# Distinct impact modes of polygenic disposition to dyslexia in the adult brain

**DOI:** 10.1101/2024.02.14.24302815

**Authors:** Sourena Soheili-Nezhad, Dick Schijven, Rogier B. Mars, Simon E. Fisher, Clyde Francks

**Affiliations:** Language and Genetics Department, Max Planck Institute for Psycholinguistics, Nijmegen, The Netherlands; Donders Institute for Brain, Cognition and Behaviour, Radboud University, Nijmegen, the Netherlands; Wellcome Centre for Integrative Neuroimaging, Centre for Functional MRI of the Brain (FMRIB), Nuffield Department of Clinical Neurosciences, John Radcliffe Hospital, University of Oxford, Oxford, UK; Department of Cognitive Neuroscience, Radboud University Medical Center, Nijmegen, the Netherlands

**Keywords:** Dyslexia, polygenic score, general population, tensor-based morphometry, fixel-based analysis

## Abstract

Dyslexia is a common condition that impacts reading ability. Identifying affected brain networks has been hampered by limited sample sizes of imaging case-control studies. We focused instead on brain structural correlates of genetic disposition to dyslexia in large-scale population data. In over 30,000 adults (UK Biobank), higher polygenic disposition to dyslexia was associated with lower head and brain size, and especially reduced volume and/or altered fiber density in networks involved in motor control, language and vision. However, individual genetic variants disposing to dyslexia often had quite distinct patterns of association with brain structural features. Independent component analysis applied to brain-wide association maps for thousands of dyslexia-disposing genetic variants revealed multiple impact modes on the brain, that corresponded to anatomically distinct areas with their own genomic profiles of association. Polygenic scores for dyslexia-related cognitive and educational measures, as well as attention-deficit/hyperactivity disorder, showed similarities to dyslexia polygenic disposition in terms of brain-wide associations, with microstructure of the internal capsule consistently implicated. In contrast, lower volume of the primary motor cortex was only associated with higher dyslexia polygenic disposition among all traits. These findings robustly reveal heterogeneous neurobiological aspects of dyslexia genetic disposition, and whether they are shared or unique with respect to other genetically correlated traits.

## supplementary table for "Distinct impact modes of polygenic disposition to dyslexia in the adult brain" (part 1 of 3)

### Sheet: Contents
Soheili-Nezhad et al., Supplementary Tables
Three supplementary tables, each on a separate worksheet (use arrows at the bottom to navigate between worksheets)
CONTENTS:
Supplementary table 1: Association of dyslexia polygenic scores with global brain- and head-size derived measures
Supplementary table 2: Variant-wise impact mode weights for tensor-based morphometry ICA
Supplementary table 3: Variant-wise impact mode weights for apparent fiber density ICA

### Sheet: Supp. table 1
Supplementary table 1: Association of dyslexia polygenic scores with global brain- and head-size derived measures
Phenotype	t-value	r2	p	Head size-adjusted p
Mean cortical thickness (R)	-1.7	-	> 0.05	> 0.05
Mean cortical thickness (L)	-2.3	0.00016	0.02	0.03
Mean cortical surface area (R)	-6.3	0.0011	3.4x10-10	> 0.05
Mean cortical surface area (L)	-6.4	0.0012	1.7x10-10	> 0.05
Total intracranial volume	-5.9	0.001	4.3x10-9	> 0.05
Total gray-matter volume	-6.6	0.0012	3.8x10-11	> 0.05
Total white-matter volume	-5.5	0.0009	3.4x10-8	> 0.05
Total brain volume	-6.5	0.0012	1.1x10-10	> 0.05
Head size	-6.9	0.0013	6.0x10-12
Head size (adjusted for height)	-5.6	0.0008	2.1x10-8
Height	-5	0.0007	4.9x10-7
Height (adjusted for head size)	-3.1	0.0002	0.002

### Sheet: Supp. table 2
Supplementary table 2: Variant-wise impact mode weights for tensor-based morphometry ICA
Variant	Dyslexia p-value	IM1	IM2	IM3	IM4	IM5	IM6	IM7	IM8	IM9	IM10
rs13082684	2.19193e-19	-2.77517	4.07165	0.67404	-0.283536	0.568854	-1.02539	0.78834	1.2994	1.48976	0.420734
rs11393101	5.34037e-19	-1.30651	1.12304	-0.0561949	0.656084	1.49759	1.77851	1.0195	0.105893	0.630425	1.72937
rs34349354	3.73119e-17	-0.89095	-0.167722	-1.03779	0.819048	0.176364	-0.854608	1.86501	0.662818	-0.0124417	-0.369091
rs9696811	4.92294e-17	-0.718417	1.75537	-1.97589	-1.72679	0.221459	-0.453454	0.596184	-1.8925	-1.01729	-0.222439
rs4911257	5.03577e-16	-1.12914	1.23596	2.11774	0.14245	1.88683	-3.99443	0.0236363	0.240029	-1.6955	2.79199
rs138127836	1.29847e-15	1.67664	-2.45533	-1.17762	-1.18416	0.588281	2.39305	0.613192	-1.44951	-1.17063	-0.320412
rs10875486	1.52069e-15	-1.18717	2.40644	1.15307	2.85298	2.70387	-0.980452	-0.88503	1.19717	0.161266	-1.52401
rs12453682	3.70895e-14	2.32567	-0.532928	1.50687	-0.521867	-2.90941	2.28006	-0.652975	-0.576635	0.901056	-2.11618
rs72916919	5.49773e-14	-0.0304371	1.17508	-3.85426	-1.6449	0.752511	-4.97409	-3.5171	-0.359356	-2.28734	-2.28613
rs676217	1.76975e-13	1.05647	-2.34385	0.121032	-1.15685	-0.820258	-0.499878	0.95839	-2.28759	0.438003	0.242673
rs12737449	2.39685e-13	2.42703	1.62973	-1.84544	0.245533	2.23357	-2.39704	-0.16603	2.34769	-0.791351	1.4727
rs4696277	9.8887e-13	0.321163	-0.0314533	0.384385	0.0956464	-1.04268	1.03012	0.327008	0.631772	1.93736	-1.33521
rs7310615	2.65572e-12	-3.54423	-2.13161	3.29338	2.11567	3.91488	2.9562	1.70103	0.317454	1.03938	-0.967001
rs10786387	2.66739e-12	-0.0754114	1.18376	1.72961	2.29401	0.204156	1.40191	-1.28806	3.09339	1.21686	-1.65363
rs41012	3.26549e-12	1.05404	0.00274368	-0.740807	0.608802	0.447515	-0.445735	1.59425	0.0429717	-0.217755	0.870462
rs10511073	1.39365e-11	0.508247	-1.95907	1.03406	0.0536644	0.317464	-0.967048	0.400499	-0.237215	0.946018	0.532037
rs112665932	1.90708e-11	1.08405	-1.29811	-1.71093	-0.710019	1.25371	1.82075	0.148675	-0.213725	0.420755	-0.673358
rs4845687	3.7856e-11	1.39536	-1.94058	0.548024	-0.29726	-0.196908	0.707134	-1.08353	-1.73694	-1.11218	-0.975138
rs13097431	4.81101e-11	-0.200545	0.254435	1.54024	-1.11267	0.633475	3.28893	-0.42835	0.358631	1.11069	1.38962
rs906549	5.06336e-11	1.21901	-0.855527	0.655012	-1.56146	-0.00786337	0.0236341	0.79879	-1.32666	-0.972086	-0.142423
rs9757777	7.39671e-11	-0.522965	3.30319	1.79127	-0.962148	1.65564	-0.723493	-0.610385	0.701428	-0.703035	0.628824
rs2091329	7.50155e-11	0.232808	2.26795	0.632144	0.527312	-0.089709	-1.61759	-1.05637	0.513456	-0.376735	1.12367
rs497418	1.24702e-10	1.40518	-2.37042	2.20354	1.16204	-0.904501	0.997565	2.25317	-0.576043	0.299583	0.916701
rs2624839	1.31146e-10	-1.74807	0.905503	1.23863	2.75599	2.29544	-0.4667	0.240904	2.53363	-0.512351	-0.462582
rs34732054	1.5993e-10	-0.720323	1.96951	-1.00626	-0.562825	0.871667	-3.26563	-1.58082	0.0776268	-2.50091	0.481692
rs6626462	2.1167e-10	-0.726271	0.574746	0.547869	1.38746	-0.950051	0.049476	-0.72233	-0.582335	0.682386	-1.09628
rs6435017	2.23089e-10	-2.14278	1.06995	0.113975	3.09466	0.106316	-0.959488	-2.16752	0.957984	-2.53235	-2.97477
rs72841395	2.47828e-10	-0.582759	2.76192	-0.930007	-1.39499	-1.2955	0.425074	1.19541	-0.32425	0.0497914	1.52304
rs35131341	2.81459e-10	2.29354	5.82549	-0.0781737	-2.39575	-1.14941	-5.98296	-0.33393	0.131077	-4.78641	3.68435
rs59261790	3.49271e-10	-0.896384	1.80002	0.429473	0.0328193	-0.114683	-2.30713	3.51591	0.545827	-2.48779	0.824405
rs11066301	3.74922e-10	-2.73952	-1.91862	2.53969	2.26455	2.43999	2.06525	1.55073	0.302147	0.708841	-0.440765
rs3122702	4.14341e-10	0.989987	-0.694557	0.719882	0.532838	-0.748462	-0.408262	0.793285	0.122997	0.675355	0.720328
rs35162073	5.00777e-10	-0.837902	-0.0616645	0.384064	-0.936448	-0.0867549	0.426232	-0.698376	-0.781081	-0.160646	-0.295367
rs361163	6.85616e-10	0.781502	0.266992	1.2395	-0.214448	-0.125972	-0.0670388	0.152535	0.696553	1.44055	-0.197384
rs146873803	8.21389e-10	-0.960328	0.716647	-0.607021	-0.595599	-0.589529	0.132608	0.398075	0.782593	-0.526322	0.237736
rs367982014	9.97612e-10	-0.656496	1.4601	0.6675	0.695898	0.77821	0.303411	-1.48214	0.389271	-0.525509	0.994825
rs9507729	1.23478e-09	0.513279	-0.606628	1.21785	-0.80401	-1.63515	2.0209	1.40603	1.56465	-0.188079	-1.0974
rs4767921	1.23859e-09	2.11002	-1.60597	-1.19439	-1.17809	0.402199	0.915901	-0.162476	-0.35184	-0.474859	-2.91381
rs867009	1.35634e-09	0.653607	-1.29636	0.948301	0.0420357	0.684094	-0.204284	1.30144	2.58375	1.59931	-1.55798
rs532395	1.78353e-09	-0.157265	0.256678	-1.91968	0.583849	-0.89846	-0.411729	-0.532357	0.299084	-0.236409	0.689777
rs77059784	1.85794e-09	1.40461	-0.546291	0.773172	0.733708	0.425914	-0.388125	-0.0256099	-0.384573	-0.0354924	-0.439054
rs1969131	1.88008e-09	-0.661041	1.59438	0.0862265	0.567517	-1.16331	1.69628	-0.464752	-0.214312	0.463853	-0.749907
rs62453457	2.07049e-09	2.01437	-0.918425	1.5287	-1.11234	-0.487033	0.909672	-0.125756	0.83362	1.35427	-0.675979
rs11373026	2.17929e-09	-1.52577	1.40798	0.346683	0.261619	0.503253	-0.702337	2.20301	0.298924	0.942032	1.50286
rs1374197	2.33358e-09	-0.613775	2.09456	-1.47646	-1.7898	1.68682	-1.50617	-1.31627	0.0326563	-0.71639	-0.16516
rs2876430	2.36885e-09	-3.33748	-1.59528	-0.557191	0.402885	0.253905	1.62246	-0.468583	0.324215	0.129707	-0.387573
rs17043436	2.73176e-09	1.64797	-0.497328	2.27471	-0.159233	-0.0873107	1.93657	0.318735	-0.212559	-0.870158	0.667312
rs3735260	3.14444e-09	-0.564825	-0.0952378	-1.26817	1.43386	4.55196	0.120484	0.09295	0.272545	0.907352	0.864726
rs79445414	3.40267e-09	1.27629	-1.19421	1.13619	-1.72554	1.63276	1.28584	1.62194	-0.293752	1.60298	0.428405
rs140110452	3.47315e-09	0.86235	-1.20229	3.24561	-1.45581	-0.548437	0.898373	1.16174	-0.78718	0.262874	1.19853
rs7807853	3.59452e-09	0.284033	-1.61389	0.184179	0.00766244	-0.451988	1.34689	0.265849	-0.819554	0.13382	0.22463
rs10869969	4.03406e-09	0.432274	-2.54347	-0.513278	-1.41548	0.323775	-0.186508	0.619839	0.16683	-0.0093453	-1.35751
rs9832630	4.15129e-09	-0.0837631	-1.62266	0.0443155	-0.042504	-1.16943	0.950013	-1.98423	1.55677	0.72327	-2.00294
rs17805117	4.36168e-09	1.31702	-0.558387	-0.451843	-0.334996	1.07049	-0.905564	-2.04832	0.322779	1.01946	-0.38772
rs7542009	4.3926e-09	0.0868395	-0.203317	-0.836217	-0.554468	-0.239767	0.104291	2.32257	-1.31824	-1.13314	1.74812
rs8057487	7.21167e-09	0.0881451	-0.266439	0.0206289	0.478464	0.434207	-0.736584	0.107646	1.77908	0.442538	1.05838
rs117256995	7.35492e-09	1.92145	0.115354	-2.16679	-0.505323	0.256206	-0.598182	-0.801521	-0.643361	1.10555	-1.05487
rs2591374	7.64493e-09	0.784429	0.287007	0.313016	-0.64585	-0.416208	0.677892	0.889232	-0.282002	-0.0299098	0.74299
rs565248640	7.75447e-09	-0.147659	0.308019	-1.07496	1.02827	-0.930436	0.846746	-1.22394	1.20333	-1.23643	-0.617487
rs7328782	8.10099e-09	-0.432764	0.337618	-0.217544	2.67712	-0.665254	-1.81151	0.436856	0.619176	-2.01569	-1.69606
rs7508601	8.11399e-09	0.726512	-0.359778	0.381878	-0.883079	1.0064	-1.37732	-0.363688	-0.533326	-0.363878	0.475193
rs16950864	8.55963e-09	0.781269	1.76653	-3.04496	1.75114	0.127295	-2.05481	0.511574	1.77076	0.320578	-2.52596
rs75197892	8.77555e-09	-1.02663	0.81648	-0.369869	1.99893	0.0288939	0.0140131	-0.419109	-1.46395	-0.957162	0.379837
rs2287108	1.07321e-08	-1.03219	-0.943974	-3.8742	3.11097	-0.625376	2.89952	-0.0290207	1.27418	0.361219	-0.550185
rs142352504	1.10201e-08	-1.83051	1.77614	-0.963708	0.103518	-0.989652	-0.929456	-0.491362	3.61833	0.691042	0.656445
rs719166	1.18386e-08	-1.04237	-0.75429	0.0879873	-0.383329	1.19453	0.904973	1.24856	0.534743	-1.06648	0.235442
rs5771202	1.20437e-08	-1.7593	-2.50097	-3.65821	-0.413769	-1.55741	-0.0223765	-0.605571	1.4017	-1.64148	-1.80696
rs115653413	1.27059e-08	0.953314	0.0661004	-1.51419	-1.03527	-0.00488959	1.10223	0.378889	0.579039	-0.730525	2.06645
rs13316065	1.41758e-08	-1.04245	1.95215	0.22818	0.384102	0.392482	-1.7073	1.82072	0.210699	-0.4859	-0.805134
rs11398842	1.43245e-08	0.146411	-1.28847	-4.22655	0.99305	1.03824	-1.52798	1.28455	-0.000638293	0.303946	0.751415
rs11886417	1.43825e-08	-0.198489	0.197191	0.820137	-1.20584	0.662327	-1.18821	-0.798253	-1.49783	0.683705	1.59477
rs77867811	1.71308e-08	0.00487627	-0.557954	1.42168	1.85542	-1.15238	0.331754	-0.936847	0.171076	1.14767	0.205637
rs1989803	1.75185e-08	-0.0465852	1.45107	-0.451271	-0.416545	-3.76702	-0.297912	-2.19424	-1.73981	0.40605	1.12407
rs6749530	1.82684e-08	0.0385892	1.50058	0.475698	0.217433	0.581256	-1.41955	0.495631	0.558506	1.27531	-0.0119686
rs6498749	2.23499e-08	-0.853514	-0.0463132	-1.02439	1.02097	-0.243215	0.200674	1.04389	-0.685413	0.937804	-1.31333
rs57431669	2.29542e-08	-0.597829	0.780594	1.50783	-0.030812	0.41347	-2.01003	0.584649	-0.924991	0.0160809	-1.07489
rs9538299	2.35525e-08	0.997907	-0.269846	0.565085	-0.702616	-0.114841	-1.58994	-1.30715	0.33704	-0.943938	-0.513345
rs539434410	2.46274e-08	0.302099	-0.206468	0.884345	0.882158	0.317592	-0.442873	-1.48132	-0.0715754	-0.704745	-2.21958
rs71017334	2.61899e-08	2.28309	-1.31842	1.506	-2.21243	-1.22664	-3.13924	1.79884	-1.78025	-2.35118	-1.84015
rs8101068	2.73287e-08	0.886435	2.97415	-0.0942589	-1.65387	-0.600832	-4.70123	1.44649	-2.03216	-3.41191	-0.70448
rs7505854	2.96299e-08	-0.0806156	-0.117944	2.16046	0.199355	-1.21189	1.89769	-0.0475503	-1.97569	0.541504	-0.394388
rs3903880	3.10525e-08	-1.18747	0.812525	-2.21463	-0.372126	0.117719	-0.990528	0.392393	-0.665624	-0.295788	0.623789
rs2276669	3.35782e-08	-2.24386	0.470019	-2.60361	1.20755	0.352745	1.77586	1.61875	-0.720467	-0.282538	-0.806684
rs35860956	3.39735e-08	-1.49563	-0.70142	-1.43669	-0.00163864	0.260194	1.77752	-1.14128	-0.362741	1.45031	-0.646975
rs7219089	3.75008e-08	0.193472	1.09902	-1.50791	-1.79227	-2.19586	-0.97879	-1.51941	-0.179135	-2.40409	-1.6856
rs2695974	3.7716e-08	1.56993	0.352037	0.579124	0.333758	-1.77871	-0.297587	-0.00557392	0.819744	-1.55196	0.120988
rs369727518	3.90726e-08	0.396968	-1.32557	0.291868	-0.023892	-0.139955	1.44739	-0.729919	0.701606	0.920521	-0.463351
rs552397480	4.17886e-08	1.57304	-0.886753	0.652103	-1.8498	-3.03544	-0.746067	0.514029	1.1103	2.26894	-0.294246
rs4678407	4.23734e-08	-2.0253	-0.309807	0.294162	3.38488	-0.176216	1.09556	-1.10915	-0.600589	0.97463	-0.205826
rs11646282	4.41632e-08	-2.12339	0.818984	-0.00629397	-0.634548	2.97084	0.320162	-0.414744	-0.185652	-0.626233	2.01966
rs12555752	4.49329e-08	1.01359	-1.84785	0.104372	0.103765	0.64287	0.0498287	0.202915	0.429414	-0.208449	0.499792
rs12150530	4.58371e-08	1.39803	0.89224	-0.742867	1.23724	-3.49736	-4.27947	-1.27174	4.66382	4.10257	1.73011
rs188134315	4.69049e-08	-0.442991	-0.431799	1.57975	-1.07727	0.389582	0.200538	-0.413897	0.556505	0.804445	0.830081
rs140587615	5.46817e-08	0.239192	-0.878913	0.513381	1.57359	-0.792495	0.803126	-0.639793	-0.430967	0.323415	-1.33861
rs2064081	5.64944e-08	0.320223	-0.693459	0.079822	0.0730574	-1.15395	0.278759	1.90147	0.520874	-0.343681	-0.391583
rs139482058	5.69886e-08	1.22522	1.32404	0.469972	-0.247578	1.63966	-0.965435	-0.623472	0.359114	0.643268	1.10495
rs362307	5.84224e-08	0.314804	0.93424	-2.83951	-0.727897	0.0556772	-4.86166	0.266843	1.43924	-0.372066	-2.07446
rs67374022	5.84249e-08	-0.255491	-1.88214	1.02309	-1.07242	1.46396	1.66829	-0.245867	-0.573603	1.09686	-1.31332
rs11207584	6.44741e-08	0.0309681	0.701894	-0.796731	0.72145	-0.925413	0.236999	-0.611497	-0.0166067	0.125669	-1.41252
rs4514599	6.6705e-08	1.20203	1.36253	1.54827	0.324624	0.251961	-0.777811	3.13704	0.875771	1.61508	0.361128
rs57837509	6.69256e-08	-1.19442	0.313614	-0.394072	0.976481	1.40764	-0.505091	1.77973	0.341619	0.227692	-0.182518
rs35403986	6.7407e-08	-0.67016	-0.377794	-0.417953	-0.0093357	1.37375	0.505955	0.475165	0.541618	0.200282	0.411494
rs10964508	6.92826e-08	0.271764	-0.878862	-0.667957	-1.04342	-0.251457	0.920807	0.626554	1.08429	0.802741	2.00109
rs1026989	7.84457e-08	1.19471	-2.62646	0.457765	-0.303499	0.696731	-0.0736258	-0.00761706	-0.0138953	-1.31203	0.48537
rs11600333	8.27654e-08	-1.30501	-0.490138	-0.0264154	0.837286	-1.49614	1.73296	0.0530578	-1.09671	0.908789	1.39091
rs1930427	8.67772e-08	-0.918665	1.18341	-0.323663	-1.50919	1.23938	-0.826576	0.479815	1.00522	-1.44088	-0.174259
rs11704826	9.63108e-08	-0.705402	-1.90358	-0.112086	0.684956	-1.52307	0.795422	-0.68313	-0.520023	-0.315184	-0.880719
rs7160112	9.64622e-08	-0.483109	3.20384	-0.831065	-0.443667	1.7235	-4.24188	-1.18808	3.24422	-1.73166	1.70313
rs11749282	1.01084e-07	0.670606	-0.600233	2.36627	-2.09005	-2.35217	1.14111	-2.36008	0.292483	-0.141724	0.0986409
rs5945364	1.11162e-07	1.2466	0.344926	0.475335	0.221681	-0.96595	1.00464	-0.711901	0.784307	0.0685982	0.000199595
rs880631	1.11575e-07	0.0357284	0.844531	0.271779	-1.33469	0.925459	-1.19526	-2.02584	0.872412	2.66364	-0.717989
rs10640741	1.12893e-07	-0.167395	-0.376076	-0.592164	-0.753491	-0.474021	-0.0170974	-0.955253	0.16395	0.0530621	-0.294135
rs9310733	1.17916e-07	-0.779525	1.98576	-0.227066	0.09933	1.96181	-1.70606	1.48785	-1.24058	-0.317371	2.7987
rs60567504	1.25313e-07	1.13925	-1.94906	1.68917	-0.277978	0.820646	-0.241037	-1.37762	1.48894	2.97849	-1.79029
rs61962314	1.25936e-07	2.44523	0.403629	-0.477293	0.299668	-1.13582	-0.255897	0.880344	-0.0296462	-0.465573	0.0696519
rs9826959	1.31152e-07	0.61741	-0.341677	1.19039	0.483495	-0.751392	-0.216494	1.12297	-0.966019	0.65299	0.0801819
rs694514	1.31921e-07	-0.347504	3.0489	-1.5116	1.42599	-1.7283	-0.840235	-0.743876	-0.578496	-1.06675	-1.72248
rs1484791	1.32424e-07	-0.287718	2.55307	-0.581004	-1.77948	-1.03726	1.6674	-0.801418	-0.272609	1.19685	-0.529796
rs1349386	1.45556e-07	-1.60712	1.00421	1.10656	2.54991	-1.67915	2.02129	-1.57144	-0.66502	0.792683	-1.77209
rs790725	1.49422e-07	0.782473	0.100019	0.569275	-0.691069	0.234839	0.266089	1.10465	-0.666749	0.52534	1.05321
rs8037493	1.51955e-07	2.78397	-0.916318	0.621182	-1.12205	0.657961	0.288077	0.40254	-1.21756	-0.540736	0.454121
rs7184217	1.53235e-07	-0.350229	-0.300263	-0.453241	-1.07892	0.864833	-0.196119	0.0913769	-0.627053	-0.203205	-2.2789
rs7973949	1.54069e-07	-1.78678	-0.292809	-1.19061	1.54432	2.52012	0.87745	0.20033	2.49549	0.295741	-0.652434
rs73209076	1.61221e-07	1.90314	1.43806	0.714103	-0.920611	-0.794469	-0.137926	-0.443334	-0.826742	-0.502701	0.0763616
rs10198041	1.65369e-07	-0.117425	1.77327	0.2169	-0.592365	-0.295245	0.341493	1.21341	-1.35823	0.96608	0.151831
rs11709488	1.67274e-07	-0.567092	-0.309708	0.994695	0.495783	0.750438	0.256567	1.3326	0.675093	-0.635876	1.08802
rs2952899	1.70742e-07	0.487573	0.0440412	-0.667542	-0.566166	0.561389	0.448614	-0.590833	0.997261	0.659635	-0.725352
rs55917579	1.72049e-07	-0.859971	-0.908205	0.605709	-0.246076	0.416629	0.585901	2.17417	0.90791	-0.807091	-0.136141
rs536261263	1.72719e-07	1.0987	0.0796538	1.97578	-0.104355	0.481788	0.814263	-0.671387	-0.0282395	1.20653	1.21301
rs9569898	1.79462e-07	-0.00696638	0.431518	0.414009	-0.487892	-1.33703	0.187598	0.750753	-2.18138	0.476634	-0.831218
rs11109354	1.79891e-07	0.418438	0.247667	0.650887	-0.241634	1.60136	-0.739075	-1.01581	-0.0102111	1.10708	0.158238
rs66530329	1.81443e-07	-0.278863	-0.130058	-0.582962	-1.25391	-0.718074	-0.456712	1.24981	-1.04266	0.611435	-0.5455
rs56264804	1.84578e-07	-1.07242	-1.79848	-0.987048	-1.5822	3.18272	-0.728878	1.62875	-1.84958	-0.413297	2.0986
rs6946056	1.90492e-07	-0.639499	-0.591512	-0.373904	0.523387	1.15509	-1.51217	0.24687	0.237868	-0.653994	-1.55941
rs2228561	1.90702e-07	0.31249	1.57132	0.135626	0.41118	-1.99347	-1.49472	1.29607	-0.0809937	-4.41961	-1.21228
rs58146688	1.96856e-07	0.65154	1.07582	-1.83092	0.724233	0.247348	-0.266367	-0.255052	0.709891	0.0830433	0.97695
rs11945642	1.98337e-07	-1.44149	-0.673384	-2.14093	0.00351028	1.08574	1.32468	-0.074164	-0.12711	-1.60601	-1.37899
rs9713189	2.12669e-07	-1.26536	0.201808	0.56521	1.29166	0.0101767	-0.0804244	-0.676209	1.02329	0.230501	0.0457818
rs6584158	2.13672e-07	0.363364	-0.81256	0.423805	-0.578764	0.589041	1.30902	-0.844268	1.82805	2.12558	0.536119
rs6487366	2.19842e-07	1.64347	-0.506971	0.15395	-1.96332	1.7608	-1.55109	1.41957	-1.39333	0.281719	-2.34202
rs2182568	2.20505e-07	0.655335	0.22747	0.159244	0.752059	-1.00673	-1.30655	1.42722	0.651644	-0.143074	-1.50704
rs35602294	2.21548e-07	-0.945597	0.638493	-0.283327	-0.32185	0.108772	-2.19669	1.10081	0.768749	1.26436	2.80087
rs1909615	2.26059e-07	-0.142195	-0.543084	-0.595454	-0.0133196	-1.10156	1.89152	0.11996	0.39122	1.32237	0.369793
rs528799859	2.34235e-07	-1.77043	-0.038763	-0.113501	0.779846	0.814691	-1.57501	0.452655	0.131427	0.243067	1.34011
rs11395094	2.3595e-07	2.53142	-2.74199	0.521943	0.350028	-0.940111	0.887173	-2.24637	-3.13516	1.10587	0.567044
rs209357	2.36575e-07	0.371236	0.940929	-1.27266	0.37047	-1.57235	-1.4281	-0.27117	1.90361	-1.18745	0.612136
rs9384345	2.38818e-07	0.338227	-1.798	0.16218	-0.350978	-0.703598	0.104523	0.337258	-0.0372695	-0.410685	-0.545852
rs73158270	2.60683e-07	1.86142	-0.0579687	0.927837	-1.52078	-0.555133	-1.28447	1.60546	0.370449	0.0924159	-0.314301
rs77317247	2.78899e-07	0.341373	-0.850892	0.224431	-0.984005	1.58733	0.641042	1.14052	-1.50086	0.918445	0.675111
rs1696495	2.80075e-07	-0.813702	-0.72994	0.298116	0.116292	1.53347	1.80869	1.97258	-1.00116	-1.33532	0.0750834
rs7236549	2.86204e-07	0.73686	0.329397	0.658018	-0.858059	-0.295388	-1.45802	-0.888748	0.177259	-1.23601	0.694616
rs138810808	3.19166e-07	0.318885	0.837257	-1.88938	0.738245	1.90752	-1.0704	0.147934	-1.31509	-0.864219	-1.58453
rs11692742	3.22745e-07	0.546876	-1.02917	0.466154	-0.442915	-3.73917	0.0126579	-0.0648229	-1.50445	0.769348	-3.15667
rs10832195	3.28532e-07	-2.02136	1.12153	-0.92108	0.922322	1.40502	-0.00674594	0.154832	-1.65434	-0.581551	1.63025
rs10835555	3.40753e-07	-0.305635	0.612354	0.591084	1.06956	0.735441	-0.991141	0.667651	1.49917	-1.08328	0.268792
rs10048785	3.48997e-07	-0.104753	0.604377	0.63665	-0.37048	0.00436279	1.65449	0.907191	0.909936	0.753952	0.265428
rs1724576	3.49875e-07	-1.00713	-1.09517	0.358234	-0.0625945	1.24159	2.16572	0.584375	-1.44224	0.39916	0.831454
rs4921943	3.58398e-07	1.8512	-0.987871	0.683393	-1.77967	0.193996	0.0239538	1.6226	-1.22759	0.117758	-0.534166
rs11399056	3.59533e-07	2.00514	0.549485	1.93548	-1.69145	-1.75907	0.878113	1.89533	-1.62904	-0.315206	-1.94597
rs12232531	3.76377e-07	0.153436	-2.44425	-0.087382	2.15768	-1.96823	3.3496	0.73337	0.0721367	1.85688	0.298364
rs11046561	3.87366e-07	-0.808587	0.093783	0.568926	-1.83571	-0.456098	-0.439884	1.18456	1.18973	-0.585199	0.640256
rs3849853	3.8824e-07	0.65297	0.108849	1.60994	-0.0507506	1.26425	2.09275	-0.752867	-0.930042	-1.23232	-2.41013
rs57895687	3.97928e-07	0.602133	1.75351	1.39163	2.00051	-0.500266	-1.23993	0.0364852	1.6231	-0.973877	1.47003
rs10282010	3.98549e-07	-0.719025	-0.473892	0.91437	0.349605	-0.26889	-0.0368207	0.246773	0.516397	0.73886	1.14546
rs115222986	4.27701e-07	-0.0305346	-0.886961	0.618536	-3.05373	0.107078	-1.30547	-1.69427	0.472748	-1.07509	4.13578
rs111265200	4.28421e-07	0.0821641	-1.09438	-0.848659	-0.826396	-1.47897	0.230663	1.41734	0.81403	0.80756	0.0271932
rs12548983	4.28706e-07	-1.99019	-0.633704	-0.427636	0.172998	1.16432	0.711707	-0.450829	-1.03186	-0.601553	-0.907041
rs10520750	4.45813e-07	0.912777	0.102705	-0.121096	0.382508	-1.09925	-0.0862881	-3.0361	-0.373356	1.03766	-1.00931
rs1028045	4.4834e-07	0.372959	-1.82474	0.802569	-0.635194	0.725621	0.960038	0.188694	1.25211	1.02896	-0.213308
rs7577110	4.50942e-07	1.66832	-0.179985	-0.089807	-1.02751	1.15125	0.0640332	-0.0789905	0.554044	0.675324	0.613658
rs251251	4.65381e-07	-0.328889	0.385627	-0.664604	-0.661794	-0.0668832	1.59641	0.0228189	-0.152338	-0.75027	0.175399
rs72933469	4.69763e-07	-0.647405	1.54692	0.409494	2.39091	1.31275	-0.732048	-1.71524	0.65285	-0.338423	-0.490079
rs507990	4.70266e-07	-0.131765	-0.385962	0.170829	0.675089	0.437115	0.408072	0.530409	2.49507	-0.269534	0.871668
rs375585739	4.77179e-07	-0.75425	0.381957	-0.334372	-0.457112	-1.39223	-0.119972	1.10762	-0.474142	-0.677835	1.53697
rs78265190	4.86473e-07	-0.245033	-0.0335365	-0.41185	-0.440201	-0.769398	-0.529102	0.616356	0.931701	0.143068	1.55805
rs2506125	4.87532e-07	-0.582412	-2.26827	0.943304	0.373884	0.758255	0.781032	0.164015	-0.243526	0.0419522	-0.968109
rs12365992	5.06328e-07	1.17282	0.176999	2.62982	-0.820633	-1.46726	-0.00919399	-2.44067	-0.158054	0.212314	-0.126148
rs12335386	5.0919e-07	0.0709429	-0.204753	1.48577	-0.39825	0.411457	0.124473	0.825915	0.369558	0.472717	2.2177
rs142025297	5.13421e-07	1.35446	-0.301207	0.894741	-1.55669	0.124595	-1.08162	-0.768386	0.636033	1.92406	-0.7581
rs12671608	5.167e-07	-1.51351	-0.244503	-0.260789	0.19976	-0.295821	1.5519	0.651453	-1.39641	0.323617	0.768444
rs12358567	5.26444e-07	-1.02603	0.929455	-0.691946	1.31477	-0.0180891	-0.127898	-1.10212	0.641051	-0.675445	-0.892368
rs530349	5.30508e-07	0.519998	-1.76563	0.776244	0.340159	-0.144307	0.394677	0.0811573	1.30202	0.114369	0.95975
rs11042397	5.5258e-07	0.115492	-0.146029	0.0801228	2.83	-0.45934	-0.102063	1.49459	-0.489092	0.349139	-0.728426
rs570803992	5.60558e-07	0.758304	-1.00308	0.0690763	0.530446	-1.33776	-0.759946	-0.307807	-1.52948	-0.507443	-0.619198
rs7830913	5.82185e-07	-1.07524	0.810352	-0.647837	0.81488	-0.134189	0.371135	0.0519909	-0.194485	2.58925	-0.203788
rs143413535	5.89192e-07	-0.981505	0.31694	-1.03144	0.645347	0.640505	0.915899	1.12863	1.56475	-0.978528	-0.305354
rs117623407	5.92785e-07	0.953794	1.09702	2.09303	-0.989349	2.63866	-1.77097	5.58862	-1.38185	-2.79448	-2.77508
rs13354760	6.23736e-07	-1.21125	-0.526239	-0.636837	-0.224442	0.23048	-1.31873	0.0223042	0.648157	-0.0802914	-0.323444
rs117153124	6.2936e-07	-0.406745	-0.409252	-1.30804	-0.00374818	-0.216318	-0.789881	0.695147	0.480862	-0.563587	0.262943
rs753812	6.41255e-07	-1.63686	1.84052	2.59448	0.966215	-1.81947	1.16639	-0.324488	-0.038811	2.33102	-0.80717
rs537715385	6.43217e-07	0.666987	0.304001	0.577356	0.465585	0.637469	0.757971	1.18057	0.955897	-0.363785	0.2501
rs10974408	6.47185e-07	-0.986756	0.613324	2.37699	-0.691981	-0.547432	2.27257	-1.06453	-1.60226	-0.00531105	-0.343087
rs12649329	6.66794e-07	1.17015	-1.93828	-1.16609	0.0933373	-2.17905	0.143795	1.23446	-1.98416	-0.799893	1.1523
rs7633256	6.76398e-07	-0.237411	-0.91888	-1.38485	0.0134988	0.734463	-0.719488	2.12533	1.329	-0.628138	0.578019
rs60483752	6.76962e-07	-0.909487	-1.71695	1.30562	0.670708	0.111756	0.840798	-1.1536	0.743043	1.9705	0.600841
rs6869910	6.81238e-07	-0.7776	3.04941	1.69165	0.366619	1.5075	-0.311377	0.0976956	1.99059	2.00205	2.26352
rs542189	6.85671e-07	0.0667291	1.3727	1.7035	0.0971763	-1.35568	-0.667569	-1.82516	-0.410006	-0.268065	0.346777
rs462318	6.88961e-07	1.79672	-0.153585	-0.76349	0.584306	0.533037	0.313602	0.228636	-0.234917	-0.770827	1.3246
rs12653108	6.90386e-07	0.359111	-0.200825	0.993741	-0.231529	0.382123	-0.174334	-0.611449	-0.427234	0.248618	0.341236
rs17496539	7.00613e-07	-0.472471	0.176682	0.0195669	0.40222	-1.35759	-0.112028	-0.373165	-1.43081	0.41501	-0.168625
rs2241527	7.03239e-07	1.00385	-0.564083	4.95392	-1.3404	-0.930215	2.98844	-2.70306	-1.81312	2.13873	0.743933
rs681869	7.34679e-07	-1.14382	0.933716	-2.47557	-0.571286	1.10841	-0.580396	-0.302466	0.156481	-0.49588	-0.541071
rs11165442	7.42294e-07	-1.46999	0.168023	-1.03757	-1.10072	-0.675108	0.0391375	0.901805	1.41374	-0.190141	-0.575561
rs10747559	7.43122e-07	0.447039	1.8515	1.41392	0.565832	0.439358	-0.713768	-0.826256	1.86453	1.4356	1.35468
rs7544758	7.60131e-07	-0.062036	-1.45141	1.01678	-1.4886	1.03193	0.337592	2.00428	0.65526	-0.956117	-0.471437
rs117882179	7.65221e-07	-0.816928	-0.620147	0.605749	1.66299	-0.493687	1.39233	-0.757307	-0.423261	0.998955	1.19517
rs6489979	7.81474e-07	-1.11271	-0.775352	-0.0866154	1.16801	-0.363988	1.05366	-0.363155	1.19874	1.54767	-1.37045
rs7597431	7.82181e-07	0.910748	-0.325961	-1.27151	-0.426652	-0.29872	-0.340367	0.577663	-0.906338	-1.52122	0.515211
rs6067053	7.91228e-07	0.370884	-1.56022	1.49349	0.146165	-0.483868	1.80723	0.28759	-0.940008	1.6101	1.15254
rs17569194	8.21701e-07	-1.04745	2.43141	1.56683	1.52691	0.267546	0.117413	0.496056	1.43181	0.675797	1.6209
rs260731	8.34859e-07	-1.32719	-1.79257	0.573387	1.42631	0.0261911	1.09411	2.07131	0.855406	-0.301947	-1.65586
rs13151067	8.34929e-07	0.0624787	0.0176308	-0.868033	0.153154	0.395139	-1.21915	0.588762	-0.0614421	0.0522491	-0.0355584
rs1397318	8.3519e-07	0.371594	0.339637	1.46362	0.0255978	-0.362146	-0.693793	-0.186099	-0.761766	0.0116726	0.866412
rs79818995	8.48629e-07	1.77385	0.0803446	0.424901	0.199299	1.14335	-1.83816	0.332177	-0.575209	-1.3468	0.913036
rs571007343	8.50755e-07	0.487582	-0.64012	-0.985213	-0.163151	-0.273978	0.0024447	-0.198658	1.54124	-0.955336	-1.57124
rs4678090	8.54025e-07	-1.3544	1.32609	-1.69959	1.24582	-0.538758	-0.412447	-1.07217	0.872245	-1.21003	0.611007
rs56990853	8.60635e-07	-1.15111	0.469932	-1.42533	0.0647379	-0.169732	-2.00695	0.922721	-1.87005	0.0855452	-1.49237
rs73184251	8.65244e-07	-1.38714	-1.71213	-2.42985	0.398362	-0.838716	0.822637	-1.86465	-1.05557	0.362276	0.625835
rs6456714	8.67496e-07	-0.592421	0.668597	-0.277574	-0.186866	-1.01786	-0.494462	0.293351	0.164308	0.331006	3.39391
rs72607173	8.70235e-07	-0.342693	1.0524	0.765706	-0.29972	-1.4495	1.40762	-0.83572	-3.52803	0.619227	1.04834
rs9606242	8.7411e-07	-2.4464	0.460835	2.65593	0.52798	0.2743	1.0096	0.451616	-1.56155	0.551376	-0.62971
rs34954881	8.75686e-07	0.634684	0.466478	-1.25779	-1.90064	0.654968	0.0574634	-1.58653	0.426608	-1.37249	-1.20899
rs17400657	8.8103e-07	0.507491	-0.377198	0.166832	-0.974712	-0.0379044	0.361122	0.392667	-1.4649	-1.1973	-0.354526
rs56125165	8.83406e-07	1.56799	0.0999181	-0.149269	-2.53451	-1.08931	0.0364453	0.0814883	-0.826169	-0.690675	-0.147929
rs7082671	9.03377e-07	-0.309815	-0.399998	-0.187488	1.49813	-0.539131	-0.95969	-1.92775	-0.773654	0.647458	0.644267
rs10466917	9.06411e-07	0.62701	-1.55098	0.838583	-1.22874	-1.89437	1.12488	2.71368	-2.33755	0.991663	-1.67884
rs10961288	9.19515e-07	0.205804	1.3745	0.705935	-2.08773	2.06155	-0.432865	-1.74824	1.84442	0.780004	-0.281414
rs10753296	9.24586e-07	0.707839	-1.10835	-0.849384	0.00329543	0.13591	-0.0596669	-1.61284	0.0498342	-0.921881	-0.683754
rs4324022	9.83936e-07	-0.507211	0.995351	-0.179162	0.124165	0.851627	-2.91291	1.32356	-0.840166	0.155734	0.387107
rs11144053	1.00088e-06	1.66215	-1.12758	0.934744	-0.467542	-0.114379	0.000836187	-0.882185	-0.113774	-0.856549	0.399885
rs140393467	1.00505e-06	-0.324649	-0.914803	-0.00849587	-0.577731	-0.0812044	-0.805019	-0.786505	0.109163	-0.0902941	-1.19193
rs1748648	1.01717e-06	0.141563	0.0653759	-0.0705352	-1.52106	3.70224	-0.270398	-0.634876	0.665882	2.6794	2.87065
rs35457953	1.02629e-06	-1.50677	-0.0338389	-1.47539	1.36629	0.507193	0.153276	0.810209	0.459824	-0.106651	-0.729333
rs343950	1.02804e-06	-1.34292	-0.118099	-0.859952	-0.463887	0.652953	-0.375695	1.51031	-0.483047	-0.091195	-0.619004
rs587330	1.04257e-06	-1.29324	0.440761	-0.71834	0.913577	0.899072	0.930904	0.623623	1.70327	0.60131	-0.278408
rs34076906	1.07518e-06	0.338415	2.10492	1.45374	0.818416	0.576202	-1.72677	0.786483	2.87933	-0.808071	0.69125
rs11715496	1.10973e-06	-1.86787	0.397538	-1.10058	0.542161	-0.292439	-1.8917	-0.0673294	-1.27382	-0.152646	0.540576
rs13130403	1.11887e-06	0.273454	-0.637306	1.18662	0.551012	0.0223619	0.779702	0.251859	-1.10685	0.0630754	1.37659
rs1013987	1.13646e-06	-1.38959	-0.0716284	-0.943141	1.73611	-0.610874	0.167516	-0.606574	-0.808521	-1.22118	-1.07718
rs61256039	1.14906e-06	1.1091	-0.715814	1.33716	-0.283694	-1.43592	-1.12595	2.79871	-1.42776	-1.05047	1.51307
rs111586925	1.15533e-06	-0.682714	-0.770925	-0.170455	-0.684967	1.49686	0.750924	-0.131978	2.0612	1.26566	-0.733953
rs12064119	1.16419e-06	0.647966	0.117869	0.416083	-1.41714	1.29328	-0.605646	-0.706059	0.39538	-1.80165	0.198699
rs12648723	1.16966e-06	0.409644	0.177177	-0.857871	-0.672826	0.405725	-0.292655	-0.941697	0.650823	0.134553	-1.84394
rs4592808	1.17739e-06	0.400814	-0.128541	0.00156268	0.326131	-0.848929	0.08794	-0.168451	0.0996354	0.607933	0.245336
rs9311152	1.19421e-06	-0.593847	-0.174284	0.116922	-0.0580762	-0.517053	1.1935	-2.17004	0.171738	-1.03159	-0.00196236
rs76027189	1.20127e-06	0.273858	0.540875	0.155674	1.10209	-0.519907	-1.13154	1.3437	1.9016	-1.69956	-0.465874
rs736625	1.2336e-06	-1.50961	-1.31532	0.995909	0.318052	0.49397	0.683023	1.01465	0.422306	-0.255333	-0.325912
rs654602	1.3247e-06	0.633882	-0.346192	0.928635	-0.858863	-0.471564	0.198857	-0.665458	-0.596074	0.605278	-0.325463
rs11207007	1.32908e-06	-0.893728	-0.840102	-0.99603	-0.726897	0.762627	-0.33117	0.0117311	-0.838761	-1.41834	0.932047
rs17027446	1.34042e-06	0.458423	-0.804201	-1.36993	-0.249585	-0.562958	0.417222	-0.525512	-0.283612	2.3843	1.07169
rs539343	1.34969e-06	0.834796	-1.56162	2.86493	0.0309822	-0.553427	3.20121	1.97719	-1.07154	0.15816	-0.183334
rs12349699	1.35385e-06	-1.39113	-0.300686	-2.31699	-0.15928	-0.0329524	0.819854	2.48118	-0.723624	-2.42946	0.862418
rs9419431	1.37386e-06	-0.712386	-0.0600195	3.10957	1.16185	-0.775001	-1.35121	-0.0826594	0.625039	2.42946	-0.984302
rs17623227	1.39725e-06	0.346687	-1.11881	0.191242	-0.990936	-0.394951	-0.242027	0.433936	-0.153642	0.753647	-0.276201
rs2922508	1.42026e-06	1.31787	-1.56719	-0.0845806	-1.53579	-1.20134	1.42311	-1.05119	-0.898406	0.249926	-0.375873
rs4539556	1.42296e-06	-0.892636	2.27618	-1.14615	0.177817	-1.03923	-1.97953	-0.573766	-0.999442	-0.347368	-0.821556
rs531633825	1.42807e-06	-0.0641869	1.19748	0.131627	1.90251	-1.09185	-1.73898	0.489098	0.50497	1.17177	-0.597801
rs370329450	1.43874e-06	0.172571	-1.30621	0.386392	0.026188	0.0263729	1.18019	0.310388	-1.12391	-0.915039	0.0824256
rs2515302	1.4825e-06	0.597992	-0.944246	-0.114549	0.749745	-1.76107	0.813889	0.461296	0.875965	-0.424899	-1.31372
rs7040304	1.52735e-06	-2.52752	-0.738765	-0.800637	1.21109	0.910194	1.46913	-0.830895	0.493161	-0.465989	-0.163033
rs34287227	1.55944e-06	1.07462	0.744487	-0.292861	-0.840579	0.431811	0.15408	-0.710184	0.41744	0.313004	-1.55702
rs2700914	1.56608e-06	0.296376	-1.52984	-0.649254	-0.909385	1.31373	0.751337	0.363951	0.449043	0.921224	0.494823
rs9425051	1.56857e-06	0.716309	-0.592608	-0.192817	-0.426048	1.37542	-1.08825	1.24864	-1.11594	-0.330445	-0.430342
rs7430680	1.59729e-06	0.107473	-0.333373	0.0210122	0.640732	-1.65393	-1.62802	-0.0583256	0.114243	-0.253544	-1.01461
rs3756025	1.61328e-06	0.235758	-1.9819	0.494019	0.772157	0.376398	1.10695	-1.01572	-0.541807	-0.589569	-0.925388
rs8053397	1.61722e-06	0.0289459	-1.29424	-1.57751	0.302943	-0.491153	2.35707	-0.697733	-1.90008	1.34053	-0.0851799
rs67821327	1.62763e-06	-0.71352	-0.585619	-1.12674	-0.121775	0.513587	0.314705	-0.128465	-1.37104	0.75489	1.04911
rs141019334	1.62765e-06	1.24667	0.115188	0.155107	0.267869	1.65007	-0.798103	-1.4803	0.135176	0.872611	-1.03972
rs16875599	1.63497e-06	-0.46976	0.633132	-3.20763	0.0547098	-1.87787	-0.398647	0.431668	-0.336406	0.391852	1.05744
rs12335418	1.65358e-06	-0.0962152	0.226187	1.64321	-1.40816	0.410621	1.7508	-0.335981	-1.03545	-0.787731	0.210332
rs143695144	1.66125e-06	0.807549	1.51322	0.401033	0.386113	-0.0876923	-0.649519	-0.42518	0.309955	0.149007	1.42628
rs6678902	1.70355e-06	1.69025	-0.657011	-1.84228	-1.00848	1.0134	-0.531482	-0.76134	-1.30994	0.858098	-0.340406
rs78994380	1.76033e-06	0.146362	1.5574	-0.225678	0.431827	-0.557625	-1.03744	0.223922	-0.651298	0.453475	-0.979233
rs139044095	1.77067e-06	-1.39706	-1.07346	-0.356926	-0.252907	0.369509	-0.141362	0.302559	-1.99674	-0.867852	0.0297611
rs12051981	1.79506e-06	-0.431531	-0.481688	-0.70568	0.212821	-1.54346	-0.977286	-0.637485	-0.900946	0.0705138	0.0925856
rs721755	1.86766e-06	-1.65149	0.902372	0.111943	-1.82998	-0.0731056	-0.501187	0.109545	1.30983	-0.471351	0.367028
rs12893429	1.88467e-06	-0.205649	0.664638	-0.253219	0.616194	-0.577059	0.635574	0.897555	0.580236	0.981348	0.77387
rs13170430	1.9037e-06	-0.110705	-0.0937796	1.02585	-0.560336	2.21939	-0.0509676	1.30922	0.482493	-0.983414	1.73262
rs117143374	1.91147e-06	0.251764	1.25073	1.03264	0.0648679	-0.465608	-2.29808	1.30244	0.84903	-1.16135	-0.848871
rs13174878	1.91427e-06	1.93141	-0.244118	0.748948	0.893248	-0.650824	0.368816	-0.0417729	-0.00735882	-0.49225	0.354013
rs1608026	1.94568e-06	1.46042	-1.04472	1.25348	0.864941	-0.886897	0.576862	-0.062305	-0.530458	-0.38231	-0.517329
rs61711946	2.02731e-06	1.33463	-0.233551	1.10102	0.692795	-0.746532	1.21051	-0.691158	0.349094	0.0549425	-1.23178
rs5862222	2.02903e-06	-1.10841	-0.0167192	0.316418	-1.43354	-0.609351	-1.67593	0.862455	1.86574	0.785831	-0.141201
rs72687029	2.03866e-06	0.613794	3.28414	0.861583	-1.75299	0.190788	-1.29607	-0.784912	0.717232	-0.355439	0.268147
rs149960078	2.09471e-06	0.289107	0.373103	0.307469	0.687329	-0.108369	0.189691	0.402441	0.43189	-0.95889	0.84431
rs274625	2.10052e-06	-1.76163	-0.452507	-0.656005	0.600735	-0.311428	0.0141078	0.541274	-0.246304	-0.748881	-2.43465
rs7544225	2.1025e-06	-0.416444	-0.783358	-0.046206	-1.17561	1.7298	-0.244317	-2.42656	-0.684147	0.966763	-0.522346
rs10882116	2.10679e-06	-2.22329	0.885438	0.152976	-1.0373	0.160641	0.38208	-0.0899306	1.56923	-0.444797	1.26905
rs1333859	2.12151e-06	-1.12317	1.38518	0.439857	0.480375	1.31781	0.615142	0.264472	-0.355095	1.17097	-1.32223
rs17055918	2.13864e-06	0.700967	0.602879	0.862047	-1.7077	-0.587252	0.48998	1.38833	-1.12443	1.29846	2.07303
rs55998126	2.16288e-06	1.34689	-1.46102	0.98684	-1.8345	0.269452	-0.102971	-0.949246	2.35937	1.04014	1.19241
rs503282	2.17635e-06	-1.02886	0.406614	0.0452183	1.09251	-1.52068	0.516983	1.1723	0.124179	0.442895	-0.728961
rs4504269	2.17688e-06	-0.647563	-1.01153	-0.15922	1.82645	0.208719	0.488229	0.880131	0.249748	0.180419	-1.5221
rs586305	2.20196e-06	2.21197	-0.866478	-0.866793	-0.582996	2.85123	-0.860713	0.700399	0.605496	-0.336057	-1.2216
rs7602925	2.20357e-06	0.47337	-1.06961	-0.250642	0.559124	0.53568	-0.537796	1.50799	0.0961745	-0.484399	-0.14884
rs1942384	2.21646e-06	-0.171074	0.468653	-0.457473	-0.816642	0.508528	-0.425918	-0.33501	0.156501	0.782649	0.599835
rs2545385	2.2407e-06	-0.353633	-1.2634	0.816791	0.206036	0.534361	0.323461	1.3958	-0.960571	1.21922	-0.632964
rs11157240	2.241e-06	0.0863216	-0.273031	0.103267	0.552972	-0.143736	1.08207	0.359303	0.448497	0.075823	0.208352
rs805504	2.27504e-06	-1.31825	-1.6064	-1.75831	-0.028136	-0.399174	1.79127	-2.39308	-1.17178	0.633049	2.96456
rs11583645	2.32049e-06	-0.567074	-0.192697	-0.720817	1.30916	0.565073	-1.90683	-0.468781	-0.474054	-1.8899	1.17485
rs1943639	2.32912e-06	0.0290223	1.16338	1.3201	0.0162915	0.80399	0.9684	-1.04262	2.30867	0.0423697	0.644374
rs11792775	2.39204e-06	-0.871503	-2.05905	-0.54982	0.288067	0.224982	-0.160146	0.782854	0.2816	-0.533357	-2.40425
rs375707686	2.42091e-06	1.30742	-0.481482	-3.69672	-1.46346	-1.50806	0.442629	-0.588633	-1.12515	0.102632	-0.538422
rs338222	2.42921e-06	2.44997	1.37859	1.7451	-0.859186	1.33479	-2.05287	-0.888585	-0.102576	-0.728017	0.855999
rs7527137	2.46406e-06	0.862382	0.447263	1.27475	1.8821	1.63749	-0.957645	-1.86283	0.93444	-1.14141	-0.266352
rs12598271	2.46706e-06	-0.156667	-0.695172	0.797927	0.510862	-0.89475	0.613819	-0.308134	0.200748	1.23006	-0.0988496
rs41258054	2.47855e-06	0.0880253	-0.245131	0.136783	-0.15779	1.54705	0.00540243	0.0269662	-0.799147	-1.27036	0.461065
rs876983	2.48306e-06	0.0825344	1.39848	0.214063	-1.03636	0.672142	0.404799	0.479834	0.398783	1.77876	0.401168
rs1331431	2.48501e-06	1.02267	1.26288	2.77687	-0.306648	0.142504	-1.06077	-0.141923	0.959152	0.0302649	-0.150183
rs34960580	2.52743e-06	-0.238079	-2.08434	-1.86091	-1.93983	1.37548	0.0564757	0.939296	-0.640095	-1.43684	1.52921
rs76824303	2.55158e-06	-0.353598	0.73168	-1.76617	1.08633	-0.217937	-0.52346	0.299956	-0.662669	-1.30839	-0.433644
rs62443625	2.56246e-06	0.250244	1.41644	2.04029	-0.0334126	1.84392	-0.755077	-0.237846	2.08401	0.00941263	-0.9825
rs4827605	2.66053e-06	-0.655065	0.159088	-0.510979	-0.0755586	-1.02837	0.0476562	-1.07033	0.169057	-0.243369	0.525337
rs3953307	2.66271e-06	-0.804442	1.69726	1.82015	-0.751053	-1.2354	-0.706864	-1.72605	-0.461212	1.53621	2.4522
rs12907298	2.69036e-06	0.388788	1.71504	-0.434905	-0.642231	1.76992	-0.980771	-1.45759	1.31542	2.29107	0.559782
rs2152872	2.69189e-06	-0.175161	2.38435	0.564697	-0.00160977	-1.33586	0.844315	-0.186554	-0.62607	1.02401	-1.66648
rs755854	2.79318e-06	-1.19273	-2.18282	1.01984	-0.670195	1.7551	1.9642	1.06115	0.422108	0.422318	-0.835905
rs117517757	2.83059e-06	-0.448734	0.163557	-0.199647	0.697564	-1.06591	-1.63005	0.531646	0.138888	-1.15329	0.596662
rs7190913	2.83716e-06	1.2248	-0.0981471	-0.0495836	-2.27387	0.136634	1.31838	-0.948722	0.898862	-1.21867	0.520686
rs7769527	2.91029e-06	-1.7217	1.2902	-0.85737	-0.00828687	0.199739	-0.621823	0.57795	1.47162	-0.384009	1.59669
rs55898736	2.9261e-06	1.26515	-1.07866	0.18737	0.108234	1.08635	0.00344894	-0.391021	1.83316	0.0811448	-0.501963
rs10993755	2.92722e-06	0.164617	-1.19793	-0.26987	-0.55552	-0.00489479	0.306666	-1.24912	-0.710774	-0.089813	0.213861
rs4616368	3.00944e-06	0.396472	-0.672425	1.29134	-0.402762	1.72384	-0.660369	0.521452	0.0320236	0.887208	0.300453
rs11789610	3.01532e-06	0.337901	-0.233313	-0.384458	-0.171521	-0.401053	-1.0679	0.255066	-1.2073	-1.4037	-1.27664
rs4088383	3.05353e-06	0.179459	-2.52419	1.8237	-0.230794	0.636071	-0.416764	-0.0414756	-2.2064	0.440898	0.147222
rs149548	3.09488e-06	-0.240865	-0.529707	1.0174	-1.5169	1.19747	0.345045	0.706654	-0.489503	-0.255651	-0.63052
rs1921981	3.10017e-06	-0.357653	0.33727	1.67944	-1.2604	-1.33085	-0.218221	0.670877	-0.113543	0.319387	0.657706
rs76357557	3.10679e-06	-0.312956	0.968111	0.855627	-0.609799	-0.208596	0.854003	1.37437	-1.69108	-0.535178	-0.378456
rs2465063	3.11078e-06	0.47932	-1.2595	-0.582037	-0.244849	-0.418471	0.796618	0.557404	0.159521	0.381893	1.50864
rs9956189	3.11523e-06	1.70513	0.562377	0.168476	-1.19715	-0.881351	1.05522	-0.473031	-0.115028	-0.616827	-1.09811
rs6127650	3.19309e-06	-0.720299	0.663259	-0.27371	0.269223	0.266964	-1.31898	-0.600573	0.398043	0.300436	2.62545
rs143631943	3.19351e-06	0.744285	0.725291	1.9546	0.18608	-2.40486	-1.33562	0.460658	2.05093	-0.769891	0.498375
rs1973991	3.22445e-06	0.891819	0.119719	-1.94016	-0.852268	0.290215	-1.31128	-0.271011	1.70566	-0.641924	-1.20342
rs2103317	3.30141e-06	0.260371	-0.618566	0.982997	-0.44753	-0.940209	0.028451	0.0613898	-1.17096	-1.38974	-0.636873
rs541745677	3.31654e-06	-1.84766	-0.584367	-1.43786	0.200852	-0.605244	-2.47264	-0.401196	-1.62265	-2.62098	-0.997047
rs7710207	3.40214e-06	-0.829639	0.477135	1.29073	0.325633	-1.77752	0.258857	0.739883	0.0225878	0.180313	-0.0519383
rs3110624	3.41356e-06	-0.524832	0.00828522	0.999271	1.33858	-0.544684	0.17065	-0.634258	1.58126	0.589159	-1.31278
rs45516493	3.51143e-06	-1.85074	0.202455	1.71671	1.08312	-0.246963	-1.41471	0.510776	-3.38891	-0.0606881	2.11002
rs12883087	3.56034e-06	-0.745137	0.389958	-1.74134	1.17233	0.642996	0.492912	-0.0610369	-0.250338	0.131023	-2.46431
rs28767236	3.60797e-06	0.291294	0.0747825	0.0420959	-0.321767	-0.117046	-1.06153	1.31228	-1.72101	0.851801	1.69381
rs10740465	3.6333e-06	0.427187	0.689299	-0.737471	-1.19014	-0.868215	0.356869	-0.549617	-0.280611	-0.87713	0.980222
rs201349975	3.68227e-06	-0.486639	-0.521695	0.311053	0.895473	1.01573	0.419127	-0.878204	0.126316	-0.397023	-1.10052
rs13228816	3.69776e-06	0.806947	0.00164325	-1.2825	1.41473	1.20091	0.654502	-0.628567	0.829983	1.06984	0.440225
rs1317004	3.71432e-06	1.27164	-0.74018	-0.424014	-1.54811	-1.85669	1.29147	1.00841	-0.152591	-0.149922	0.823029
rs4134943	3.84814e-06	-0.322961	1.21524	0.747777	0.473342	-0.940749	-2.81839	0.212973	-1.65519	-0.909996	-0.383332
rs113316302	3.87864e-06	-0.379567	0.333623	-0.245715	1.21396	0.322768	0.40803	-1.07129	1.1948	-1.21786	0.0424882
rs4888799	3.89562e-06	-0.109129	-0.121864	-0.886872	1.17432	-0.610262	0.468771	-0.286528	-0.630804	0.374902	-0.0935075
rs374827	3.91343e-06	0.27858	-0.277532	1.27182	-0.966267	1.20327	0.789789	-1.33551	-0.539597	0.856364	2.20229
rs13042602	3.96368e-06	0.748763	-0.0137898	-0.45252	-1.58036	0.491782	-0.514042	-0.0420625	0.599708	0.603098	-0.0549892
rs139160	4.00362e-06	-0.22472	-0.185723	1.32042	0.836806	0.185322	0.438289	0.286362	-0.0456941	0.427105	1.76265
rs8032583	4.00524e-06	0.870003	0.398474	1.51752	0.0440558	0.160291	0.479838	-0.747665	-0.155571	0.210026	-0.408954
rs1323984	4.01074e-06	-1.29249	0.214988	-0.0448327	1.22512	0.870254	-1.62421	-0.164811	-0.375296	-0.696672	2.30678
rs1927815	4.0278e-06	-1.61451	-0.234024	-1.02293	1.5084	-0.449634	-0.0756338	0.895553	0.0490085	1.79816	-0.554837
rs35599480	4.04635e-06	-1.96204	1.72716	1.26573	-0.334132	0.679321	0.331344	0.436639	0.667955	2.31474	1.10087
rs72882524	4.10583e-06	-1.41693	0.444509	-0.170123	1.27189	-1.34129	-1.06265	2.38156	-0.230822	0.811713	-1.15445
rs6028162	4.11905e-06	0.221632	-0.342168	-0.586537	-0.520336	0.528451	-2.04407	0.579152	-1.46594	-1.50154	-0.418432
rs60239005	4.13176e-06	1.3676	-1.44892	-0.314155	0.880312	-0.346372	0.564915	0.627092	-1.73277	-0.0529969	-0.710971
rs11090966	4.19816e-06	-1.43047	0.0884279	-1.19917	1.07787	-1.01551	0.0726386	1.47331	0.352965	0.275307	-1.48123
rs4868538	4.20065e-06	0.199314	-0.53519	-0.380886	-0.0477176	0.932932	-0.834552	0.58172	0.805008	-1.28459	-1.06847
rs13004849	4.26031e-06	0.0639996	1.85332	0.894798	-0.327597	-0.625756	-1.20397	0.866829	1.09905	0.62629	1.67517
rs492639	4.29728e-06	1.19263	0.08507	1.1186	-1.78062	1.80646	0.256866	2.17643	0.598877	-0.233666	-0.648202
rs114987475	4.35907e-06	-2.22142	0.692131	-0.371827	2.0602	1.32308	-1.95872	1.0643	0.0580759	-0.473019	0.773267
rs2639186	4.40292e-06	-1.65251	1.88003	-1.22412	0.482803	0.784312	0.239282	-0.400209	-0.644041	0.177638	-0.901517
rs7068032	4.44495e-06	0.814056	1.51901	0.206644	1.10388	0.820831	-1.30126	-1.02085	-0.837767	0.814843	0.130977
rs61277936	4.45593e-06	-0.720647	-0.479169	-1.63333	0.315766	0.360717	0.135906	-2.15535	-0.252816	0.552062	-1.49825
rs1786648	4.48518e-06	0.159716	-0.381296	0.769518	-1.20066	-2.50132	1.28871	-0.0825956	-0.626715	-1.44495	0.445487
rs12555748	4.53361e-06	0.343455	-0.555009	0.337923	0.0370259	1.27353	-2.26374	-0.550936	0.950624	-0.431336	-0.278361
rs6860628	4.63613e-06	-0.761011	-0.071993	0.710493	0.386291	-0.406873	-0.668496	1.22741	0.290658	0.681045	-0.495985
rs11130340	4.65811e-06	0.387209	-0.332858	0.35592	-1.31938	0.770059	-0.628688	-0.833601	-0.764453	0.919742	1.66448
rs1461125	4.67173e-06	0.549594	0.625219	-0.44819	1.09422	-0.579758	0.649442	-1.04014	-1.78268	0.981813	-1.42057
rs61944465	4.72388e-06	-0.0964207	0.868888	-1.89224	0.520841	0.546569	-0.92346	-1.50294	2.70243	0.224497	-2.45157
rs1349686	4.79484e-06	-2.16391	-0.872857	0.179952	3.24284	2.45363	0.330749	1.4918	0.961699	-3.99687	-0.757888
rs2245190	4.8206e-06	-0.66949	-0.522998	0.359185	0.233997	2.20262	-0.540758	0.938775	0.0693333	0.227283	1.00614
rs602616	4.83392e-06	-1.29176	-0.539633	-0.433451	1.40362	1.40689	-0.631383	0.259769	1.38861	-0.25554	-0.378246
rs55770502	4.88472e-06	-0.955693	-0.159293	-0.0256922	0.650814	0.719035	-2.13131	0.0259093	1.74464	0.455274	-0.499115
rs2463193	4.90492e-06	-1.25778	1.22013	-1.17049	-0.903296	2.25458	-2.54686	1.53015	0.449651	-2.43091	-0.868418
rs11674448	4.94049e-06	0.62113	-1.24376	-2.05199	-0.712218	-0.415894	0.541654	-0.326988	-0.869276	0.959749	-0.432622
rs555481900	5.04714e-06	-0.675054	1.02611	-0.062278	0.194719	-0.288481	1.70039	0.352701	0.882453	0.233354	0.743282
rs1427413	5.13473e-06	-0.743658	0.358232	-0.582572	-0.909617	-0.147302	-1.48785	0.871322	-0.546372	-0.861763	0.442483
rs78022718	5.15628e-06	-0.176202	-1.06082	-0.694299	0.560845	-1.41529	0.945172	1.25044	-0.920509	0.587856	0.453585
rs1417263	5.18656e-06	-0.756816	0.0874049	-0.0901018	-0.366439	-0.373908	-0.789063	-0.455648	0.487544	-1.27404	-0.89451
rs31598	5.19611e-06	-0.328324	1.60737	-1.36623	-1.12215	-0.62973	-0.191142	-2.25558	2.15258	0.4168	0.477458
rs11070146	5.2409e-06	0.431654	-0.159208	-1.51238	0.0353502	0.0519185	1.72655	-0.515012	-1.04965	0.471379	-0.565316
rs3800890	5.37049e-06	0.166833	-0.881199	-0.37489	1.7037	-0.251204	0.0600263	-0.155021	0.0127152	-0.311948	-0.65078
rs13044335	5.40943e-06	-1.97434	0.677251	-0.823092	1.00811	1.67368	-0.886119	1.80811	0.741376	-0.890164	0.677406
rs285904	5.50922e-06	-0.804703	0.539377	-0.819733	0.183972	-0.33173	-0.678654	-1.06672	0.777336	0.0445196	1.20137
rs7289536	5.58586e-06	-0.72235	-0.25816	-1.25576	0.725202	0.690296	1.31351	0.578025	-0.0502985	-0.360852	-1.48637
rs369763341	5.86078e-06	1.09821	-1.39096	-1.15572	1.36536	1.45691	-0.173897	-0.177356	1.41466	0.359913	-1.71817
rs3793352	5.89491e-06	0.768015	-0.284927	0.502668	-1.05142	0.795783	0.833906	-0.681427	-0.926387	1.71395	0.570841
rs848217	5.94511e-06	-0.0930232	-0.783873	0.310368	0.208797	-2.05029	-0.223755	-1.68591	0.75771	-1.16389	1.12785
rs11788420	5.94606e-06	0.649932	-0.0605292	0.13049	-0.9577	1.43998	0.959947	0.0167926	0.821174	1.05857	-0.358396
rs10636780	5.94862e-06	-1.36115	-0.330643	0.917416	0.689588	0.320074	-1.37828	0.660907	0.244071	-1.37971	-0.984017
rs77434537	6.02262e-06	1.33236	-1.04867	1.91446	0.735936	0.126782	0.997	0.103467	-1.30488	1.10962	0.754653
rs13023567	6.05108e-06	2.5877	-0.433943	1.60841	-1.31589	-1.74643	-0.112291	0.156689	-0.975561	-0.0236976	-0.461754
rs28483178	6.07598e-06	-0.677003	-0.240732	0.577082	0.871313	0.765729	0.557643	-1.36393	-0.454363	-0.416275	0.438939
rs6670349	6.22468e-06	-0.281827	-0.712358	1.46305	-0.0886783	2.12051	-0.470159	0.225485	0.201788	-0.351487	0.521286
rs79833840	6.25859e-06	0.1007	0.0869655	1.54843	-0.260196	-1.3531	-0.134249	0.208944	0.419019	-0.182832	1.89787
rs140846169	6.28183e-06	2.08868	1.77708	-0.321204	-2.67334	-1.11961	0.172951	-2.35968	1.35135	0.783439	0.896714
rs292016	6.47044e-06	-0.84719	0.4411	1.14292	-0.169523	0.670793	-0.723466	0.20008	0.70109	-0.430297	-1.34854
rs4731419	6.48039e-06	2.82676	-1.79776	0.182049	-0.883682	-0.711534	-1.09647	0.434446	-0.250171	-0.137272	-0.892152
rs16893453	6.48978e-06	0.148985	-0.247023	-0.300185	-1.41057	-1.07035	0.18801	0.125248	-0.444592	-0.499757	0.850417
rs35538997	6.57469e-06	-1.41022	0.456309	-1.36229	-0.952253	-0.672242	0.0498382	-0.728175	1.456	1.77812	0.827526
rs7803298	6.61163e-06	-0.576287	-1.03267	-1.61217	-1.39051	-1.16813	0.177769	0.404732	-1.59153	-0.420947	0.421936
rs62362825	6.62075e-06	-0.0655721	-1.12491	-0.844767	2.28802	-0.370186	1.01587	1.33351	-0.239151	-0.207186	-1.17476
rs4725995	6.72968e-06	0.961328	0.400547	-0.330598	-0.0833326	-0.658611	-1.47986	-1.08287	-0.486021	-2.65927	-1.13859
rs55642030	6.90083e-06	0.803647	0.768752	1.43879	-1.81149	-1.38542	0.853347	1.23431	-1.93825	0.564308	0.741188
rs72765312	6.91153e-06	-1.4009	-0.0987163	-1.76689	0.278084	-0.442812	1.16787	1.50207	1.35044	1.63278	-1.50156
rs1461593	6.91949e-06	-0.777539	0.282634	0.193874	0.19962	-0.605164	-0.792125	0.626664	-0.0209891	-0.494261	-0.372709
rs78883938	6.92594e-06	0.979449	-1.12289	0.202726	-0.28894	-1.4603	0.0240165	1.44005	-0.450303	0.200455	0.350306
rs374922973	6.93904e-06	-0.488378	1.64846	-0.0828374	1.06456	1.13084	-2.92678	0.78084	-0.680829	-0.8973	0.729361
rs12622316	6.94092e-06	0.291766	0.474225	-1.7024	0.186552	-0.159942	-1.06166	-0.242296	0.581303	1.46786	-1.50432
rs2163400	7.02389e-06	0.398706	0.202506	-1.0142	-1.49018	0.442491	-0.627549	0.611402	1.47678	-1.58744	0.715746
rs10933066	7.09662e-06	-0.326197	-1.09528	0.836362	-0.780947	-0.817833	0.668796	-1.29016	-0.658536	2.71108	-1.5922
rs4856546	7.14751e-06	0.778023	-0.783659	1.19317	1.00583	-0.895059	-0.17047	-0.0689645	-0.819112	-1.15647	0.785623
rs115498572	7.28198e-06	-1.70327	-0.692294	0.128909	-0.158735	-0.0616497	0.320184	1.59395	0.692698	-0.842528	0.585436
rs6759106	7.31373e-06	-0.61101	-0.398967	-1.34864	0.414233	0.28257	0.0595102	-0.52203	-0.893199	-0.52674	1.3505
rs1203086	7.37447e-06	1.47815	-0.390149	0.0769402	-1.43973	0.332533	0.638631	0.57633	-0.776606	0.332422	1.66492
rs6457109	7.50546e-06	-0.500895	-1.94659	0.141187	0.295816	-1.03563	1.66727	-2.10845	-0.52025	2.24469	-0.92272
rs4315682	7.51462e-06	0.369321	0.0693833	0.350464	-1.23671	1.81831	0.743616	0.426014	-0.524821	0.756468	-0.244913
rs75198138	7.51901e-06	-2.3668	-1.25632	-0.923523	0.349247	-0.716742	0.871425	0.257801	0.68401	0.391852	0.637151
rs541723767	7.52453e-06	0.147328	-0.0401501	-0.284722	0.167875	-0.328899	-0.765499	-0.262845	1.13093	0.183679	-1.63356
rs62075763	7.53495e-06	-0.342346	1.11735	-0.397993	-0.203832	-0.0142833	-1.5376	-0.571398	-1.66576	-1.33062	0.125322
rs1509867	7.67871e-06	-0.589882	1.10955	0.679076	-0.0645724	-0.96418	0.765701	0.441453	-1.24971	-2.07407	0.484476
rs6545654	7.69676e-06	-0.237844	0.528665	-1.38565	1.66447	-0.26828	1.42755	1.91131	-0.653794	1.26074	-1.38254
rs482625	7.73224e-06	-0.273557	-0.585	-2.08499	0.561578	-0.292317	2.19342	-0.479505	-0.324808	0.0761776	-0.966968
rs6836066	7.93555e-06	0.823417	0.639278	-0.389216	-1.57061	-0.963399	-0.184212	-1.82974	-0.451577	0.45488	-0.123222
rs1357376	7.93734e-06	1.0798	0.0312302	0.485562	-0.501495	-0.343204	0.702091	0.553645	-0.982674	1.26028	1.2934
rs79267033	7.94391e-06	0.22128	0.923598	-0.0703505	-0.169326	-0.539703	-0.0937867	-0.640779	0.0912312	0.572217	0.0949235
rs72764955	7.99509e-06	0.485055	-0.420325	-0.165895	-0.505093	0.31411	2.36323	-0.0285398	-0.549551	0.675015	1.1445
rs2252187	7.99558e-06	-0.469627	-0.432641	0.695638	-1.20799	0.80129	0.0694644	-0.80385	-1.4976	0.902977	2.69606
rs74746864	8.06291e-06	-0.223849	-0.409067	-1.21901	-0.439061	1.18473	-0.548822	1.89522	0.372359	0.136905	-0.558932
rs368205746	8.07957e-06	-0.245821	0.261982	-0.58505	-0.442834	0.189517	-1.11871	-1.41867	1.8262	-1.67966	1.11293
rs1814889	8.08023e-06	0.872045	1.30474	-1.30644	-0.528661	-1.20988	-0.42594	-1.10747	-0.64199	0.042527	0.403842
rs10216194	8.17071e-06	-1.78835	-0.606839	-2.49604	1.2947	-0.412915	-0.00128322	-0.614953	0.641417	0.748559	-2.08188
rs61864670	8.20121e-06	0.848149	1.06835	-0.0731985	0.114103	0.29939	-1.40995	-1.43464	1.4478	-0.882117	-0.970302
rs35842344	8.33884e-06	0.989859	0.695387	0.28057	-0.565451	-1.08314	-0.109431	-0.793997	-0.281715	-0.938404	-0.910018
rs6709037	8.35889e-06	0.416779	-1.03702	1.40461	2.67164	-0.334845	1.07773	-0.83827	0.018108	1.78636	-2.39508
rs2376262	8.46756e-06	-0.372866	-0.0403839	1.78123	1.0193	-1.17513	0.472206	-1.27399	-0.36047	-0.19524	-1.07049
rs34888661	8.47273e-06	0.775713	-0.0630143	0.732118	-0.422716	-0.410778	0.131631	-0.640785	0.312664	0.184531	0.524174
rs6003404	8.54221e-06	-0.079094	0.388272	-1.42316	-0.840758	0.487032	-1.68006	-0.490049	-0.45545	-1.90398	1.31066
rs72896085	8.55671e-06	0.262656	0.896618	0.616159	-1.40317	-0.343425	-1.5485	-0.0314436	-2.62103	-0.531805	-0.466807
rs62144493	8.5703e-06	0.689399	-0.937334	-0.416557	-1.78343	-0.121579	1.40212	1.15221	-1.38786	-1.0096	0.259561
rs115925931	8.57826e-06	0.751166	-1.54879	1.21174	-1.01033	-0.221652	0.361589	1.77098	-0.869603	-1.80139	-1.09482
rs509103	8.76809e-06	-1.84978	-1.04332	-0.405225	0.823577	1.31545	0.38191	-0.237212	-0.0798602	-0.753484	-0.229521
rs35738376	8.81213e-06	1.26488	0.0726007	0.185546	-1.01402	-0.793108	-0.935871	-0.745781	0.859492	-0.622627	-1.15039
rs7005904	8.85327e-06	-0.666516	-1.31458	1.24205	0.298875	2.66037	-1.6157	3.58432	1.54938	1.86768	0.998969
rs679984	8.90169e-06	-1.71175	0.856307	-0.0117521	-0.0750836	1.53931	-0.696903	0.43376	-0.518258	0.704385	0.153954
rs10766063	8.91215e-06	-0.403184	0.422116	-1.08137	0.0433655	-1.91265	0.857602	0.203122	-0.229277	-0.677285	0.647153
rs117111481	8.91647e-06	-0.607739	-1.34667	0.741392	0.563299	-0.642716	1.35465	-0.9838	1.436	1.23648	1.08724
rs57834575	8.9924e-06	0.889107	-0.149234	0.0742648	0.729428	1.62611	0.540111	-1.36386	0.152872	0.551012	0.150614
rs149650418	8.99497e-06	0.754765	0.0982366	0.946074	-1.04023	0.0230094	-0.316023	-0.660954	-0.662027	-0.132077	0.984034
rs6544855	9.0579e-06	-1.86123	-1.76133	0.739641	1.08389	1.20973	0.931665	0.650116	1.25946	0.889558	-0.118064
rs637402	9.1317e-06	1.17351	-0.91581	0.433051	-0.505391	-1.93601	0.691899	-0.172521	0.477842	1.24393	0.361831
rs17243008	9.21937e-06	-1.39114	-0.17114	0.636632	1.63616	0.737096	-0.747476	1.43928	-0.66004	-2.14339	-1.49768
rs11075089	9.33596e-06	-0.0822471	1.18733	-0.0438901	-0.716804	1.09162	-1.45216	-0.771431	0.794253	-0.507342	0.680718
rs1157317	9.48886e-06	0.838238	-1.83834	-0.49305	0.638388	0.954015	0.321506	-2.01922	0.875293	-1.28647	-0.117743
rs842823	9.50807e-06	-0.419638	0.727941	-0.891669	-0.521958	0.770552	-0.204997	-0.686621	1.32442	0.323807	-0.735543
rs13161946	9.53749e-06	0.764398	1.0613	1.23834	-2.37316	1.09902	-0.385766	-2.60547	0.70147	-0.695348	3.0682
rs6503863	9.58131e-06	-1.3457	-0.314887	-1.23699	1.7148	-0.690749	-1.046	1.01803	0.435956	0.023223	0.799083
rs10090654	9.63197e-06	0.0894974	-0.0705713	-0.113671	1.6621	-1.11217	0.160453	-0.776681	0.0299212	1.13566	0.645695
rs12585708	9.7105e-06	-0.876691	-0.568698	1.13521	0.0885059	0.951312	0.217264	-0.0102279	-0.801074	-0.216941	-0.598004
rs13027834	9.82181e-06	-0.655558	0.13768	-1.18856	-2.31824	0.366182	0.0755803	-0.31929	1.76807	-1.08473	-0.684543
rs909885	9.95383e-06	1.14653	0.410474	0.489853	-1.79595	-1.75643	0.268482	0.132818	-1.58092	-0.183075	1.2703
rs76239031	1.01781e-05	0.640838	-2.2063	0.0527283	-0.0116232	-0.484968	1.67824	0.781506	-0.548925	1.74886	-0.672194
rs60467690	1.02109e-05	0.780701	0.433395	1.68009	0.297193	0.748146	-1.53746	1.04157	0.452904	-0.224329	0.80349
rs11585006	1.02351e-05	-0.359211	1.16851	-0.805664	-1.98582	0.391851	-0.805336	0.290161	-2.46851	-0.154019	1.0263
rs4016435	1.04407e-05	-0.800977	1.15661	0.409494	-0.17772	-0.00473196	1.68353	-0.215023	0.627635	2.47848	-0.163483
rs34107962	1.0507e-05	-0.0958451	-0.358324	1.35627	1.14052	1.4399	1.40578	-0.766975	1.4881	1.30502	0.0477004
rs6946860	1.0572e-05	-0.645616	1.85387	1.38615	-2.06242	-1.06589	-0.0901455	0.358708	-0.95319	0.359612	-0.054529
rs61968184	1.06459e-05	-0.823512	-0.0480496	0.111048	0.429839	1.50899	-0.762373	-0.812372	1.28071	0.639672	-0.950785
rs7639620	1.07161e-05	0.261507	0.85015	-1.6236	1.10506	1.47926	1.27614	-1.73123	0.781955	-1.08986	0.777018
rs12638812	1.07864e-05	1.78275	-0.770247	0.567942	-0.373126	0.32898	-0.274995	0.538115	-1.2253	-0.467505	-1.51106
rs139037159	1.07895e-05	2.05315	-0.365539	-0.541668	-0.989081	-0.630451	-0.264071	-0.898236	-0.220241	-0.832381	0.507222
rs72859280	1.09132e-05	-0.176958	-0.165715	-0.53397	-0.73674	0.125774	0.91279	1.05567	-0.222207	0.0750883	2.4777
rs11793504	1.09224e-05	0.357893	-0.27909	-1.44695	0.461981	0.292857	-0.524768	0.917137	0.394993	1.2205	-0.21206
rs13402208	1.09703e-05	-1.20955	-2.30681	0.596829	-0.237645	1.61493	-0.78475	1.47752	-1.05095	-0.337699	-1.88535
rs2265067	1.10435e-05	0.889978	0.942068	-0.432882	-0.498293	-0.792785	-1.16094	-0.686271	-1.05836	0.133719	-0.716254
rs34429442	1.1046e-05	-1.48176	0.711568	-2.206	1.38712	0.0662704	-0.228782	-0.808435	0.0746679	0.0450302	-2.04993
rs1947067	1.10544e-05	1.19875	-0.828246	0.893106	-0.838276	-1.88931	1.19488	-0.778284	0.191306	0.0477917	0.657281
rs1152472	1.1102e-05	0.737499	-0.493243	0.829832	-0.260858	0.904837	-0.634828	-0.350678	0.626442	-1.18504	0.550595
rs443168	1.11723e-05	1.1605	-1.82615	1.49204	-1.189	0.214374	1.09085	-0.102109	0.722395	0.508063	-2.52637
rs112283742	1.11888e-05	-0.432127	-0.331072	1.11487	1.37829	0.566263	1.10656	-0.897365	1.20353	0.749213	-0.833773
rs10405259	1.12337e-05	0.0248612	1.88492	-1.91169	0.820747	0.0188747	-1.24524	-0.156387	0.731749	-0.635927	-0.490759
rs7589555	1.14052e-05	-0.167385	-0.498932	-1.1224	0.927648	-1.00633	0.125547	0.187459	1.76156	-0.00445913	0.788841
rs7572862	1.14163e-05	-0.364786	0.0553139	-1.04751	-0.835855	-0.300502	-0.926201	1.00942	1.11731	-0.333269	-0.464254
rs536281451	1.14232e-05	-1.50912	2.34813	0.496827	-1.54696	-0.0872929	-0.0482641	-2.71873	0.420695	0.0783031	1.50317
rs60223336	1.15196e-05	0.671388	-0.509379	1.43358	0.0777952	-0.26135	0.835039	0.20726	-1.24176	0.0334596	-0.108089
rs62078773	1.16091e-05	0.0919615	1.01315	-1.47516	-1.86569	1.08456	-0.729468	-0.662958	-0.250219	-0.267543	-0.442928
rs149609631	1.16608e-05	1.02534	-0.165312	-0.485791	-0.217534	-0.0396664	-0.83469	-0.589996	-0.687766	-0.453122	-0.156599
rs7582486	1.18891e-05	-0.398171	0.265953	-1.15726	0.575721	-0.428587	1.32013	1.23877	0.589323	2.21956	0.353905
rs140063432	1.20945e-05	0.853393	0.0762009	1.21181	-1.1344	-0.755623	1.41737	0.0110513	0.0592206	0.398595	-0.253041
rs1813058	1.21608e-05	-0.165978	1.25032	0.295327	0.536823	-2.43556	0.412809	-2.47322	0.999309	-0.288128	-0.362406
rs10739846	1.22879e-05	0.610372	1.0219	0.92136	0.105796	0.117948	0.204742	0.459979	0.951593	-0.230945	1.58018
rs2711288	1.23563e-05	0.807194	-1.40938	-1.61188	-0.46149	-1.29412	0.060263	0.526562	-1.45187	-3.08948	-1.41593
rs4242244	1.24361e-05	1.5479	-0.574982	0.0368506	0.956995	1.51654	0.431827	-3.65445	1.16948	3.03552	-0.693856
rs75556834	1.26025e-05	1.00501	0.190405	2.77842	-0.353306	0.504316	-1.76787	0.980827	-0.225558	-1.47224	-3.13318
rs2597115	1.26448e-05	1.24662	-0.883201	-0.502876	-1.09963	-0.710889	0.328795	-0.530738	0.235941	0.205778	-2.29839
rs149333757	1.26531e-05	0.972172	0.030096	-0.325194	-1.36244	0.148381	-1.08847	0.224584	0.24551	-0.174002	-1.01716
rs117204049	1.27791e-05	-0.270356	-0.429323	1.21729	-1.20352	0.342284	0.151966	-0.664022	-0.256576	0.896284	-0.236658
rs13019363	1.28096e-05	-1.43283	0.271336	-0.720669	0.63783	1.59775	-0.165135	0.960532	-0.235592	1.24414	-0.179346
rs1491076	1.28245e-05	-0.190427	0.208628	-0.162864	-0.941643	-0.0820647	-0.425701	0.00827486	0.961037	-1.2707	-0.919401
rs7181312	1.2854e-05	-0.459859	0.278527	1.24849	1.10414	0.171681	0.12685	1.18741	1.35646	0.98143	0.56812
rs6734020	1.28889e-05	1.11579	0.917718	-0.587144	0.956194	1.41355	-0.0510043	-2.21463	1.59158	2.01691	1.96911
rs11115877	1.29204e-05	1.82396	-0.655241	-0.00920268	-1.13876	0.531801	-0.137975	3.02077	-0.170544	-0.550775	1.29609
rs6793964	1.31048e-05	1.32342	-1.16319	0.437069	-0.391156	-0.0186635	-0.717099	-0.413298	0.202162	0.741396	-1.03648
rs8135174	1.31157e-05	0.561097	0.154377	-0.669406	-0.118641	-1.19051	0.347746	0.415876	0.446511	-0.834445	0.145559
rs9561922	1.31161e-05	-0.0271813	-1.94808	0.0242587	0.943277	-0.038131	0.14938	-0.439176	0.753233	-0.264557	-0.537266
rs3790086	1.31524e-05	-1.34585	-2.97627	-1.55193	-0.353591	1.6431	1.25239	1.65571	-0.27635	0.779467	0.566725
rs57642521	1.316e-05	1.04406	-0.727391	-0.246009	1.16767	1.31641	-0.50304	-0.249673	-0.738637	0.275769	-0.960229
rs7712440	1.32743e-05	-1.05101	-0.228102	0.334713	1.4148	1.17365	0.209242	0.952056	2.46072	1.65613	0.425982
rs4580436	1.34534e-05	-0.152856	-1.10268	-0.753853	-0.951432	1.0015	-1.58806	-0.421029	-1.44751	-2.17808	-0.51813
rs33930642	1.35588e-05	1.22499	0.0411553	-0.857334	-0.178758	1.04558	-1.42858	1.20654	-0.213733	-0.967281	-2.84187
rs495973	1.35643e-05	1.82715	2.30286	2.0797	-2.68068	-0.223643	-2.35623	-0.904632	1.24925	2.23452	-0.173279
rs16884302	1.35862e-05	0.0492698	-0.904782	-0.764319	1.3498	-1.02115	2.92328	-0.109245	0.557401	2.34239	0.110625
rs9987286	1.36844e-05	0.46464	1.07293	-0.154265	-1.71187	-1.48892	-1.56192	0.083469	-1.47306	-1.50232	0.309877
rs148678976	1.37781e-05	0.405285	-0.0471387	-1.40517	-1.19421	-0.534397	1.08886	-0.33539	-1.30189	1.83529	0.101884
rs13515	1.38949e-05	-0.209941	1.47853	-2.18689	0.358638	-0.112522	0.689355	-2.52415	1.1233	-1.45185	-0.350242
rs2145598	1.39207e-05	1.49167	0.133408	-0.159844	1.77051	1.82746	1.07463	-1.61387	-0.22452	0.306215	-3.6454
rs117592603	1.39505e-05	-0.209628	-2.3322	-0.0237526	-0.664567	-0.271787	1.87885	-1.44644	-0.523093	0.256154	0.593264
rs1113708	1.39738e-05	1.29272	-1.76629	0.548848	-1.04395	-0.110324	0.496385	-0.365474	-0.841226	0.839958	-0.131161
rs12949662	1.40554e-05	-1.99465	-0.250527	0.672529	0.824946	1.34311	0.49147	1.63883	0.660643	0.738992	1.0873
rs12136261	1.40678e-05	0.642004	-0.0463253	-0.453929	0.0901038	0.885682	0.809065	-0.355395	-0.500823	-0.191423	-0.179128
rs608044	1.41704e-05	1.31552	0.687122	0.362048	0.143352	0.245991	-1.65169	-0.174832	0.49146	0.483727	-1.29656
rs186253556	1.41827e-05	-1.64912	0.403422	-1.10652	2.28602	-0.945795	0.202031	1.78748	1.15198	1.48459	-0.0673469
rs77052307	1.44414e-05	0.0317457	-0.000479242	1.54919	2.01533	0.208431	0.314293	-0.60052	1.12281	1.24646	-1.70248
rs13065282	1.4534e-05	0.822356	1.45837	0.648579	-0.508636	-0.647277	1.10321	-1.91204	0.692911	0.345011	0.836315
rs4532	1.45518e-05	0.129258	-0.288534	-1.5141	0.674642	-0.721311	0.588075	-0.239316	0.384211	0.492587	0.244659
rs4578856	1.45612e-05	-1.22109	-0.812089	0.797459	2.00513	-0.225733	-0.704835	1.19248	-0.691978	1.94559	-1.39507
rs7181782	1.45703e-05	1.13178	-1.24787	0.221969	0.121095	-1.17765	0.862451	1.14155	0.449398	0.205921	-2.26452
rs11679627	1.45858e-05	-1.73031	0.237982	-0.528751	-0.272237	-0.811686	0.362508	0.312024	0.787643	1.08492	0.741704
rs6417008	1.46459e-05	-0.027172	0.843482	1.60182	0.962832	0.317275	0.21852	0.157087	0.838039	-0.0926055	-0.183438
rs144459356	1.4671e-05	-0.326834	-0.919355	0.555194	-0.621361	-1.20918	1.61501	-0.330457	0.0177971	1.01763	1.27747
rs67436663	1.4695e-05	0.627686	-1.60381	1.10398	0.0936459	-1.37365	1.10173	-0.674643	-1.66527	-0.569978	1.08849
rs9582295	1.4873e-05	-1.032	1.18698	-0.285222	-0.0416791	-0.494711	-0.574482	0.190987	0.461631	-0.605971	-0.0233499
rs4768121	1.49707e-05	-1.92996	-0.320982	-0.573754	-0.236033	2.01065	-1.04046	2.32588	-0.997827	-1.16044	0.251031
rs71014762	1.50366e-05	0.384989	0.534123	-1.20631	-0.849356	-0.553819	-1.60588	0.863987	0.885868	-0.237088	0.780607
rs7582813	1.53308e-05	-0.480729	0.937466	0.113716	0.938592	1.30283	-1.1145	-0.261657	1.85812	0.10058	0.376967
rs35900662	1.54868e-05	-1.27467	1.42505	0.70623	-0.065808	-1.64733	-0.378535	-1.47834	-1.02693	-1.41977	0.461546
rs55723502	1.55174e-05	-0.236659	-0.956235	0.0827077	-1.16239	1.44225	0.417628	-0.424342	0.00872158	-0.338339	1.22354
rs11630336	1.56144e-05	-0.449593	-2.21549	0.0568099	-0.052549	0.143258	-0.421819	-0.538761	0.708389	-0.878673	-1.4419
rs6898636	1.56242e-05	0.176777	-0.582446	0.240435	-1.24651	-0.410349	0.600011	-0.832176	-1.58744	-0.137873	-0.338189
rs11140417	1.58053e-05	-0.172084	1.12076	-0.485382	0.142271	0.216474	0.773028	0.807083	-0.560622	0.053787	1.13229
rs6775299	1.58411e-05	0.358389	1.44877	0.71838	-0.517328	-0.0737711	-2.27516	0.860056	-0.177226	-0.0584441	0.940435
rs112299924	1.59418e-05	-0.855796	0.585303	2.1596	1.17741	-1.66481	0.143351	-0.737781	0.660759	-1.06123	0.086609
rs2151418	1.59567e-05	0.955433	0.0294287	0.82619	1.03708	0.48557	-0.708915	-0.898795	-0.614983	-1.35383	-0.0758652
rs62529727	1.60847e-05	-0.283251	-0.158298	-1.06756	0.479075	-0.465871	0.501016	-1.46925	-1.583	1.39495	1.07829
rs578087143	1.60997e-05	1.08279	2.85884	1.39401	1.53773	-1.21176	-2.04426	-0.488031	1.06957	-0.719887	1.12039
rs35746825	1.61878e-05	0.139249	-0.582306	-0.414001	-0.809574	2.18677	-0.291803	0.419704	-0.594233	-0.579346	-0.713755
rs4717531	1.63468e-05	-0.115207	-0.916421	1.30907	0.102038	2.85827	0.849239	-0.565241	-0.804218	-0.327931	-0.379624
rs72933123	1.6438e-05	-0.243807	0.0697333	-0.152602	0.672293	-0.112152	0.594482	-0.112628	-1.44089	-0.659966	0.334943
rs11132347	1.6568e-05	-0.0873697	-1.07183	-1.76358	-0.257731	-0.369907	-1.49458	1.07711	-1.42436	-0.362962	-1.10108
rs1065647	1.65951e-05	0.801212	1.1683	-0.579538	-1.18016	0.895211	-0.56183	0.496113	0.189194	0.318982	1.74351
rs10893390	1.66971e-05	0.0408117	-2.26551	-0.551053	0.232104	-1.05056	1.2921	0.139231	-0.161833	1.03404	1.00742
rs6976399	1.67609e-05	-0.739676	-0.938676	-0.497616	0.131989	1.80867	-0.2926	1.99197	-1.38261	2.15306	0.135207
rs12665834	1.67919e-05	0.40971	-0.308074	-0.335942	-1.58337	-0.0116825	-0.012567	0.768708	1.33978	-0.757066	0.97302
rs4131657	1.68231e-05	-0.143334	-0.190699	0.0388328	0.72979	0.585724	0.834916	-1.41277	-0.544503	-1.18583	0.278435
rs11572405	1.68821e-05	-0.812217	1.27714	-1.17432	0.479986	1.21666	0.663246	-1.38228	2.34426	0.559258	-1.78024
rs570952488	1.69672e-05	0.66613	0.131491	0.448602	-1.14876	2.36546	3.15163	-2.04369	1.29513	2.45397	-0.8995
rs76145915	1.70159e-05	-1.23998	0.971484	0.596568	-0.506654	1.09696	-0.401847	-1.46029	1.42244	0.0549863	2.02805
rs174596	1.702e-05	-1.53162	-1.10638	3.07664	1.54975	1.9235	-1.33886	-1.59422	1.16723	-1.52161	0.469303
rs7305176	1.70874e-05	0.263643	-1.35201	-0.139095	1.13402	0.732164	-0.927657	0.273622	0.841407	0.169871	0.427975
rs71485608	1.72251e-05	-0.200724	-1.15904	0.223474	-0.45326	-0.322654	0.877249	0.759118	-0.511407	0.363846	1.06332
rs2290600	1.72264e-05	0.84316	-0.3895	1.94461	1.47832	0.103514	0.189945	-0.490814	-0.287356	-0.367528	0.189083
rs62484725	1.73167e-05	1.85113	0.224418	1.41418	-0.689804	1.17282	1.3554	-0.696182	-0.743557	0.462434	0.0619695
rs6693754	1.74127e-05	-1.1251	0.559026	0.482459	-0.203119	1.13959	-0.0641786	-1.52692	0.299187	0.965916	1.63552
rs4680226	1.74682e-05	1.11515	0.994475	0.668338	-0.914365	-0.175896	0.24364	-0.879306	0.65093	0.668909	-0.13567
rs34598235	1.78564e-05	-0.60805	0.0246715	-1.1184	2.08384	-0.199516	-0.140828	0.387278	-0.467476	-1.05739	1.08139
rs9541001	1.78635e-05	0.100214	0.398532	-2.20434	1.54517	-1.28149	-0.661904	-1.98307	1.09852	0.647858	-0.912211
rs10505891	1.79074e-05	-1.0326	-1.36637	-1.57936	-0.903991	-2.49518	-0.105589	2.01914	-0.816978	-2.23811	-0.342436
rs601032	1.80051e-05	-1.40121	0.175487	0.0826992	0.615014	-1.68571	0.395114	2.12981	0.462281	0.897582	1.26651
rs12443367	1.8091e-05	0.224428	-1.01669	0.47745	0.711076	-0.223395	1.78526	0.134035	-0.203794	-0.174776	0.23503
rs34874159	1.81724e-05	-0.183162	-0.313075	0.538542	-1.07894	0.00297785	1.54692	0.237316	-1.57218	-0.352173	-1.41885
rs372524722	1.82197e-05	-0.722215	-0.37203	-0.579141	0.0364177	-0.363972	0.204955	0.5685	0.992366	0.0336979	-0.756693
rs111298975	1.82299e-05	0.257151	-0.53928	0.395972	0.207312	-0.815709	0.801558	-1.58856	1.9771	0.0704914	-0.733234
rs6722049	1.83116e-05	-0.482303	0.27373	-0.364844	0.711524	-0.718635	0.170191	-1.60202	-0.318752	-1.18511	-0.760817
rs114247996	1.83673e-05	0.3735	-1.05229	1.94841	0.568203	0.0494977	0.193443	0.327498	-0.184845	1.83259	0.570399
rs56142921	1.85837e-05	1.04711	-1.0436	0.285054	-1.57395	-0.895317	-0.294194	2.06873	-1.6579	-1.58317	-0.917606
rs13078641	1.86585e-05	1.07026	0.0194999	-1.94141	0.308377	-0.651588	0.00667534	0.0779332	-0.448444	-1.14544	-1.43528
rs242602	1.87101e-05	0.449747	2.19239	0.485324	1.06157	-0.197972	-0.408544	-1.53104	1.79307	-0.481584	-0.0141458
rs11386752	1.87728e-05	-0.634027	-0.697541	0.847246	-1.06814	0.669968	0.144858	-0.00888238	2.55733	1.13808	0.155935
rs75549204	1.87842e-05	1.31938	-0.356035	0.0748333	0.841348	0.257263	-1.17851	-1.08307	-0.00112555	-1.88987	0.28008
rs35688649	1.88336e-05	-1.58934	-0.99022	1.00205	1.74479	-2.87978	1.73392	-0.893429	1.92552	3.32908	-0.633058
rs55782548	1.88615e-05	-1.30615	0.798478	-0.341979	0.979866	1.6351	0.90031	-0.515718	-0.983798	0.957838	-0.674548
rs381074	1.8862e-05	-0.560993	-0.353659	-0.501108	-1.04175	-0.323744	-0.982129	0.00640198	-0.79124	-1.07752	-1.6849
rs7579579	1.89145e-05	0.241168	-0.244721	-1.27	-1.98844	-0.123543	-0.327233	0.214393	-2.24683	2.53203	-1.55189
rs79720939	1.91423e-05	0.68154	0.531218	0.0284139	-0.263065	0.805667	0.857368	-1.13175	0.249167	-0.894434	0.80295
rs16967253	1.91819e-05	0.871486	0.777884	-0.492444	-1.29736	-1.2105	0.415991	-0.666376	-0.71227	0.565238	1.38825
rs12386521	1.91949e-05	-1.79494	-1.28362	0.0811956	-0.865806	-0.78328	1.59294	1.53958	0.178784	2.33135	-0.64743
rs34492265	1.92381e-05	-0.82317	0.153056	-1.69262	0.291355	-3.00286	0.429653	-0.050275	-0.503931	-1.82901	-0.296043
rs571079699	1.93861e-05	-1.58123	0.601672	-0.262762	1.72271	0.41559	0.237711	1.9708	0.743129	1.90659	-1.0666
rs138104636	1.94286e-05	0.221487	-0.149005	-1.36185	2.19327	0.766369	-1.80164	-1.393	0.982528	1.20813	2.22956
rs2727916	1.95142e-05	0.396606	0.6258	1.07278	-0.716584	-0.724752	0.0380992	0.47814	-1.02362	0.19669	-0.0471868
rs12533425	1.9635e-05	0.280229	2.28816	-1.75531	1.61053	0.892057	-0.431638	-2.13222	1.33337	0.116179	0.116741
rs6584660	1.96741e-05	-1.78535	1.22702	0.0747254	-0.714643	-0.753936	0.134072	-0.59595	0.00366867	-0.257998	-0.0121222
rs7127452	1.98508e-05	-0.732322	-0.417636	-0.165314	-0.762224	-1.40992	0.0593218	1.47059	-0.460555	-0.171378	0.0994512
rs1246267	1.98759e-05	0.90049	0.00105109	0.369079	0.411497	-0.777244	1.03057	-0.878697	-0.741505	1.06244	0.136255
rs2705181	1.993e-05	0.136532	-1.53257	0.211533	-0.285621	1.38368	0.297757	0.132921	-0.731573	-0.524342	0.884749
rs37971	1.99374e-05	-2.24276	1.77942	-0.028702	0.386712	-1.399	-1.82789	0.341391	1.78924	0.128375	-1.93947
rs2415055	1.99939e-05	-1.71809	-1.59179	-0.0104428	-1.06101	0.398289	-0.443111	1.51436	-2.00743	1.35318	1.36062
rs113720939	2.00116e-05	0.600973	-0.512533	-0.30748	-2.00101	-0.324827	0.126618	-0.275999	-0.520957	-0.210506	0.358728
rs4965625	2.00278e-05	0.173632	0.629321	-0.152179	0.600371	0.452041	0.0350812	1.49104	0.78148	0.17488	1.03824
rs62197748	2.015e-05	0.344653	1.1618	-0.248724	-0.0105209	0.807737	-2.65296	0.736109	-1.47359	-1.16161	-0.0556532
rs2097061	2.01578e-05	2.18181	0.907331	0.578219	-2.41725	0.232971	-0.293067	-0.961868	0.329248	0.435088	0.648284
rs765281	2.01619e-05	-1.31029	0.136956	-0.226171	1.12534	1.13682	-0.472815	-0.125433	-0.118374	-0.318864	-0.541947
rs6699378	2.01913e-05	-0.557395	-0.0627344	-1.06613	-0.633697	0.540711	1.93388	-0.305657	-0.891947	-0.767739	-2.36747
rs193796	2.03112e-05	-0.655661	1.33033	-0.996706	-0.679882	-1.28665	0.191993	-0.0634993	0.606182	0.676784	-0.0958575
rs17203282	2.03456e-05	-0.464271	-1.95273	-0.667942	-0.372021	-0.670163	1.10483	0.659749	-0.743043	-0.651206	0.195146
rs12476184	2.03689e-05	0.599602	-0.827562	-0.434627	-0.247469	0.747001	0.479247	1.15447	-0.919712	-0.850166	-0.837167
rs1075126	2.04082e-05	-1.23869	0.380501	-0.145542	0.295254	-0.321057	-1.03555	0.790805	-0.0322856	-1.11498	0.617166
rs4958630	2.05891e-05	-0.181125	0.267409	-0.919784	-1.71932	0.703853	-0.40131	0.175222	0.388603	1.05812	-0.0921886
rs13085168	2.07616e-05	0.392358	-1.26086	0.911282	-0.484584	0.149135	-0.47584	2.31537	-0.665969	0.178354	0.946578
rs932126	2.07649e-05	-1.06808	1.61655	0.889754	0.35436	-0.635855	-0.400902	-0.831601	1.84254	0.165334	0.0309566
rs4771515	2.07859e-05	-0.726299	-0.666484	0.155196	0.265788	0.576385	-0.648228	-0.507331	0.111402	-0.484521	-0.285009
rs2029184	2.08083e-05	-1.52793	-0.15535	-0.250051	0.863621	0.781289	0.385687	0.289667	-1.54255	0.567693	0.385202
rs12594365	2.11017e-05	-0.641735	-0.804099	1.34665	0.707971	0.139249	0.974357	-0.11981	-1.15383	-0.550277	-0.417525
rs601953	2.1269e-05	-2.05154	-0.827013	-1.43775	0.475937	0.30948	0.0521038	-0.367078	0.722072	-0.571661	-0.21494
rs17664492	2.1336e-05	1.41592	-1.07254	0.589808	-0.354763	0.588911	0.142145	0.614316	0.559854	0.888968	0.298681
rs10767861	2.13725e-05	-2.2873	0.375896	-1.27533	0.617438	0.873722	-0.00343143	0.53597	0.872694	0.642134	1.67971
rs78066960	2.15797e-05	3.09493	-2.54755	1.44172	-2.29649	0.639391	-0.0140767	1.5257	-1.42738	-0.363809	-1.699
rs7683963	2.16349e-05	1.48965	1.7219	-0.407829	0.229117	1.28677	-1.57399	-0.798097	-1.16214	-0.0433065	-0.439122
rs1196366	2.17225e-05	1.08658	0.475533	0.681732	-0.767407	0.159837	0.529829	0.0336998	0.214887	-0.137826	0.037624
rs3789614	2.17666e-05	-0.0312293	-2.22393	-0.320934	1.59314	-0.406041	1.54706	-0.451482	-1.39222	0.679047	0.615686
rs73036376	2.18433e-05	-0.692976	-1.27763	0.163023	-0.651082	1.54473	-0.41818	1.34932	0.295048	-2.86845	0.724773
rs7690208	2.18519e-05	-0.924144	-0.604403	0.0197706	-0.0381573	0.829158	-0.0912178	0.60649	1.69997	-0.526786	0.26368
rs493077	2.1908e-05	-1.08861	1.39144	-0.312295	0.900113	0.567099	-0.431106	-0.504597	-0.846718	1.21503	-1.66301
rs576722	2.20285e-05	1.15146	-0.547399	-1.43782	-1.39355	0.0988175	0.849979	-2.11545	1.0056	-0.891498	-0.501251
rs17024609	2.21017e-05	-0.621945	-0.355604	-0.028734	-0.896804	1.93916	0.137491	-0.408513	-0.681274	-0.532835	-0.412936
rs7552867	2.21027e-05	1.5522	1.31068	-0.110749	-1.01579	-0.370516	-0.510565	-0.138614	-0.210534	-0.442666	-0.395432
rs7962259	2.21212e-05	-0.543917	-0.875379	0.221659	0.114888	-0.662038	0.184253	0.173954	-0.972385	1.11656	0.603517
rs3832327	2.21585e-05	0.486159	-1.25041	1.571	-1.71592	0.035735	0.850452	0.100462	0.449685	-1.56956	0.441697
rs6669142	2.22612e-05	-0.250955	0.674736	0.561583	-1.13669	0.439679	-1.21129	0.620541	-0.0853638	-0.0304171	1.03978
rs35232614	2.22889e-05	-0.768312	0.598624	-1.17097	0.459043	1.29154	0.221293	-0.726506	0.497301	-0.27689	-0.846727
rs222903	2.24896e-05	0.520508	-0.581185	-0.188887	-0.309244	0.694008	-0.7688	-1.3544	0.576275	0.330465	-1.07779
rs13031586	2.25118e-05	-0.195258	1.47298	1.51805	-0.614841	3.05757	-1.19506	-0.174557	0.687927	0.896882	0.462811
rs12455915	2.26398e-05	0.332396	0.633868	-0.381629	0.711878	0.496103	-1.35547	0.234765	-2.31915	0.72343	-1.03463
rs11890028	2.27487e-05	-0.146544	-1.4076	-0.486394	-2.08611	-0.816745	-0.149538	0.883462	-0.629691	-1.78341	0.575286
rs114965479	2.27956e-05	0.06639	-2.42756	0.710584	0.0664297	-0.717179	1.38384	0.30204	0.485635	-0.489357	-0.906196
rs10512627	2.29362e-05	-0.791603	0.841434	-0.223782	0.0340571	0.0513965	-0.50916	-1.32095	0.882469	-1.01708	-0.455576
rs2346804	2.29624e-05	-0.335393	0.266514	-1.49423	0.35256	-0.0209558	0.248793	-0.230685	0.357246	-0.569538	-1.21162
rs1841722	2.3003e-05	-0.260311	-0.861642	-1.22379	0.109525	1.87801	-2.39237	-0.617811	2.29036	-1.53867	1.07801
rs17594301	2.30752e-05	0.438927	-0.38442	1.08293	2.5065	0.447424	0.168589	-0.826746	1.58151	0.896173	-0.0849263
rs10208206	2.31279e-05	0.503561	0.714121	-0.767892	-0.48725	0.0702375	-1.35555	0.251325	-0.448563	-1.73315	-1.11411
rs77600118	2.31543e-05	-0.572417	1.80096	-0.470373	0.279608	1.91369	0.514475	0.0390413	-0.372354	0.332264	0.0760011
rs73035453	2.33392e-05	0.972104	0.937948	0.44264	0.535826	-1.64809	0.0734949	-0.372714	-0.812256	-0.0300296	-1.08269
rs378921	2.34041e-05	0.683062	0.420792	0.10365	0.1623	1.18216	-0.488453	0.166342	-0.628021	-1.0019	-0.822926
rs1497953	2.34736e-05	-0.101617	-0.971859	1.89337	0.039777	0.0630891	1.13442	0.512349	-1.62959	1.34047	0.0916204
rs6994843	2.35259e-05	-0.592171	0.568889	-2.14523	0.94056	1.43338	-0.090256	-0.212768	-0.704536	-1.31241	-1.98294
rs72861672	2.36185e-05	-0.486564	-1.55436	-0.424918	-0.505547	-0.500195	1.94376	-0.601102	-1.1768	1.87291	-1.00148
rs35777748	2.37381e-05	-1.44971	0.1509	0.0344517	0.853259	-0.250375	-1.06182	-0.623392	0.480078	-1.33524	0.412092
rs10246132	2.38863e-05	1.44114	0.891301	0.214382	-1.08729	0.633059	-1.30687	0.447489	-1.09081	0.274379	-0.152241
rs35136338	2.41031e-05	0.093569	-0.720381	0.167286	0.73367	0.144681	-0.464153	-0.542617	-0.124352	-0.192635	-1.09341
rs1840790	2.42782e-05	0.272577	0.743344	0.292569	-1.81365	-0.355524	0.645331	0.712023	-0.187177	-0.887316	0.00470289
rs71028481	2.43222e-05	-1.47759	-0.139846	-0.244551	1.47947	-0.898422	0.232141	-0.36334	-1.80688	-1.23603	-2.61135
rs1107064	2.43723e-05	1.14286	1.04804	0.405233	0.298099	-0.477552	-0.413655	-1.00781	0.983131	0.517168	1.54062
rs7544520	2.44658e-05	-0.683958	0.687882	-1.32929	-0.318651	0.397661	0.130244	-1.02021	-0.391983	0.504336	0.832416
rs4517730	2.44999e-05	-2.18553	-0.589024	2.07179	1.34068	-1.50143	0.655404	0.0152743	-0.806306	1.11084	-1.37185
rs294932	2.45478e-05	-1.94662	0.629245	0.0175178	0.00630594	-0.897426	-3.76364	0.863132	2.15484	-1.79573	0.134326
rs17640676	2.45773e-05	-0.417702	0.126028	0.612708	0.233418	1.47477	0.480183	-1.84726	0.45772	-0.634552	-0.816316
rs73563880	2.48353e-05	1.11588	1.16472	-0.606227	-0.0361589	-0.129437	-0.694332	-0.781258	-0.154556	1.63621	1.94541
rs17331955	2.49854e-05	-0.138603	0.594035	0.488794	-2.53039	0.606381	-2.16415	1.86945	0.875359	-1.352	1.42569
rs61875339	2.50334e-05	0.540728	-1.08164	1.11278	-0.924541	0.179895	-0.551459	0.756916	-2.18148	1.23477	-1.14517
rs74624629	2.52242e-05	0.479509	0.399207	1.18199	-0.928028	0.399006	2.68177	-2.02658	-0.300339	1.68442	-0.594134
rs1059004	2.54223e-05	-0.168257	1.5854	-2.31657	-1.46308	-0.596173	-0.972709	-0.143936	-2.59668	0.576523	1.22851
rs6856261	2.54806e-05	0.992775	0.933284	-0.103326	0.306037	-0.0712187	0.0992933	-0.739173	0.37235	1.70349	-0.0663955
rs536368	2.54917e-05	-1.46483	-1.57476	1.0259	0.412221	0.911591	1.40469	-0.161458	-0.0779974	0.72187	1.99175
rs10180202	2.55152e-05	0.408127	1.60431	1.58649	0.146326	-1.21033	-0.408316	0.510717	-0.775811	0.378787	0.56166
rs7605252	2.55445e-05	0.339046	-1.35019	-0.304676	0.134127	0.630022	-1.1936	-0.0718592	1.50638	-0.841647	-0.340825
rs74746650	2.57487e-05	-2.00551	0.457701	-0.60194	1.7243	1.24725	-1.90886	0.600117	0.215161	-0.923682	0.589225
rs539507895	2.58029e-05	1.00103	3.10792	-0.446195	-1.07083	-0.0584932	-0.886722	-1.95933	0.223936	0.0416108	0.701244
rs79298355	2.59249e-05	-0.737384	1.65786	0.622969	0.480585	0.582217	-1.20278	-0.182312	0.98263	-0.665003	1.45489
rs9311976	2.60574e-05	-1.22262	0.362184	-0.657631	-0.061071	1.13543	0.994369	0.358198	-1.35441	0.768168	-1.37892
rs10201149	2.61845e-05	-0.461699	0.632063	-1.96853	0.733334	0.671382	-0.883812	-0.0184278	-0.688557	-1.46696	0.0182364
rs412564	2.63614e-05	-0.00155336	-0.98426	-1.89054	0.236856	1.99059	0.400087	1.07884	-0.686067	-0.815466	-0.859015
rs1973028	2.63932e-05	0.508954	-0.462973	-1.05419	-1.14482	-1.05666	0.200942	0.0891985	-0.873981	-0.755704	-0.972451
rs4844634	2.65413e-05	2.13139	-0.998412	-1.37409	-1.07827	-2.13049	0.976725	0.749614	-1.17611	2.28433	0.608979
rs9964558	2.6562e-05	2.36545	0.974603	2.55805	1.98415	0.64922	0.216339	-0.00249095	-0.012348	0.717516	-1.32222
rs4376462	2.66552e-05	1.73788	0.337839	0.964727	-2.18972	-0.0716153	-1.19118	0.212746	1.19783	-0.842592	1.981
rs12034052	2.66911e-05	0.090911	-0.526516	-0.154606	-0.687026	0.901422	-0.408116	-0.183389	0.0605841	1.23125	0.345412
rs10836968	2.69006e-05	1.41143	1.98246	-1.94246	-2.24777	-1.92368	-1.42258	-0.154768	-0.0426757	-0.43081	0.521809
rs9975962	2.69131e-05	-0.429238	0.635925	-1.09248	-0.464746	1.26668	0.0733045	1.34662	-0.234169	-0.791634	-0.245333
rs2834301	2.69297e-05	0.818754	-1.12806	0.467277	0.158945	-0.516978	2.57723	-2.08039	2.51099	0.11976	2.03614
rs6065096	2.70973e-05	-1.02195	0.150872	-0.785859	0.211434	1.19953	-0.24812	0.214198	-1.10123	0.594861	0.663909
rs75671031	2.71944e-05	-1.18561	-0.329023	-1.25158	0.822222	0.370338	-0.194586	1.41745	-0.457095	0.469573	0.88069
rs1813603	2.72368e-05	0.576814	0.461769	0.247359	0.784263	0.262051	-1.21091	-0.452964	2.04943	-0.406527	0.160049
rs10502727	2.73469e-05	0.771015	-0.559702	-1.40466	-1.68876	-0.235076	-0.416754	-0.38967	0.881733	-0.125278	-0.472517
rs11582952	2.73492e-05	-1.40698	0.626228	0.217755	0.237732	0.427176	-0.789142	-1.16464	0.9238	0.442506	3.06448
rs78447376	2.73513e-05	-0.409759	1.72149	-0.659053	-0.332895	-0.202115	-0.489541	-1.53307	-0.773054	-0.80935	-0.27185
rs7571637	2.73922e-05	1.09649	-1.06445	0.33455	-0.5861	0.763065	-0.587483	0.0693081	0.429114	-0.184524	2.42052
rs115704619	2.74039e-05	-0.437375	-0.402001	-0.613831	1.00843	-0.645234	0.80496	-1.29829	1.00535	0.555543	1.5196
rs13279922	2.74464e-05	-1.61069	-1.33147	0.426654	0.239105	0.49864	-1.5074	1.82277	0.686681	1.03769	0.223012
rs9601795	2.75696e-05	2.36635	0.375671	0.574437	-2.58149	-0.238364	-0.132599	-1.57617	0.463837	0.666691	0.867424
rs7903956	2.77623e-05	-0.134203	1.349	1.38286	0.91399	-2.46024	-2.40653	2.30484	0.355614	-4.01804	1.1204
rs62249937	2.78631e-05	0.562588	-0.365505	0.446114	1.00814	0.301442	0.697529	1.27742	0.00255864	-0.0220839	-1.30009
rs976546	2.85252e-05	0.07231	0.803927	1.8227	2.24495	-2.9919	1.32726	-0.66088	-0.620072	-0.115718	3.43133
rs9318641	2.87093e-05	-0.0815662	0.606133	0.314608	-0.0314311	2.98482	-1.20148	-1.7916	1.15809	-3.05447	-1.94543
rs658318	2.8822e-05	0.138618	0.456242	-0.599252	-0.434501	0.54998	-0.316747	-0.846707	-0.237753	0.369907	0.188065
rs141713641	2.88333e-05	0.390058	0.704715	0.709028	1.34027	-1.02101	0.797487	-0.171141	-0.830191	0.795995	-1.32529
rs10156491	2.88592e-05	0.875557	0.555304	-1.04693	0.482117	-2.21641	0.369217	0.448527	-0.237003	-1.27356	-1.09742
rs73133289	2.8985e-05	-0.507152	-0.330001	-1.57716	-0.603503	1.79	0.400948	0.419096	-1.25084	2.8204	1.24355
rs10810854	2.91786e-05	-0.398052	-1.17937	0.84969	0.407479	-0.0295208	-0.0893951	-0.425157	0.0230034	-0.873315	1.00031
rs143632180	2.93249e-05	-0.0536075	-0.405962	-0.62089	-0.817365	0.00266378	-0.00527033	-0.365838	-1.40568	-1.59672	1.31138
rs11159626	2.96123e-05	0.782068	0.544146	0.860318	-1.61479	0.149018	-0.256772	-0.368857	0.241498	0.0687116	0.0339815
rs56323232	2.96189e-05	0.951778	0.920233	-0.537719	1.68804	1.02293	-0.263921	-0.762625	-0.227006	-0.684726	-1.58176
rs79075745	2.97245e-05	0.0448798	0.538694	-1.66328	-0.866127	-1.29239	0.430659	0.631722	0.574031	-1.37857	-0.237703
rs55786712	2.98114e-05	-0.0472002	0.00876081	0.667516	-0.907118	-0.710924	0.495933	-0.905376	0.0423319	-0.751487	-0.21035
rs803862	2.99871e-05	-0.733071	0.683229	-0.74078	-2.00309	-0.179689	-1.09381	0.584641	-1.27737	0.572769	0.935982
rs17625605	3.02134e-05	0.0444251	-0.966483	1.15794	-0.088766	-0.572455	-0.282638	0.623364	-0.172118	0.749041	0.728984
rs9601730	3.03838e-05	-0.242611	-0.12715	1.23107	-0.430303	-1.12793	-0.131631	0.476494	-0.676155	0.801332	1.11795
rs6667030	3.04288e-05	0.526957	-1.15752	-0.200885	1.44573	0.320099	1.28509	-0.143323	0.242812	0.703007	-0.987937
rs10767742	3.08256e-05	-1.3627	-0.660177	-2.71312	1.03639	-0.137178	-0.857762	-1.48494	1.77565	0.245251	-0.229568
rs4517716	3.0958e-05	-0.135823	0.113798	0.451088	-0.392733	-2.6064	0.902369	1.05684	-0.982901	0.14667	0.133185
rs11856936	3.09664e-05	0.388268	0.72348	0.821392	-1.49666	-0.245598	-1.5272	0.682048	1.4644	-1.07752	0.858438
rs13195648	3.09712e-05	-1.12222	0.694413	-0.822837	0.864989	1.15628	-0.158948	1.65424	1.62328	-0.135711	0.769492
rs115692351	3.10262e-05	0.150085	1.24645	1.00286	-1.69838	-0.660326	-1.2647	-0.68266	0.0326627	0.616925	1.77014
rs12184503	3.10748e-05	-0.55944	2.11009	-1.55066	-2.0954	-0.344021	-1.2647	0.0876043	0.358728	-0.730713	0.11045
rs73060070	3.1169e-05	-0.75296	1.64321	-0.621054	-1.03716	0.988402	-1.76625	-0.385137	0.74906	0.725493	-0.618838
rs35541348	3.1176e-05	-0.811642	-0.392469	-1.17037	0.873577	-0.112017	-0.130168	0.475867	0.740136	0.986969	0.898292
rs56975726	3.12245e-05	0.278993	0.33737	-0.449639	-1.10637	-2.47254	0.160712	-0.279494	-1.04558	0.327596	1.22013
rs11406716	3.12359e-05	-0.434396	0.969028	-0.827616	-1.48476	-0.379929	0.531134	-0.670181	3.2396	1.09061	1.37188
rs1220525	3.13555e-05	0.0726388	-0.462261	0.459316	-0.21967	0.163924	0.389268	1.34082	-1.5805	1.00686	-0.88901
rs6069443	3.16123e-05	0.167145	0.0256491	-1.05151	0.0221525	-1.07301	0.548245	1.24212	-0.780724	0.786851	1.42166
rs117585819	3.17963e-05	0.695928	-0.0652139	-0.0629628	-1.35422	-0.451029	-0.0698892	-0.624365	-0.756342	0.190448	0.314033
rs56278441	3.19405e-05	0.0737942	-1.01442	0.217201	-0.777503	0.864497	0.198768	-1.48971	0.271056	0.930049	0.905611
rs574896	3.20284e-05	2.24602	0.185213	-0.917836	-1.29208	0.596381	0.045269	0.0900652	-1.34258	0.0260603	0.910855
rs12601631	3.21085e-05	-0.681879	-0.477417	1.46637	0.877526	-1.42038	1.73171	-0.40238	0.113192	1.22219	1.55132
rs66657421	3.21172e-05	1.3667	-0.594015	0.767703	0.710546	0.582341	-0.0710545	0.459547	1.31458	0.142538	-0.538613
rs2307554	3.22276e-05	0.405087	-0.28082	0.875731	0.219754	0.22422	-0.193406	0.014737	0.00637205	-0.72419	1.32498
rs35118217	3.22349e-05	-1.761	-0.0387931	-1.21049	1.62767	-0.804524	-0.315495	-0.486361	-0.354736	-0.529928	0.028284
rs3787345	3.2238e-05	0.249571	2.30123	4.2708	0.406386	1.03827	1.15894	0.79919	0.185062	-0.267468	1.7006
rs56040398	3.23039e-05	0.336124	0.674924	-0.44108	-0.807463	0.676808	0.221159	0.656733	0.722611	-0.346856	2.19524
rs10182503	3.23719e-05	-0.65774	0.399184	-0.255459	0.238551	0.597081	-0.0938438	-0.633983	0.901832	0.706336	0.392531
rs11979605	3.24058e-05	-0.20696	-0.872689	1.17343	-0.276073	-1.28517	-0.578537	-1.37963	0.535016	-0.276034	-0.887752
rs6992732	3.24355e-05	0.44384	-0.399863	0.0853057	-0.77857	-0.53787	0.723588	-0.00613087	0.327897	0.252987	-0.352089
rs5920350	3.24675e-05	-0.45502	-0.0392555	-1.2015	-0.789512	-0.853519	0.649539	1.80664	-0.757019	2.20754	1.80072
rs11014328	3.25451e-05	-0.0322463	-1.44327	-0.0456079	-0.819926	1.95642	-0.241748	0.998579	0.284295	-1.81929	0.191123
rs35004807	3.26146e-05	-0.729566	3.27027	1.11866	1.89793	1.83595	-1.35501	-2.86743	0.705174	-0.723611	1.40137
rs2920264	3.27275e-05	0.436513	-0.307226	0.267808	-0.0448599	-0.305237	-0.569105	1.35378	0.16837	0.675034	-0.487457
rs334547	3.27814e-05	-2.23432	0.232716	-2.26699	-1.56529	0.567689	-0.970013	0.293383	0.446445	-0.262676	-0.044999
rs1876156	3.28459e-05	0.0708492	0.0267426	0.570786	-0.576281	-1.14929	0.89235	1.01791	1.02091	-0.609152	-0.101092
rs4456908	3.28731e-05	2.41332	-0.528598	1.70927	-1.42109	1.46069	0.465944	0.813327	0.156642	-1.03243	0.8447
rs184058797	3.29305e-05	0.545954	-0.440186	-0.840937	-0.895936	-0.437706	0.169589	0.51614	0.837384	1.5839	-0.296117
rs1912961	3.3059e-05	-0.5605	-0.031078	-0.618389	0.522989	0.198687	-0.562811	0.671784	0.179027	-0.716661	0.27843
rs560944059	3.31631e-05	-1.87363	0.0530252	-0.152099	-0.249078	-0.201224	2.06821	-0.516403	-2.74223	0.146765	-1.83194
rs6958233	3.32419e-05	-1.35117	0.630164	0.715884	1.25083	-1.0256	0.0692705	-0.937937	1.1186	0.789086	-0.363225
rs9866956	3.32513e-05	-0.66727	-0.811341	-0.559478	1.25536	-0.457223	0.0538453	0.152777	-0.475668	-1.00407	-0.569349
rs11785209	3.36562e-05	0.0757933	1.02524	-1.42986	0.40468	0.53681	0.491815	0.609454	0.206106	-0.830667	-0.116578
rs10910082	3.37879e-05	0.123861	0.156598	-1.50194	0.82225	-0.128355	-0.64406	-1.19359	0.130275	-1.02655	-1.45472
rs117583384	3.39314e-05	1.11117	-0.350873	1.58204	0.0167165	-0.541214	0.916536	-1.19216	-0.380511	-0.817754	-0.185929
rs55704627	3.39377e-05	0.528813	-0.680997	0.779198	0.278188	0.0315575	0.863518	-1.8517	0.161098	0.849011	-1.5264
rs1903578	3.4096e-05	-0.786113	0.286232	0.0636342	0.721745	0.331787	0.24195	-0.458858	1.06462	-1.34896	0.234264
rs4858819	3.42867e-05	0.771719	1.50563	-0.350519	-2.02802	-0.807785	-0.14963	1.94912	1.10594	1.24725	1.21271
rs72900120	3.42965e-05	-0.0771705	-0.413133	0.379169	0.0971143	-0.123802	-1.13018	0.104447	-0.599056	-0.557786	-0.394755
rs60276440	3.43301e-05	-0.242105	-0.900029	-0.663517	-0.954352	-0.894416	0.943649	0.0138971	-0.128841	-0.0477257	-0.94299
rs7979684	3.45694e-05	-0.816613	0.067946	0.926344	-0.136192	0.0918717	0.237238	-0.427848	-0.472323	0.0709687	1.05228
rs7681688	3.49394e-05	-0.345551	0.818722	0.980142	-0.660811	-0.777953	-0.132228	-0.461572	0.614851	1.15797	-0.542299
rs150203597	3.51176e-05	1.44145	-0.306162	-0.22212	-1.1409	-0.703334	0.269226	-0.0111309	-0.526167	0.0144503	-1.77289
rs57603722	3.51519e-05	1.21659	-0.221202	-0.661284	1.46634	1.35817	-0.655758	-1.0203	-0.902455	-0.0611962	0.0445875
rs140476773	3.5306e-05	0.456541	-0.187132	1.20324	-0.0947448	0.760181	-0.51249	0.748802	0.180186	0.578294	0.1812
rs17148810	3.54367e-05	-0.282403	-1.24054	1.87523	-0.10729	0.401314	-1.23566	0.212874	-0.15192	0.187938	-1.4871
rs77220522	3.55125e-05	-0.784727	1.91847	-1.14279	0.0590226	1.12589	-0.101253	-1.26728	0.751529	-0.0628511	0.176923
rs10994285	3.55715e-05	0.420373	-0.631494	1.39284	-0.529268	0.695113	0.751803	0.360245	-2.08523	-0.602871	0.280351
rs2734352	3.55778e-05	-0.308513	0.89213	0.0172582	0.145358	1.06286	-0.934675	0.30292	-0.585585	-0.801309	-1.4725
rs2590443	3.55971e-05	-1.14797	0.788035	-0.9124	-0.213337	0.137234	0.656795	1.27639	-1.86941	0.496625	0.157367
rs4650516	3.56193e-05	0.764247	-0.875626	0.47397	-0.162941	0.233604	1.52143	-0.796465	1.11785	-1.0863	-0.234913
rs6827510	3.56371e-05	-0.357157	0.013829	-0.277504	-0.0934041	0.768629	-1.74185	1.9571	-1.07745	-2.20796	0.164241
rs77709995	3.5734e-05	-0.309318	0.724248	-0.589166	0.840359	-0.838371	0.557321	1.03883	0.058822	-0.974485	0.89386
rs760575	3.57493e-05	-0.551768	0.733572	0.12037	0.280224	-0.835158	0.148159	0.158149	1.53784	-0.566785	0.462615
rs11655183	3.5808e-05	1.07326	0.766031	1.08917	-0.337495	-0.529408	-0.696839	0.979003	-0.398671	-2.08616	0.786085
rs56252483	3.59428e-05	0.504794	0.198955	-1.11061	-0.359733	0.0173692	0.701352	-1.11117	1.56713	-0.933332	1.36192
rs4074118	3.60603e-05	-0.512386	0.769569	0.695894	1.28368	-2.24885	0.0536541	-0.738672	0.475016	-0.741587	1.91471
rs150794449	3.60651e-05	-0.411852	0.507785	2.17132	0.0266997	1.05982	0.409882	-0.107646	0.192681	-0.196344	0.532741
rs3006608	3.61267e-05	-0.562028	-0.896203	-0.371713	1.48993	-0.0256708	0.652117	-0.18611	1.18203	-0.874939	-1.53978
rs79732575	3.61564e-05	0.991242	0.558036	0.395195	0.377052	0.0853697	-0.887296	0.373304	-0.3877	-0.821307	-0.0471557
rs7844210	3.61879e-05	1.31968	-0.871788	1.63177	-0.442249	1.23098	0.135273	-0.658881	0.304495	0.0262142	-0.126017
rs9966377	3.63034e-05	-0.23435	0.0678922	0.318291	-0.47242	-0.86096	0.0761575	-0.316206	0.991137	1.63954	0.423353
rs57620563	3.64983e-05	-0.0391916	0.647856	1.03434	-0.630888	-0.152267	-0.853776	0.793301	0.641778	-0.0944082	-2.76761
rs56382206	3.65722e-05	-0.698824	3.02377	-1.64705	0.0300697	-0.638396	-0.9762	0.00793852	0.0912471	-1.19731	0.0921172
rs17071110	3.68638e-05	-0.98092	-1.56516	-0.232962	2.42697	1.63144	0.907656	-0.0135707	0.917398	0.223544	-0.733839
rs114009785	3.69211e-05	-1.07541	-0.67395	-0.542579	-1.8514	0.356886	-0.596608	1.5944	-0.43048	0.206128	0.452881
rs116021294	3.69889e-05	2.29363	0.343575	-1.28504	-0.82065	-0.397128	0.335414	-0.363505	0.697096	0.548466	1.29275
rs12137505	3.71893e-05	1.05896	-0.50531	0.458477	0.525206	-2.39947	0.0700789	-0.0760669	-1.0383	1.60644	-0.0657773
rs377231555	3.72051e-05	-0.014273	1.05529	0.00758896	-0.523723	-0.00436945	-0.590333	-0.304788	-0.385091	-0.140675	1.11711
rs55871839	3.72074e-05	-0.670237	1.15705	-0.360269	0.353386	1.0817	-0.352231	-0.748489	0.732204	0.517374	0.701929
rs116982609	3.72503e-05	0.639807	0.206176	0.480033	-0.662685	0.444048	-0.606708	-1.11433	1.16458	-0.372258	0.976231
rs62297625	3.72822e-05	-0.852366	1.33142	-0.11046	2.16274	-0.179818	0.445346	0.0990244	0.795418	-0.0918241	0.608724
rs17100485	3.7452e-05	0.743809	-3.09346	-0.228815	-2.2783	0.338537	0.0335302	1.65686	0.633227	-0.476597	-0.847393
rs62015701	3.75905e-05	0.442591	1.22944	-1.69007	-0.840385	0.722196	-0.488624	1.02283	-0.602056	1.91136	1.99912
rs558745	3.76293e-05	0.109845	0.97384	0.362327	-1.67093	-1.45913	-0.0544004	-0.533858	1.09232	0.0725657	1.93742
rs604532	3.76296e-05	1.05377	-0.201324	-0.215684	-0.16829	1.52117	-0.564749	-0.219596	-0.808622	-0.180247	0.424114
rs12148519	3.79896e-05	0.0370731	0.0353519	-0.724285	-1.30233	1.00728	-1.13602	-1.02552	1.54621	-2.13622	-0.0422743
rs2672233	3.80017e-05	0.234032	0.684588	-0.215486	-0.148222	-0.567232	-0.629828	0.83466	-1.24196	-0.657436	0.848279
rs2596912	3.80368e-05	0.228004	-0.369109	1.62354	0.10122	-0.983031	0.353272	-0.594858	0.710978	0.139731	1.29335
rs7762263	3.81286e-05	-0.393555	1.18956	0.467254	0.134814	-1.66405	0.346115	-1.3509	0.849456	0.606406	-0.473485
rs78314928	3.8143e-05	0.275135	-0.760955	1.15118	0.108505	1.53588	-0.183471	0.538597	-0.115993	-0.669526	1.09806
rs72832017	3.85597e-05	1.46441	-0.44407	1.2841	-0.0682826	-0.261282	-1.59272	1.14719	1.32458	-0.369194	2.19036
rs115424748	3.89885e-05	0.0930494	-0.0818471	0.0909744	-0.275514	-0.466008	-0.255904	0.447246	0.260777	0.572735	0.903529
rs11658976	3.91481e-05	0.465069	0.186989	-1.22491	1.49555	-0.572257	-2.5363	-3.44451	-2.26356	0.248991	-0.153088
rs73018166	3.91688e-05	1.17436	1.55273	-0.482212	0.463503	1.63533	-0.317016	-1.17769	0.119686	-0.598302	-1.48131
rs12814006	3.92743e-05	-0.499718	-0.259233	0.281187	-0.980071	-2.25071	-1.09038	1.81698	-0.101543	-1.43128	-0.849999
rs2265659	3.93165e-05	-0.485105	-0.494806	1.21909	-1.77068	0.651502	-0.601215	0.367531	0.908543	-0.700619	-0.335312
rs984759	3.9357e-05	-2.08739	0.640704	0.395049	1.73641	-0.240527	-1.59233	0.311477	0.820251	-0.819859	-0.930096
rs117689478	3.9412e-05	1.14889	-0.663262	-0.734839	0.475817	-0.0785775	0.172041	-1.93439	-0.626647	-1.77936	-1.25344
rs12980619	3.9762e-05	1.5783	-2.59562	-0.631723	-0.027894	-0.773967	1.75331	-0.0911681	-2.33892	-1.8371	-0.229936
rs55722102	3.97883e-05	-0.993888	0.541967	-0.896256	-0.418539	-1.46357	-1.49004	0.705649	0.0573588	-0.698939	0.397479
rs457134	4.00286e-05	0.915626	-0.0653704	0.30345	-1.26875	0.0910553	-0.924081	-0.166617	0.269871	0.149678	-0.433442
rs75278813	4.02137e-05	1.06217	-0.798623	-1.0957	-0.79657	0.423136	-0.971239	-1.04236	-0.459915	0.256407	0.352437
rs11614406	4.02306e-05	0.271001	-1.60309	3.57082	-1.1039	2.0524	-0.432814	-1.70191	1.28003	2.76671	0.783695
rs10191778	4.03278e-05	1.71659	-2.04522	0.426697	-0.706151	-1.99729	0.620817	0.602607	-0.828603	-0.528756	-0.61118
rs11644356	4.03411e-05	-0.496745	2.00496	-0.215438	-0.134083	-0.501068	-1.80492	-1.06577	0.335419	-1.82709	1.13111
rs4639211	4.04842e-05	1.7993	0.915825	1.15305	-1.0575	0.811501	-0.311238	0.224536	-1.78773	0.396117	-0.921679
rs7894373	4.05338e-05	0.414508	-0.939136	1.80889	0.908855	0.380991	-0.948079	-1.24152	0.808788	-1.65717	-0.11994
rs13005471	4.05479e-05	1.57891	-0.0220383	2.23435	-2.20128	-0.568555	0.310101	-0.269573	0.172055	1.20226	1.84844
rs72775547	4.055e-05	0.523536	-1.52081	0.347549	0.246159	0.0329129	1.04103	1.4197	-0.784506	-0.454253	-2.15871
rs75467744	4.05562e-05	0.756243	0.869522	-2.0968	-0.0328392	0.223389	-2.54979	0.867336	-0.805339	-2.16551	-1.04068
rs56152827	4.06854e-05	0.0632723	0.0588987	0.949245	1.30023	0.776255	0.427837	-0.905901	-0.401614	1.16276	1.55484
rs4982104	4.0777e-05	-0.102496	-1.05319	-0.898378	0.997274	0.441843	0.288902	2.1191	-1.40993	0.686638	-0.714756
rs9258585	4.08656e-05	-0.816768	0.892806	-1.15788	-0.0907133	-0.376038	-0.189222	-1.05302	0.288369	0.979043	0.0935578
rs11921691	4.09317e-05	2.13684	0.918636	1.4642	-1.74801	-0.804757	0.58457	-0.452895	-0.568825	0.295492	0.858703
rs4965508	4.10651e-05	-0.779804	1.34557	-1.38819	-0.529573	0.822608	-0.268673	-2.59313	0.389347	0.523516	-0.511103
rs10970272	4.10702e-05	1.99865	-1.64893	0.236541	-1.33551	0.731896	0.387127	-1.04652	-0.492331	0.847458	1.04488
rs3754404	4.13068e-05	1.43845	-0.320792	1.05689	-1.59546	-1.0059	-1.05325	0.329682	-1.38877	-0.333733	0.910999
rs11410642	4.14496e-05	1.95928	0.472958	-0.17353	-0.815643	-0.257376	-0.655514	-0.784708	0.184363	1.99606	-0.49077
rs6677824	4.16215e-05	-1.16522	-0.747966	-0.390884	0.562548	-0.301468	0.134739	-0.0412955	1.29197	-0.836144	0.785139
rs13182955	4.17073e-05	-0.728692	-0.217482	-0.456873	-0.151115	-0.107298	-0.87556	2.05605	-0.514193	-0.654063	-0.00061252
rs7725166	4.17622e-05	0.926004	0.244834	-1.09632	0.401748	-0.633989	0.27581	0.463521	-0.339558	0.0204471	1.21251
rs6923684	4.18129e-05	-1.11001	0.336207	-2.42737	-1.82564	0.70095	1.44186	0.894727	1.20334	0.151986	0.352466
rs7847774	4.18801e-05	0.192602	0.712483	-0.137197	-1.04297	-0.366574	-2.02567	0.105984	-0.265466	-0.389501	-0.2381
rs113946459	4.20581e-05	0.890969	0.925108	0.50683	-0.282601	1.10482	0.524788	-0.0150011	-0.925926	0.752618	0.0365468
rs28505035	4.21855e-05	-0.872556	-1.14189	1.44006	-1.50129	-1.06684	0.576018	2.25073	0.712388	0.277978	1.86386
rs76192328	4.22259e-05	-0.788303	-1.73625	1.70346	0.512051	1.34524	1.32996	1.05232	-0.738963	-0.386119	-1.1275
rs11685885	4.24096e-05	0.868655	-0.549889	0.563536	-0.195211	0.795742	-0.0406971	0.755885	-1.25586	-0.629915	-0.0652134
rs76659093	4.24368e-05	1.20262	0.904825	0.266045	0.834277	-0.936152	-0.0785654	-0.184576	-0.295674	-1.15565	0.510911
rs2960681	4.28244e-05	1.36859	0.691586	-0.0663289	-2.30205	-1.06577	-0.122874	0.287991	-0.876055	-0.562039	-0.258489
rs57484452	4.29107e-05	0.306882	-0.438428	-0.181812	0.12461	0.026246	0.124291	0.6479	0.10013	-0.394375	-0.318475
rs9933476	4.30434e-05	-0.49994	1.62607	0.852551	-1.36004	-1.33106	-0.804835	1.61975	0.939042	-1.04582	1.59574
rs13036021	4.30715e-05	-0.108266	0.206525	-1.77449	-0.725948	-0.742326	-1.08116	1.45171	-0.602691	-1.14751	-0.300427
rs142439771	4.34028e-05	-2.12146	-0.808869	0.697555	1.82792	-0.773348	1.11715	0.967272	-0.117313	1.13132	-0.131922
rs74796258	4.34715e-05	1.3091	-0.44004	0.139878	0.418455	-0.49473	0.147192	1.45298	-0.0924706	-1.46911	0.0483317
rs6550557	4.35738e-05	0.613537	-0.165095	0.191493	1.54213	-2.19315	1.31848	-0.709185	1.80679	-1.0156	-2.17426
rs11376427	4.35884e-05	-0.100495	-0.36974	0.897425	-0.212388	0.265703	-0.0464712	0.309617	0.619925	0.910129	1.82311
rs112630876	4.36487e-05	0.814685	-0.149659	1.33063	0.221496	-1.6432	0.933835	-1.11259	-0.484489	0.15985	0.340388
rs2028368	4.37334e-05	-0.347236	-1.54242	0.617915	-0.819779	2.58154	0.776078	-0.888867	0.798494	-0.762442	-0.421304
rs1971117	4.40443e-05	1.33204	0.0723867	0.241796	-0.582302	1.17398	-0.0488999	-0.359879	-0.270272	-0.734324	0.941821
rs4938389	4.44068e-05	1.18699	0.0265127	0.679079	-0.382676	-1.47013	0.916528	-1.7084	-0.204316	1.093	0.0655241
rs12052523	4.44357e-05	2.0461	0.280359	1.04257	-1.11077	-0.653317	-0.83491	-0.181875	0.29984	0.788165	0.14573
rs62543707	4.45055e-05	-1.41538	1.18316	-2.07926	-0.925401	0.646293	-0.31609	0.442627	-0.107947	-0.364427	-0.349085
rs10282621	4.49791e-05	-2.34901	-0.649274	-0.649585	2.16527	-1.63054	1.06983	-0.38644	1.05732	0.720123	-0.888339
rs117572794	4.50742e-05	-0.646274	1.48928	1.86747	-0.610432	-0.381377	0.361141	-1.43977	1.36837	2.69891	1.08465
rs72890743	4.51827e-05	-0.413801	0.947906	-0.24588	-0.705222	1.8803	-0.711758	-0.314619	0.711156	-1.27962	-0.194719
rs146890982	4.52046e-05	-1.43814	1.65249	1.56797	-1.36995	0.294765	0.869996	0.282635	1.24814	-0.158104	0.637076
rs142409098	4.55411e-05	-0.763177	0.100838	-1.97838	-0.53803	-0.366416	0.264742	-0.100646	-1.25053	-0.0801053	-0.39999
rs138211179	4.55669e-05	0.761515	-0.0576251	0.779151	0.189974	0.072127	0.204614	1.49352	-0.717951	-0.0259049	0.486752
rs272034	4.56749e-05	-0.798423	1.93384	-1.8172	-0.281448	1.09786	-1.08632	-0.622859	0.802235	-0.125354	0.486277
rs3119948	4.57867e-05	-0.0337714	-1.06572	0.558406	-0.919281	-0.922459	0.584363	0.256549	-1.82112	-0.108268	-0.13187
rs9945649	4.58926e-05	-0.609901	2.58647	0.775418	0.693639	-0.151165	0.0348337	-1.37851	-0.188457	2.56304	0.0618541
rs73205766	4.59505e-05	-0.678535	0.562707	0.332722	-0.583082	0.680865	-0.717607	0.0557639	0.617347	1.26525	1.21728
rs372750886	4.60737e-05	1.09749	-0.0226876	0.0618423	-0.98879	-0.888041	-0.316348	-0.329075	0.625378	1.3072	0.493962
rs111260184	4.61573e-05	0.236871	-0.313733	-0.94247	0.723252	-0.149712	2.04386	-0.782313	0.124106	1.47102	-0.988936
rs113597974	4.63135e-05	0.513186	0.828043	-0.617994	-0.405794	-1.29676	-1.16565	0.76826	-0.401696	-1.55681	-0.421569
rs1929482	4.63161e-05	-1.73829	-1.12103	-0.76722	0.809278	-0.446086	-0.114038	1.45734	0.131741	-1.02192	-0.535359
rs11061341	4.64182e-05	-0.681017	-0.48955	1.22076	0.724452	-1.00312	0.736615	1.43402	-0.411196	-1.87704	0.387841
rs12208178	4.64649e-05	-0.244919	0.891856	1.013	2.16415	-0.126386	-0.671345	0.207439	0.646436	0.703629	-1.01626
rs62311914	4.64804e-05	0.350383	0.874289	0.358779	1.27004	-0.817162	-0.691135	-0.315986	1.02776	0.20675	0.152737
rs16879129	4.65802e-05	0.21205	-2.00251	-2.0105	-0.717693	-1.8632	0.614158	1.68668	-1.5204	0.130097	-1.01058
rs192654457	4.68401e-05	0.283441	-0.440047	-1.13919	1.74003	0.390711	0.88124	-1.39422	1.13617	0.156786	-1.27382
rs111369636	4.6882e-05	2.32166	1.07584	1.23632	-1.7431	-0.117367	-1.45496	1.34923	-0.00938362	-2.97543	0.243956
rs34295643	4.70628e-05	-1.78328	0.199554	-0.862138	-1.10821	-0.280267	-1.44334	1.37163	2.17652	-0.373457	1.35199
rs36190829	4.71918e-05	-0.329551	-0.0950257	-0.148311	0.84433	-1.27963	-0.205394	-0.121348	-1.47295	0.358111	0.0528497
rs72801756	4.72596e-05	-1.11933	0.590808	1.23192	0.132813	-0.468269	-0.791246	1.19884	1.39022	-0.515583	-1.46935
rs61296875	4.74038e-05	-0.806258	-1.15773	-1.04686	-0.42464	-1.43869	0.442257	-1.30281	0.621608	-1.29054	-1.14121
rs148038479	4.74986e-05	0.369066	0.973399	0.297482	-2.62608	1.40055	0.612669	-1.23291	-0.0866211	-1.16483	1.07605
rs12438876	4.75423e-05	1.0267	-1.14995	-0.187957	-0.12754	-0.513133	-0.196795	-0.293616	-0.122746	0.307499	-0.0885346
rs117326456	4.75549e-05	-1.38897	0.553997	-0.832558	0.890832	1.27824	-0.0474518	0.323936	0.477774	0.178402	-1.92821
rs60954681	4.75816e-05	0.143375	-1.06504	0.45423	-1.10212	0.167785	0.233036	-0.76551	-0.716409	-0.809048	-0.488974
rs12975566	4.77681e-05	0.836269	0.297297	1.34133	1.23391	0.138442	-0.608484	0.697532	0.0477997	0.569454	-0.460858
rs12809174	4.79847e-05	-0.967474	1.82391	0.294397	-1.19197	1.09584	-2.59244	2.67863	-0.0260512	-2.12662	1.17303
rs9656135	4.80511e-05	-1.1962	-0.441648	1.32125	1.85915	0.664878	-0.397225	0.621628	0.773604	2.86986	-1.468
rs8001026	4.8349e-05	-0.683718	-1.09714	1.42613	-0.256705	0.643081	-0.00400374	1.24952	1.57087	-0.0799381	-0.230247
rs2680287	4.83917e-05	-0.166878	0.126103	2.61571	0.150186	-0.784888	1.21454	0.863201	-0.961865	-0.863816	1.45825
rs11400202	4.84042e-05	1.31774	1.59374	-0.68658	-1.01206	1.51997	-0.792541	-1.20044	-0.564673	0.0295514	-0.579168
rs1533188	4.84421e-05	-0.0899554	0.739176	-0.00105966	-0.776542	0.0683957	0.737031	0.0800764	0.616774	2.39926	0.126353
rs59743967	4.85003e-05	0.065714	-0.312978	0.160777	0.228526	0.966345	-0.345116	2.50749	1.35996	-0.0946406	0.263676
rs1018930	4.85825e-05	1.12949	-0.550482	0.151573	1.0344	0.466827	-0.483956	0.244241	1.30514	-1.96191	0.0571882
rs76957177	4.86612e-05	0.969525	0.193394	0.185716	0.279007	-2.18979	-0.245116	-1.56639	-1.39791	-0.890259	-0.986177
rs7005376	4.87276e-05	0.430722	-0.298676	-0.81413	-0.935066	-0.52581	-0.565649	0.745329	1.0175	-1.19041	-0.384003
rs630712	4.88733e-05	-0.894156	-0.70323	-1.01474	1.89242	-0.814682	0.744885	0.255618	-0.783726	-0.707138	-0.888887
rs1690658	4.9129e-05	-0.198466	0.233322	1.16001	1.22639	-0.26582	-0.0382855	0.45607	0.842156	-0.746571	-0.540003
rs7713137	4.91568e-05	1.80617	1.48928	0.575404	0.455198	-0.675318	0.0380322	-2.30409	-0.864552	1.22058	-0.225304
rs76608813	4.93023e-05	-1.13079	-0.848668	-0.0990484	-0.480709	-0.274629	-0.360987	1.81147	0.607988	-1.56271	-0.563059
rs11958641	4.93294e-05	0.741301	-1.04141	-0.134784	0.472218	-0.183681	0.63462	-1.06453	-0.228779	1.24131	0.761025
rs79976515	4.93583e-05	-0.603413	1.9448	0.319379	-0.0837504	-0.509767	-1.06355	0.735663	-0.157993	-0.853811	-0.971791
rs16829362	4.95718e-05	-0.288112	1.75532	0.747155	0.245986	1.01922	-1.53585	0.152362	-0.233454	-0.470589	1.03131
rs11792199	4.96274e-05	-1.40003	0.732571	-0.254258	1.71624	-0.342036	1.30332	-0.0842601	0.665546	0.3375	-0.674818
rs62280280	4.97151e-05	-0.109728	-0.15291	-0.266581	0.130012	-1.58485	0.680485	-0.252641	-0.485403	-1.06305	0.904411
rs652971	5.01345e-05	-0.202362	1.82588	-1.84481	0.26149	-1.00325	0.130649	-1.4156	0.129493	1.69774	0.481404
rs1530023	5.02785e-05	-0.226413	0.955637	0.860181	0.0700718	-0.514269	-0.488503	-0.44615	-0.854416	-0.422868	1.27217
rs115177963	5.04455e-05	0.558586	0.719107	1.71672	-0.321137	-1.57021	1.1368	0.78005	0.137454	0.744496	1.60155
rs141142558	5.05002e-05	1.81414	-0.821426	1.27996	-0.848673	-0.46756	-0.0550133	0.996374	-0.300926	-0.444935	-0.679697
rs78857623	5.06393e-05	1.09816	0.125129	0.600286	0.840301	-1.67712	-0.0410268	-0.455275	0.0983243	-1.13952	-0.457745
rs7107310	5.07333e-05	-1.34507	1.43586	2.17524	0.667424	-1.59702	0.183027	-0.422215	0.119446	1.6845	-0.52328
rs9798543	5.08329e-05	0.870865	0.637956	-0.345072	-0.877092	0.499112	-0.354741	0.147077	-0.419705	0.142804	0.13231
rs2277773	5.11503e-05	-0.633021	0.906287	-2.74567	1.14584	0.855004	-1.78227	-1.28096	0.996504	-1.05716	-1.52749
rs4814609	5.11708e-05	0.882755	-0.210184	-1.30687	-0.852217	0.485574	-1.0687	0.488973	-1.456	-0.0340017	0.675292
rs7844494	5.1818e-05	-0.379571	-0.767583	0.14259	0.399087	0.6663	-0.313224	1.0812	0.0742193	-0.302263	0.00149213
rs1439162	5.19051e-05	-0.556419	0.780044	1.3774	0.78166	0.276414	-0.08835	-0.690675	-0.645873	1.15606	-1.07861
rs7845105	5.19518e-05	1.71098	-1.02803	2.3078	-0.422216	-0.256266	1.16289	-1.34573	1.24552	0.86005	0.841247
rs12871207	5.19611e-05	-1.45418	0.155566	1.9165	0.402031	0.16431	-0.217018	-0.568564	0.166516	0.198954	0.266836
rs859361	5.21676e-05	0.763565	-0.573598	0.326519	-1.05324	0.279983	0.405012	-0.362737	-0.334396	-0.421671	0.675572
rs149415690	5.24877e-05	-0.353871	0.434281	-0.326441	0.920989	0.563237	-1.8922	-0.118428	1.33858	-0.172806	1.89057
rs73122248	5.26007e-05	-0.101559	-2.23229	0.624996	-0.394013	-1.07898	2.11005	0.0841018	-1.24703	2.35225	-1.23541
rs35792497	5.26315e-05	-2.94606	0.375466	0.50559	-0.189911	0.455206	0.109778	0.367359	-0.812743	0.992834	2.0569
rs1484203	5.26694e-05	2.15131	-0.338924	-0.940618	-1.91639	-0.857125	0.150141	-1.65575	-1.89286	-0.0461967	-0.127318
rs5917441	5.27898e-05	-0.0855682	0.551606	0.461484	-0.295715	0.074895	1.67364	-0.0594799	-1.5287	1.33009	0.379544
rs1028544	5.31521e-05	1.17714	-0.906627	0.465637	-1.05234	1.34778	-0.513891	-0.91016	1.08521	0.451918	-0.629935
rs2780685	5.31637e-05	0.0565378	-1.0254	-0.877645	0.521282	1.44226	-0.031904	-1.00933	-0.10431	0.000111204	-0.050308
rs201932290	5.33163e-05	-1.02707	2.28634	-0.569138	3.4738	-0.015545	-0.727196	0.543541	0.644197	-0.520755	0.178615
rs13292490	5.34769e-05	-1.72546	0.592301	0.462355	-0.543756	0.242246	1.00097	-0.575933	0.887211	0.160171	1.26999
rs72728274	5.35022e-05	-1.21727	-0.843033	-1.44036	-0.0116816	-0.0303888	-0.273065	2.10085	-0.41147	-0.337159	-1.52179
rs17225749	5.39156e-05	-1.17725	0.0609816	0.418238	-0.530013	2.5256	-1.50891	0.0793745	1.52703	-1.03694	2.08776
rs10509958	5.40586e-05	0.237866	-1.01263	0.533702	-0.450324	-0.804416	1.82467	0.376963	-2.34456	-0.429672	0.601316
rs10445404	5.42192e-05	1.60519	-2.42307	-0.189159	-1.00754	-0.890209	-0.591367	0.12204	0.341478	0.146829	0.226098
rs75294120	5.44473e-05	0.402389	0.570433	-0.885693	-1.20568	0.226674	-1.37326	-0.328544	-0.633496	0.449548	-0.568227
rs6905808	5.44703e-05	-0.242668	-0.845325	-1.78185	0.0060682	-0.734796	1.44071	0.211544	0.212329	0.250557	0.126774
rs983470	5.45469e-05	-0.984986	-1.96459	-1.85225	0.0676367	-0.907516	1.05325	-0.694499	0.0402655	-1.64502	-0.439338
rs1702333	5.46046e-05	1.85046	-0.686821	0.982845	-0.878919	1.12345	-1.2406	-0.170756	-1.91356	-2.40992	-0.991736
rs6460145	5.46257e-05	0.618414	1.56886	-1.41611	-3.11814	-0.462926	-0.679962	-0.26432	0.698249	-1.48215	3.18731
rs7923048	5.47114e-05	0.59879	0.555444	-1.89275	-0.937311	-0.684289	-0.234245	0.330885	-0.0865204	0.624397	0.355778
rs191756805	5.48048e-05	0.569479	1.15541	-0.66549	-0.521367	0.133986	0.366469	0.69304	-2.00972	-1.42773	0.00820203
rs1012026	5.4859e-05	-0.676836	-0.800034	-0.113073	0.551536	0.295013	0.448549	0.525114	0.0455974	0.644907	-0.979791
rs4766317	5.48927e-05	0.0233883	0.73129	1.50607	0.722422	-0.709514	1.14709	0.353323	-0.354564	0.590995	0.578057
rs11983865	5.49042e-05	-0.591773	-0.265973	0.359657	-1.36383	1.4164	-2.24983	1.52995	-1.73769	-2.69525	2.82423
rs11904165	5.49265e-05	-0.351502	-0.550137	1.13889	1.02749	-1.76905	-0.953967	0.978158	0.413017	-2.16517	0.458851
rs6906861	5.49575e-05	-0.544378	0.0461233	0.376922	2.40944	-1.10933	-0.302374	-0.855571	1.76528	0.213747	-1.10742
rs786315	5.49948e-05	0.957945	-0.179534	-0.0148762	-1.32349	0.150133	0.137987	-0.722527	-2.4269	0.144436	-0.312065
rs71526778	5.52033e-05	-0.40431	0.538249	-1.84524	1.62952	-1.319	-0.638738	-0.131313	0.413984	0.90517	-1.96659
rs4296746	5.54923e-05	-0.883917	-2.29018	0.689669	-1.01897	0.956224	0.861914	1.75487	-0.588064	-0.107368	-1.62417
rs140816144	5.55474e-05	-0.490336	-0.55678	-0.656234	0.946696	-1.29034	1.04533	-0.808696	1.17347	-1.50666	-0.0563598
rs607407	5.5581e-05	0.0457789	0.490734	0.572416	-0.327713	-0.870341	-2.1556	-0.545458	1.02042	1.78389	0.654372
rs7969018	5.56172e-05	2.73313	-1.69433	-0.231517	-2.62369	-0.100191	0.293834	-0.995124	-0.686332	0.740516	-0.33994
rs11390735	5.57205e-05	0.850799	0.607145	-4.72148	0.0246437	-0.424379	-3.50806	0.453973	0.156672	-1.7082	-1.0282
rs199594406	5.57245e-05	-0.946576	0.687842	0.378711	-1.02428	0.153527	-0.12083	1.61414	0.435232	-0.61869	1.96144
rs41001	5.57949e-05	-1.42409	-0.573705	1.77107	1.7647	-1.12391	2.71373	-1.71003	1.60256	2.58148	-0.280605
rs16955499	5.58819e-05	0.216872	0.441001	-2.48771	1.8601	2.4168	-1.48411	-0.235061	0.62828	1.76154	-2.06933
rs77971697	5.60573e-05	0.773443	1.48339	-0.282551	-0.764647	1.2743	-1.20059	0.557937	-0.596251	0.410796	0.459733
rs138906870	5.60671e-05	0.266913	0.330777	-0.698567	1.37342	-0.44749	2.62701	-0.570242	1.61015	0.54982	-1.45704
rs902631	5.6447e-05	0.261908	-0.640423	0.196365	-0.0477306	1.48498	-0.394205	-1.32415	1.35147	1.49754	-0.0260155
rs11008642	5.64712e-05	-0.96926	-2.51452	0.969573	-0.446125	-0.0353398	2.51108	-3.14013	1.31563	3.1846	1.05475
rs6821968	5.67847e-05	-0.273721	1.48582	0.481356	-1.12701	-2.88548	-0.524413	0.586831	0.207057	-0.367654	-0.576057
rs4605357	5.681e-05	1.01858	0.446424	0.561638	-1.87722	0.820982	-1.30132	-0.248701	-0.217436	0.647258	-1.6657
rs7655104	5.68697e-05	1.50349	-0.0218105	-2.27313	0.0367015	-0.639114	-1.54079	-1.62366	0.85705	-1.37794	-1.58934
rs7025124	5.74747e-05	0.747893	0.0358179	0.75386	0.0215928	0.225574	-0.346483	-0.348742	-0.275285	1.51932	0.369363
rs6556774	5.75529e-05	-0.460693	0.0424857	-0.466221	0.415463	-0.0758445	-0.237873	-0.532677	0.676778	0.42209	-0.235044
rs4740713	5.77422e-05	1.23314	0.625078	-1.73317	-0.544199	1.36023	-1.9742	-2.52962	0.869036	-1.30537	0.352307
rs12725649	5.78664e-05	-1.03358	0.0872906	0.341356	0.977887	-0.687679	1.78902	-1.21399	1.67415	0.485999	-1.0519
rs56915882	5.80914e-05	-0.0249968	1.58982	-0.375041	0.501306	-2.09516	0.790227	-0.0923705	1.40829	0.128531	-0.104192
rs60784034	5.82017e-05	-2.16605	-1.61375	0.209894	1.11443	-0.42949	-0.440215	2.19291	0.861835	0.0774999	-0.52209
rs4841485	5.83477e-05	-1.41988	-2.54113	1.01539	-0.0696463	1.72466	-0.484735	3.78114	1.12783	0.786773	0.658166
rs148958894	5.8638e-05	0.967566	-1.32765	1.71079	-0.887714	-0.770766	1.29244	-0.876833	-0.219493	0.228162	-0.785878
rs7795503	5.86468e-05	0.868365	0.447455	-0.729946	-0.514089	0.200911	-0.057355	-0.0310458	1.16055	0.295088	-0.679636
rs72745680	5.86655e-05	0.0529097	-0.874122	0.316543	0.446831	0.0423595	0.583797	-1.25536	0.278524	-0.831302	0.150921
rs10861541	5.87177e-05	-4.58976	-0.807379	0.0430816	1.61361	2.59358	-0.1751	0.54771	-1.27463	3.2153	-0.445788
rs11119421	5.90882e-05	1.17949	2.2019	-2.2522	-1.36383	0.1687	-3.64859	-0.200959	-0.292674	0.217588	0.56241
rs75062246	5.92859e-05	1.7841	0.13373	1.23524	-0.505986	-0.480186	-0.734326	-0.00462931	-0.293195	-0.713038	-1.41171
rs137906	5.95147e-05	-0.149447	-0.853144	0.0617186	-0.926358	0.958588	-1.767	-0.499037	0.40182	-2.02249	0.806238
rs12237478	5.98411e-05	-0.562785	0.734158	0.0218227	-0.108542	-1.21939	-0.895532	-0.538993	1.79954	-1.21001	0.740879
rs4832649	5.99446e-05	0.0395663	1.01055	0.431068	-1.08939	1.27068	-0.595641	-0.745139	0.00149988	1.29371	0.778962
rs11030952	6.0016e-05	0.92629	-1.48322	-0.367802	-0.316778	0.184195	-0.464327	-0.184729	0.96277	-0.0837406	-1.49395
rs4822695	6.00355e-05	-0.413476	-0.597473	-1.6464	-0.182706	-0.51739	-0.0950966	-0.0596202	0.849893	-0.687749	-1.42826
rs10174127	6.00374e-05	0.112046	0.663839	1.06873	-0.474859	-0.0996842	-0.981835	0.40461	1.68371	-0.430334	2.33273
rs73168488	6.00475e-05	-0.360242	0.173923	2.0193	0.172439	-0.953053	0.0159344	0.252961	0.330254	0.663671	0.623268
rs551034497	6.01385e-05	1.38329	1.09498	-0.83717	0.00729983	0.756185	-0.455993	1.35492	0.801786	-2.0018	0.394758
rs9688375	6.01483e-05	0.751711	-0.377109	-0.00684307	-2.60615	0.670682	-0.682517	-1.42545	-1.43078	-0.120214	0.765938
rs7753568	6.02628e-05	1.81947	-1.69951	-0.621	-1.48053	-1.64989	0.442075	1.04654	-1.88392	0.212355	0.0681624
rs4822918	6.0391e-05	-1.11873	1.5514	-0.543294	1.05884	0.176556	-0.873449	-0.248198	2.0373	-0.962915	0.977749
rs184626492	6.05773e-05	-0.620083	0.578576	0.114907	0.731401	0.218851	0.697991	-0.795835	-1.2656	-0.0181215	-1.1252
rs534463003	6.06006e-05	1.55828	-0.881717	-1.30813	0.179678	-1.51521	-0.0857447	1.6593	-1.11024	-0.182956	-1.04409
rs2659467	6.11509e-05	-0.432074	0.133819	0.106803	-0.918911	-1.21868	-0.0840006	0.138725	-0.162599	1.13855	0.205022
rs17420654	6.12608e-05	0.643544	0.202855	-1.36032	0.0563087	1.08728	-0.591153	0.0744757	-0.0980156	1.06425	0.165467
rs11713173	6.13059e-05	0.280431	-1.16473	-0.975507	0.472207	0.596406	-0.845375	0.424069	-0.723248	-1.66611	0.579051
rs73187284	6.14868e-05	-3.17719	-3.76198	0.245968	0.644009	-0.655948	-0.0909595	-0.245615	-1.2863	-1.43235	-1.05869
rs28611014	6.15327e-05	0.538183	0.768062	-0.605364	-0.432127	1.10163	0.1866	-0.52186	-0.789912	-0.957493	1.23673
rs72896334	6.16329e-05	-0.198262	-1.34355	-0.781112	-0.797808	-0.846419	1.82631	-1.96025	0.308121	-1.66675	-0.134977
rs115136989	6.18907e-05	0.460775	-0.19875	-0.489995	-0.803358	-1.89068	-0.0726143	0.341491	-1.34227	-0.569513	0.137418
rs9430008	6.20089e-05	0.417623	0.503351	-0.772752	-1.11449	-0.893732	-1.82579	1.36187	-0.448687	-1.75584	1.02964
rs9995071	6.20278e-05	-1.71781	0.770792	-0.634842	0.544337	2.66596	-0.568355	0.820213	0.144156	-2.24837	0.827561
rs1906343	6.21056e-05	-0.374721	0.40123	-0.206738	0.503516	-0.536897	0.26822	-0.997985	0.409497	0.75521	0.768295
rs10995473	6.23637e-05	-0.0541036	0.64826	0.340766	-0.444683	-0.871638	0.588582	0.526962	-2.02139	0.433567	-0.693772
rs6480745	6.24697e-05	-0.596378	0.296643	-0.420875	-0.280459	-0.41418	1.85678	0.00481657	0.020542	1.45679	1.87611
rs200648260	6.2685e-05	-1.72145	0.678877	2.7195	0.920887	-2.27118	0.927861	-0.645695	0.177714	1.16907	-0.342158
rs329283	6.27267e-05	0.777626	0.251301	0.754194	-0.53524	-0.0549833	-0.840239	1.27384	-0.932736	0.338774	1.14767
rs72704130	6.27929e-05	-0.744299	1.22184	-3.089	1.38595	-1.70463	-2.29653	5.23192	0.465281	1.08659	-0.253206
rs11940505	6.28337e-05	0.0953757	0.787796	0.633638	-0.829172	0.42318	0.0237089	0.414459	0.152039	0.711271	2.49508
rs6462173	6.2855e-05	1.1313	-0.0861968	-1.47893	-1.28925	1.28378	2.80993	-0.71286	0.339496	0.381216	-0.825691
rs75614054	6.29069e-05	1.1567	1.15257	-1.74939	1.04866	3.11389	-0.927483	-1.57695	-0.0901306	-0.0294883	-0.0912215
rs3833430	6.34524e-05	-1.15627	-0.0804993	-0.125792	-0.580907	-1.37332	0.792605	-0.960804	0.630955	0.904763	1.17756
rs13041414	6.355e-05	-0.773536	-1.36502	0.139292	1.53822	-0.453372	0.993707	1.38143	0.0632444	1.02283	0.160305
rs1648855	6.35504e-05	0.246398	0.926337	0.962638	-1.38303	1.61707	-3.47855	0.793141	-0.471405	-0.68618	-0.173908
rs1017032	6.35894e-05	-0.150242	-1.59538	-0.608258	-0.229451	0.379963	-0.331331	1.2925	0.311021	-1.43735	-0.846795
rs59366650	6.37255e-05	-1.0316	-2.17608	0.791	0.562755	1.10384	1.85952	-1.25062	0.194031	-1.16025	-1.11426
rs9861443	6.38232e-05	-0.645757	-0.608592	-0.646483	-1.13297	1.84534	-1.57911	2.01613	-0.0775189	1.45266	-0.168719
rs117013800	6.40682e-05	0.73481	0.438502	1.20703	-0.355848	0.226536	1.99618	-1.50854	0.650477	0.216442	-0.62749
rs1506536	6.40946e-05	1.88275	1.13494	2.61363	-0.161731	-0.227719	0.187521	-0.434841	-2.67906	0.434402	0.506836
rs7609203	6.44041e-05	-0.27534	-2.05746	0.0547519	0.101643	-0.0550083	0.422848	-0.183432	-0.191854	0.0355734	-2.50461
rs4837333	6.45093e-05	-0.178298	1.08894	0.121988	-1.49293	1.10211	-0.485559	0.250437	-0.227435	-1.25175	1.23929
rs11149658	6.45527e-05	-1.49296	-1.2564	0.918481	0.450452	1.58344	0.56246	0.719127	0.347889	0.11665	0.0371496
rs76648182	6.46617e-05	0.398286	-0.600933	0.558948	0.400963	0.835858	1.26627	-1.49712	-0.512213	1.50298	-0.221312
rs35388084	6.47498e-05	-0.462844	-0.113562	0.754089	0.564642	-1.09182	-0.733148	-0.693258	-0.14254	-0.964126	-0.856631
rs2235701	6.48843e-05	1.47666	0.502459	0.49968	0.156613	-1.31961	-0.0826977	-1.27739	-0.663147	-0.595721	-0.302203
rs6465168	6.49647e-05	0.785618	0.536918	0.321633	-1.44756	0.335386	0.12776	-0.149527	-1.0978	-0.132706	-1.55009
rs117572597	6.49692e-05	0.888671	-0.985878	-0.419194	1.401	0.735148	1.3489	-0.57775	-0.581207	0.861128	0.27757
rs115279167	6.49952e-05	-0.645983	0.332095	0.215026	1.57259	0.629534	0.130631	-0.839963	1.02781	0.60998	-0.269233
rs8007241	6.50371e-05	0.707968	-0.398092	0.593675	-1.2699	-0.915279	-0.204773	2.98277	-1.42841	-1.46491	-1.05277
rs4784262	6.5705e-05	-0.0687983	3.41218	-0.161211	1.63981	-1.017	-1.70848	-0.7701	-0.373502	-1.74022	0.187413
rs17764251	6.57412e-05	-0.102838	-1.21281	1.64865	-0.525921	-0.0687421	0.698827	-0.533652	0.197243	-0.46054	-0.986072
rs75107549	6.63019e-05	-0.595667	0.190952	-0.101554	0.269356	-0.439999	1.834	-2.39481	0.0499346	1.41227	0.77425
rs62161787	6.63783e-05	0.293913	-0.0539354	-1.39751	-0.437215	1.4764	-0.676233	-1.90974	-1.62795	-0.603381	0.443109
rs58896668	6.63851e-05	-0.170144	0.85014	-0.307354	0.84354	-0.412464	-0.475977	-0.430784	-1.39275	0.28341	-0.618222
rs1903305	6.64717e-05	1.06348	0.668876	-0.213002	-0.271139	0.970303	-0.688701	-1.46037	0.067783	0.728113	1.96891
rs34571440	6.65055e-05	1.43915	-0.195338	-0.178952	-0.600655	2.45114	0.109797	2.8198	2.48542	1.98019	-0.328034
rs10248107	6.65989e-05	0.396633	1.10152	-0.068055	-1.85749	-0.556364	0.641728	-0.783378	0.237546	-0.605028	0.127926
rs11589798	6.69253e-05	-0.213432	-1.15751	0.236427	0.522375	-0.393627	-0.509046	-0.402482	0.717671	-2.00367	0.963276
rs9332444	6.69352e-05	2.14151	0.074269	1.44347	-3.53701	-4.122	-0.1849	-0.592135	-1.29149	0.878129	0.892138
rs78873931	6.70633e-05	-0.946643	0.179774	0.190649	-1.08866	-1.11232	-0.306447	-0.395186	0.257552	-0.957682	1.34607
rs2297784	6.72525e-05	2.11539	0.133682	-1.17639	0.901838	-0.241794	1.03336	-0.568711	-0.0188179	-1.09047	0.0205061
rs369736437	6.75392e-05	0.528167	-1.47337	-0.155547	0.921833	0.392081	1.16954	-0.0701727	0.254231	0.831454	1.00029
rs529744703	6.79172e-05	-1.03904	0.418069	-0.28901	0.53531	-1.23118	-0.217494	-0.772874	1.10691	-0.310032	-1.3759
rs10962032	6.79241e-05	1.5475	-0.106962	-1.30268	-1.1181	-0.210191	0.438334	-0.751451	-0.374565	0.638419	0.137223
rs10075157	6.82318e-05	-0.053997	0.536231	-0.769114	0.387968	0.297818	-0.744956	0.32413	0.833199	0.199032	-0.104125
rs10891866	6.83246e-05	1.47437	-0.846619	-0.371976	-0.315841	-0.677779	0.233509	0.433827	0.00275224	-0.682382	0.294636
rs575700512	6.85371e-05	1.99436	0.591683	0.472656	-1.93915	-2.60498	1.23889	1.0136	0.363558	-1.58409	-0.212358
rs118116890	6.87309e-05	1.50016	1.12771	1.10191	-0.743497	0.365892	-0.553424	-0.19032	-1.1714	-0.659126	2.36005
rs17208008	6.87534e-05	-0.612441	-1.04057	0.381006	0.234232	-1.54889	-1.03085	1.60159	0.876074	0.843257	0.414973
rs17370725	6.87992e-05	0.641704	0.924252	-1.37704	-0.528164	1.41224	-2.93858	1.26593	-0.124798	-0.474799	0.966823
rs11856113	6.8897e-05	-1.644	1.44349	0.711914	-0.17135	0.950934	-1.63758	-2.01024	0.780713	-0.199693	-0.299736
rs9994803	6.90133e-05	-0.600636	0.0751673	-0.625015	0.763497	-0.0643426	-1.37817	0.414334	1.4892	-0.590448	-0.540753
rs115879514	6.90985e-05	2.32163	-0.994059	-1.03616	-3.44427	0.559588	0.8933	-0.714608	-1.91246	0.703112	1.79668
rs829384	6.9185e-05	-1.43398	-0.301502	-0.282048	1.06726	-1.47238	0.852616	0.316637	0.932527	1.50974	-2.78523
rs1010411	6.92054e-05	0.556428	-0.508305	2.11796	-2.08831	0.354723	0.60948	0.114197	1.3081	-0.382727	-0.0244483
rs17812499	6.96156e-05	0.448175	-1.14388	0.133228	0.465107	1.02084	0.784564	-0.55822	-0.0706796	-1.13327	-3.22224
rs6782497	6.9687e-05	-1.04368	-0.443032	0.355979	-0.578134	-0.207415	0.604667	0.640849	1.03575	0.235409	1.0035
rs6005255	6.98419e-05	0.636948	0.135952	2.82787	0.0271596	-0.290847	0.13983	1.64534	0.0805919	-1.33644	-0.356742
rs556526111	7.00997e-05	0.207383	1.09464	-0.0233854	-0.121971	0.278775	-1.40142	-0.446718	-0.336885	-1.74731	0.922089
rs4330981	7.0172e-05	-0.565098	-1.82759	-1.06309	-1.56599	0.656396	1.30746	-0.339312	-0.515995	0.864018	0.600609
rs17061253	7.02558e-05	-0.23548	-0.0305765	0.425331	-0.539753	0.0378046	1.93069	-0.417004	0.203022	-0.0658444	1.38586
rs9933400	7.03069e-05	0.0609466	-0.717886	-0.228728	-0.0627073	-0.116698	-0.2623	-0.440024	0.783559	0.324959	1.7466
rs11659996	7.03145e-05	-0.0343517	0.0127727	0.0767975	-0.991213	-1.208	-0.164695	1.96615	-0.511288	0.511945	-0.00733483
rs6838151	7.03221e-05	-0.307735	0.0406559	-0.0532176	-0.310826	0.0798016	-0.276736	0.688213	0.0183249	0.026043	-0.32561
rs17553949	7.04195e-05	-0.730795	-0.727498	-0.445537	-0.413903	0.617361	1.74092	0.190886	0.331324	0.797915	0.894793
rs72745335	7.0512e-05	0.0412363	0.340855	-0.772846	0.0531807	0.524761	-1.01414	-0.808367	0.823889	-0.262474	-0.855148
rs113245203	7.09993e-05	0.691168	1.66928	1.10993	0.132282	-0.255569	0.310838	-0.682169	-0.678877	0.0407276	1.75066
rs62439161	7.11052e-05	-1.15059	-0.622185	-0.521066	-0.687459	-0.241587	0.67088	0.940537	1.52268	0.514955	-0.211076
rs10490266	7.14279e-05	-0.312881	-0.769823	-0.139375	1.00612	0.0388103	1.84529	0.280867	-1.18176	-0.764869	-0.413512
rs4944674	7.14433e-05	-0.4737	0.0831309	1.33605	0.087213	0.621937	1.16234	1.09716	1.1069	0.239155	1.29694
rs35390015	7.15513e-05	-1.3121	1.30408	-0.319361	3.09573	-0.319032	0.482332	-0.710459	0.662553	-0.0223808	-0.635957
rs114049387	7.18763e-05	-0.773062	-0.0885702	-0.298541	2.12436	0.575427	-1.13664	1.48885	-0.373025	-1.53272	-1.80585
rs117801904	7.19301e-05	-1.90544	-0.571088	1.20782	0.793369	-1.00512	0.429825	-0.603682	-0.0413001	0.552421	0.663582
rs747692	7.19979e-05	-1.59715	1.30899	-0.35329	0.725924	2.11454	-1.19289	-1.04139	1.75314	1.10051	-3.0399
rs4981863	7.20101e-05	-0.917212	0.539793	0.927471	1.54875	1.19208	-1.05672	0.532646	-2.05139	0.746658	-0.497091
rs77543210	7.20443e-05	1.88048	-1.04199	-0.11263	-0.494332	0.628494	0.943466	0.752615	-0.426014	2.4886	-2.93168
rs3040949	7.20759e-05	-1.62387	-0.720678	-1.12119	0.0736046	1.08063	-0.940933	1.29149	-0.0545436	-1.21868	0.847415
rs614677	7.21041e-05	-0.769066	0.52744	-0.0306249	0.204586	-0.578687	-0.139734	1.22699	-0.010528	1.00696	-1.07109
rs988699	7.21529e-05	1.39391	2.87997	0.194253	-0.644713	-0.0323975	-1.25221	1.29335	0.326563	0.556119	0.219436
rs959046	7.22226e-05	0.0457249	-0.837491	0.857346	0.324932	-0.819343	0.586911	0.2154	0.00990189	1.11858	0.173219
rs1703517	7.25872e-05	1.25659	1.47286	-1.18391	-1.03334	-0.0650316	-1.58938	-1.60943	0.460715	-0.254554	0.192485
rs6670735	7.27481e-05	0.208584	-0.023165	-0.867936	1.47108	-0.548767	0.736101	-0.829618	-1.1407	1.38481	-0.701754
rs35268016	7.28158e-05	-0.420715	1.01756	1.1702	0.956104	-0.604453	-0.165034	-0.0709718	0.976203	0.852298	0.568916
rs76355324	7.29232e-05	0.569895	0.921113	-0.486525	-0.148369	0.217907	0.0528243	0.408167	-2.09722	-0.554046	-1.38663
rs10744014	7.31549e-05	-1.50392	0.808204	0.953342	1.70506	-0.514596	0.629557	-0.72631	0.376839	0.538455	0.210595
rs2064940	7.34128e-05	1.26285	0.482636	0.906573	-0.0271253	-0.813279	-0.385842	-2.1365	-1.17706	0.705619	-0.835662
rs7460584	7.34925e-05	0.311394	-0.833934	-0.323	0.533177	1.03196	0.615941	-1.96675	0.265535	0.822693	0.216209
rs13279944	7.35524e-05	0.384809	-0.691798	-1.24604	0.551781	0.339074	-1.38508	-1.41541	-1.45634	-1.18311	0.138238
rs71552299	7.35927e-05	-1.37464	-1.27165	0.328816	1.09691	1.69168	-1.25681	0.0338575	0.715892	0.104221	-1.71864
rs11120092	7.37767e-05	-0.204768	1.32259	-1.89997	2.30628	-0.164232	-0.0861793	0.422946	0.25764	2.485	0.00378769
rs10986008	7.37914e-05	-1.88832	-0.652075	0.258374	-0.0708791	-0.44974	1.72647	0.0575606	0.699252	-0.125681	-1.26809
rs10107436	7.39983e-05	1.26733	-1.81779	0.733253	-0.180447	-0.0756313	1.09424	-0.395587	-0.654604	-0.118446	0.457237
rs707482	7.40061e-05	1.90221	-0.0516464	0.456208	-0.325985	0.515647	-0.331894	1.29513	0.276761	0.198594	0.871527
rs11773555	7.43104e-05	-1.08902	1.00163	-0.866091	0.50134	0.882398	1.02684	0.0244348	-1.66148	0.629599	-0.36743
rs112552398	7.43457e-05	-0.289953	-0.89856	1.44612	0.411272	2.47267	0.651681	0.311594	-0.983553	0.907943	1.55072
rs73855403	7.45769e-05	0.848546	-0.443823	1.24408	-0.942696	-1.4596	-0.0723169	0.556308	0.608712	0.442379	-0.405326
rs10458661	7.4637e-05	-0.18513	1.15998	-0.332872	1.16634	0.360086	-0.360504	0.58367	0.200172	-0.281896	2.07437
rs79861443	7.4665e-05	0.27388	-0.449516	0.67528	0.82362	1.34341	0.432419	1.37313	1.32312	-0.0886937	-1.3738
rs1148059	7.47036e-05	1.89888	-0.389691	-0.915973	-0.208426	-1.05708	0.321536	1.15266	0.433436	-0.295348	-1.15441
rs117119701	7.48357e-05	-0.292586	-0.161619	-0.00682395	-0.282376	1.54281	-0.792866	1.9329	0.280539	1.256	1.31885
rs988036	7.48357e-05	-0.515283	0.178011	0.230989	1.04749	-0.0951136	-0.794404	1.04352	-0.9097	1.15393	-0.596673
rs12473513	7.48699e-05	-0.458448	0.433743	0.154079	0.465243	-0.740765	0.115003	0.75478	-0.85208	0.72086	0.104056
rs4716104	7.52169e-05	-0.0881468	-1.02403	1.84564	0.180352	-0.112628	0.894006	-0.283562	-0.314053	0.246241	-0.746628
rs17045019	7.53869e-05	-0.253576	0.13615	-0.974753	0.538464	-1.56933	-0.427052	0.34541	-1.86346	-0.965075	-1.43696
rs118105732	7.54496e-05	-0.0445688	-0.340319	0.0932895	0.100953	1.18134	0.791817	-0.328447	0.104883	-0.596088	0.350502
rs11039733	7.57737e-05	-2.09888	1.68359	2.47523	1.31477	-1.61678	0.146593	-0.0584469	0.145691	2.52119	-0.361207
rs2479550	7.58645e-05	0.251275	0.512303	1.81406	-1.2529	2.3642	-0.716567	-1.67953	-0.0379387	-1.00523	-0.0191738
rs11514706	7.67781e-05	0.772775	0.0483147	0.662186	-1.08175	-1.56605	1.2568	-0.107008	-1.02496	0.704111	-1.24273
rs34850337	7.69597e-05	0.299848	0.0790334	1.0033	-1.33896	-0.261596	-0.955585	1.86542	0.858577	0.427744	0.288254
rs10498883	7.71643e-05	-1.07179	-0.147029	-1.40867	1.21269	0.490151	-1.13984	0.919308	-0.564112	-1.98076	-0.686867
rs546303342	7.73436e-05	0.341139	-1.32063	-0.0448957	-0.0232099	1.52361	0.893658	0.852358	-0.157049	-0.894991	-0.589741
rs744149	7.75912e-05	-1.01402	-1.01444	0.414468	1.30435	0.81984	1.92776	0.448643	1.85638	0.558026	-0.887634
rs76932584	7.76244e-05	2.15337	-0.858357	1.04097	0.109388	-0.542737	0.600784	-0.0910874	-0.45364	-0.0614344	-0.250428
rs7577461	7.76461e-05	-1.65281	0.56368	-0.49665	0.695972	-0.255802	0.750272	0.988168	0.542481	-0.5038	1.94777
rs1169297	7.76829e-05	1.90544	-1.83444	-0.0161744	0.243258	1.06278	0.0174208	1.40309	-0.961606	1.65919	-1.80674
rs9401864	7.77305e-05	-1.88858	-1.89234	-2.19341	-0.365595	3.1478	2.6847	-1.56229	-3.26467	0.0942506	-1.03474
rs80200678	7.77473e-05	-0.0625854	1.71255	0.117962	0.500247	-0.632336	-0.0388683	-2.18918	0.581625	-0.378006	-1.46808
rs7301270	7.78978e-05	2.09188	1.87758	0.573124	-1.27789	-2.18564	-0.99469	-0.00113021	0.346372	-1.24396	-0.828121
rs193178	7.79585e-05	0.859846	0.497499	-0.370626	-1.87291	-0.385962	1.09246	-0.29976	-1.06163	-0.214488	0.142482
rs1163672	7.79592e-05	0.216642	1.21006	1.28885	-0.0472456	-0.0569607	0.404427	-0.548688	-0.175025	0.652781	-0.277051
rs36112756	7.8329e-05	-0.641155	0.153564	0.826925	1.3222	-0.836467	1.16708	0.126496	-0.741901	0.7552	-0.152081
rs668135	7.91777e-05	0.262384	-0.464607	-0.29279	0.400941	-1.42592	-0.582394	0.439258	-1.05199	-0.0146421	0.303726
rs144967654	7.95264e-05	-0.350241	0.314015	1.15045	-0.419439	1.25802	0.772435	-1.14438	-0.0598841	2.01147	-0.621052
rs360524	7.9939e-05	-0.28246	-0.951897	1.05108	-2.12097	0.520844	0.18648	3.93621	-0.379383	-1.42115	2.32911
rs12102684	8.00088e-05	1.20784	0.089461	0.451559	-0.965516	0.651396	-0.936542	-0.31571	0.424054	0.895757	0.110372
rs10137092	8.01881e-05	-0.612273	-0.107844	0.406669	-0.129478	-0.773841	0.586805	-0.631098	1.12935	-0.259038	-0.420792
rs6651125	8.02511e-05	-0.298433	1.59736	-0.727153	0.197867	-1.18365	-1.65872	-0.909107	2.15853	-0.169835	1.31034
rs76009378	8.02689e-05	0.888147	0.582241	-0.268379	-0.649273	0.598533	-1.68475	0.419354	-1.68801	-0.836036	-1.18015
rs34586393	8.03045e-05	-0.382105	1.9335	0.760555	-1.53277	-1.25884	0.841392	-0.150409	-0.139989	-0.363289	0.350771
rs2167262	8.05485e-05	-0.861153	-0.772235	1.2952	0.704781	0.161033	0.691767	0.678512	0.376044	-0.0475047	-0.417666
rs1919403	8.06516e-05	-0.229422	0.795938	-1.10661	0.07231	0.230483	-1.15007	-0.520921	1.89659	1.63841	0.143682
rs2405096	8.07557e-05	1.22398	0.295773	-0.402115	-0.820737	0.277242	0.590278	0.0425162	-0.605659	-1.05536	0.757475
rs10082001	8.13114e-05	-0.270106	-0.708201	-0.48138	0.524834	-1.48447	0.041375	-0.0751232	-0.377315	0.692892	-0.189746
rs114850190	8.13773e-05	0.88332	0.129575	-0.648484	-0.0935244	0.0227099	-0.999323	-0.204803	-0.0726416	-1.01781	0.955353
rs10626490	8.19323e-05	0.479512	-0.922448	-0.629516	-1.33199	0.854113	1.13621	-0.436139	0.076599	-0.163907	0.277193
rs1496449	8.20442e-05	-1.37325	2.15811	0.673947	-1.18523	0.191588	-3.14395	1.67322	-0.0180559	0.838378	-0.321308
rs4680141	8.21507e-05	-1.11155	-0.111386	-0.205239	-0.322809	-0.236726	0.0440296	-0.976028	-1.11308	-0.402127	0.209406
rs9489542	8.21949e-05	2.03797	0.583113	-0.491864	-0.507439	0.747402	-0.0711209	0.494121	0.200727	0.581991	0.134165
rs4794467	8.25117e-05	1.40882	0.0926162	-0.184483	0.151042	-0.462765	0.389466	-0.883614	-0.342239	-1.72794	1.56936
rs61867073	8.25798e-05	-1.33209	-0.684185	0.233734	-0.0212585	-0.961173	0.689307	0.460738	1.03028	0.0542075	1.9523
rs202162	8.28013e-05	-1.30685	-0.041064	0.145731	0.855581	1.47077	-0.520544	0.872316	1.7643	2.66787	0.762667
rs556204123	8.28178e-05	1.76796	-0.422639	2.26444	-1.38453	0.470843	0.473613	0.910619	-0.765201	1.64935	0.305956
rs79303019	8.29143e-05	-0.806177	0.137566	-1.06327	0.285205	1.55275	-2.72098	-0.158942	2.49665	-2.64715	0.194467
rs77570504	8.31269e-05	-0.819	1.22455	-1.35956	-0.840955	1.12164	-0.522553	-0.703848	3.69093	1.83331	1.02484
rs56194166	8.33104e-05	1.65718	-0.301701	0.120658	-2.75597	-1.59746	-0.0492907	3.07749	-2.18411	-0.898573	-0.512132
rs7758612	8.35466e-05	-0.615942	1.61721	0.509212	2.42243	-0.711175	-1.81654	1.15526	-0.361968	-1.29814	-0.860008
rs34913398	8.39595e-05	-0.604552	2.59981	1.29419	0.871172	0.43538	-1.18932	-1.69207	2.19975	-0.78319	2.96514
rs67081949	8.4172e-05	0.274492	0.551663	0.353332	0.800303	-0.386451	-0.962333	-0.421954	0.674877	-0.328883	1.04496
rs10840643	8.42054e-05	0.413678	-0.82775	2.74374	0.759227	-0.597726	0.490787	-0.0150072	-0.923019	0.755135	0.834042
rs1112514	8.42228e-05	0.0768263	-0.512077	-0.625891	-0.997913	0.91897	-0.937669	0.544554	-1.46809	-1.48409	-0.876846
rs139200930	8.43471e-05	-0.0046108	-0.635098	0.856492	-0.379479	-1.58208	-0.800799	-0.057482	0.529829	1.31154	0.290173
rs509608	8.44326e-05	0.988602	0.0976191	0.637628	-0.092494	0.117415	-1.00013	-1.82237	0.585006	0.653248	-0.328723
rs78752729	8.4446e-05	-0.468853	0.405633	0.347083	0.16227	1.52519	-0.953113	1.52896	1.38105	0.13293	-0.158369
rs2490517	8.47406e-05	-0.320905	0.565542	1.14542	0.479469	-0.4226	0.877772	-0.871073	0.880348	1.50064	-0.0454826
rs571193	8.4843e-05	-0.0244729	0.230992	0.665045	-0.228916	-0.190754	0.605897	1.18282	0.560209	-0.395736	-0.509245
rs6667683	8.48932e-05	0.911728	0.657251	-1.01933	0.654572	-1.25635	0.071613	-0.532023	1.24223	0.719909	0.00503591
rs192909828	8.51838e-05	1.45893	-0.387968	1.24582	-0.759028	-0.20765	0.286928	-1.26517	0.818455	-0.2437	0.216802
rs9394969	8.53346e-05	-1.00955	1.83647	-0.774935	-0.969249	-1.55402	0.631025	1.77949	1.11126	4.63993	3.14453
rs927971	8.53377e-05	-0.138698	1.02924	0.944834	0.357738	0.699038	0.384414	-0.283582	1.3604	-0.259833	0.450171
rs35431065	8.5364e-05	-0.205248	2.73625	-0.933999	-0.174844	-0.175752	-2.95841	0.292218	1.41072	-1.18694	0.889376
rs148418028	8.6088e-05	-1.18375	-0.213431	0.59182	0.535257	-0.451819	0.0338016	-0.383246	-0.0739895	0.0647371	0.22199
rs1143407	8.66905e-05	-1.39215	-0.47423	-0.764204	0.288655	1.18233	0.284257	-0.11113	0.151805	0.264222	0.234784
rs111257070	8.67698e-05	-0.622658	0.182681	-0.0479373	-2.60858	0.239039	-0.805529	-0.157771	-1.51794	1.246	1.05357
rs3110134	8.68195e-05	-0.329017	-1.54248	-1.30668	-0.0827892	0.296602	1.54932	0.633425	1.54009	0.688893	-0.582434
rs62048161	8.68884e-05	-1.51658	1.37267	-0.357597	1.94486	1.03921	0.00946692	0.666594	0.757653	-0.234717	-1.14267
rs78781739	8.69123e-05	0.53601	0.765536	1.15006	0.0965981	0.854299	-0.28727	-0.926053	-0.650785	1.46502	1.68656
rs10098710	8.75568e-05	1.72764	-0.468538	1.24095	1.20521	-1.18043	3.02985	-0.933963	-0.326818	0.487045	-0.42704
rs113922046	8.77387e-05	-0.849545	-0.760758	0.264092	-0.555919	1.1076	-1.31847	0.638343	-0.475026	0.277633	0.566816
rs2795992	8.78095e-05	0.088557	-0.784215	1.32617	0.2475	0.0121343	0.358442	-0.889831	0.240924	-0.104546	-0.462429
rs116609425	8.81972e-05	0.854719	0.505853	-0.29958	-1.93744	0.088908	0.967817	-0.0580762	-0.640163	1.5356	1.8848
rs72902177	8.83578e-05	-0.765753	1.6045	-0.0886948	0.872909	-0.0407415	1.62235	-1.64604	-0.856279	1.06431	-0.0805618
rs6514613	8.83994e-05	-0.276342	0.699783	-1.15093	-0.378344	0.309059	1.64668	0.657195	0.46115	2.20598	0.699668
rs1276170	8.86925e-05	-0.920326	0.809828	-0.679968	-0.640841	0.3067	-0.780616	-0.549961	-0.0568026	0.577898	2.4762
rs13085981	8.8706e-05	1.15565	0.378431	-0.639223	0.435638	-0.101476	-0.620749	-0.122722	0.622874	-0.492988	0.238937
rs117497863	8.87969e-05	-1.1894	0.624159	2.77028	0.0796679	0.739796	-0.240135	0.690981	-0.237507	-0.404583	0.0506552
rs57414511	8.90697e-05	-0.613099	0.901397	-0.78569	1.59644	-0.931916	-0.8393	-0.0172735	0.720223	-0.739382	-1.77879
rs7502637	8.91296e-05	-0.131079	0.544992	0.534662	-0.361195	0.337087	-0.797298	-0.269325	0.0707696	0.394686	1.46979
rs13102107	8.91357e-05	0.171291	1.32079	1.39759	-0.239086	-1.73026	-0.100152	0.0679726	-0.921361	-0.0774656	1.65325
rs243159	8.92312e-05	-0.93243	-0.456153	0.235106	-1.38686	-0.26174	-0.714941	1.07198	-0.0223218	1.86794	0.0244171
rs10952876	8.93547e-05	0.827171	0.637802	-0.903034	-1.99554	-0.464371	-0.871971	0.664534	1.02323	-0.453752	-0.323396
rs9964229	8.93578e-05	-0.26629	-0.883566	-0.213291	-1.55089	-0.736191	1.5649	-1.20953	-0.718795	0.113025	-1.12905
rs339878	8.94114e-05	-1.53662	0.584734	0.218678	2.27702	0.807469	-1.01615	-0.872785	1.76916	-0.0661863	1.31915
rs6779981	8.99542e-05	-0.0606641	-0.65148	2.22723	0.135617	-0.627432	1.08587	-0.190421	-1.61536	0.196615	-1.3106
rs561405002	9.00623e-05	-0.166171	-0.692859	0.628816	1.40719	-0.651859	0.392376	-0.383697	0.717743	1.26073	-0.982846
rs3758723	9.03998e-05	-0.0586146	0.540163	0.0362132	-2.97939	-0.437395	-0.121176	-1.67004	-1.72639	-0.465261	0.643712
rs115416137	9.07298e-05	1.46811	-0.51689	0.117484	1.17692	0.394796	0.700069	-0.0907611	-0.673296	-1.13496	-0.984937
rs7202558	9.08459e-05	1.39412	0.63103	-1.33939	0.16126	-0.301412	0.00876338	0.544826	0.121629	1.14393	-0.339758
rs34112875	9.10101e-05	-1.31078	-1.05881	-0.116123	-0.924047	0.472427	-0.548157	0.696119	-0.857742	-0.197806	0.521745
rs6707387	9.15358e-05	-0.23897	-0.451056	-0.0736061	-0.467522	0.384083	-0.00603243	0.389713	-2.0907	-0.236451	-0.569822
rs10987505	9.17506e-05	-2.80837	-0.887795	-0.281307	0.910407	0.474258	-1.32844	0.380469	0.0815342	0.0223566	-0.654401
rs139832032	9.17607e-05	-0.185897	-0.871047	0.168726	0.452938	-1.00401	1.08181	0.320714	-0.791023	1.14903	0.334479
rs16836410	9.18081e-05	-0.0401501	0.451193	-0.432869	0.305268	-0.726005	-0.140786	-1.27953	-0.0174604	0.545384	-0.876383
rs11585169	9.18764e-05	-1.91081	-2.29311	-0.512278	-0.705397	0.374849	1.90454	2.63976	-0.0785397	1.06864	0.544947
rs1829862	9.19596e-05	-2.52316	0.649114	0.861519	0.0670562	0.552516	0.798891	1.96123	0.430211	0.684086	-0.0435208
rs2010528	9.24686e-05	-0.507608	-0.851064	0.280347	1.0101	2.37714	-0.909369	0.534582	-0.219413	0.655989	-0.912265
rs114821564	9.25097e-05	-0.483197	-0.796445	0.994474	0.975088	-0.551507	0.579722	0.28927	-1.13988	0.0324068	0.331862
rs60111626	9.27068e-05	-1.08634	1.44574	-1.00611	1.71988	0.65469	-0.917394	-0.82458	0.596708	-0.426402	-0.458245
rs11589811	9.29997e-05	-1.07181	0.0138114	0.838045	-0.154572	0.847394	0.805248	0.141773	1.03148	-0.248934	-0.778099
rs10979012	9.3053e-05	0.0305294	-0.746821	0.905381	-0.150075	-0.931976	0.0132007	1.37435	-0.454871	0.729538	2.88264
rs2490550	9.31023e-05	0.924178	0.472788	-1.96872	-0.218459	3.98027	2.14302	-0.724881	1.4841	0.170917	-3.39716
rs72968495	9.33268e-05	1.03907	-1.88197	-0.508815	0.54181	0.20085	0.468797	0.629726	-0.351463	0.220089	0.168862
rs7961199	9.34285e-05	0.677396	-0.226117	1.1883	-0.928783	0.361133	0.515261	-0.602781	-0.522145	-0.501929	1.64595
rs73127398	9.34882e-05	1.26002	-1.23993	1.51495	-1.24162	-0.451943	0.52784	-0.614387	-0.769034	-0.133141	0.910494
rs10792006	9.35706e-05	-1.59264	0.129969	-0.314919	0.150361	0.810325	-0.361248	0.351886	0.2017	0.439111	-0.383763
rs370814519	9.36618e-05	0.992503	1.16327	0.618447	0.0302724	-0.768237	-1.41314	0.101059	0.396193	-2.30391	-0.575313
rs11222392	9.36874e-05	0.714848	-0.353197	1.6576	-0.0720845	-0.291358	-0.667509	-1.33622	1.71559	0.214366	-0.200519
rs17398322	9.39448e-05	0.876648	-1.79211	-0.445658	-2.61782	-0.500794	0.0893444	-0.890172	-1.09871	0.792413	0.141774
rs8013256	9.41259e-05	-0.561613	-0.826212	-0.267428	0.103009	1.00221	0.379255	0.464779	0.653146	1.09562	-1.87336
rs76360736	9.41623e-05	1.12929	-0.857721	0.0439279	-0.0729098	-0.297899	1.06682	0.582034	-0.84147	-0.575573	-0.233497
rs62573381	9.42224e-05	-0.471347	-1.0654	-0.654367	-1.20104	1.42275	0.868549	1.5464	-0.925568	0.949855	-1.74615
rs139174034	9.43095e-05	-0.604817	0.531984	1.0153	1.09715	-0.747817	-1.30269	-1.02582	0.136687	-0.200678	-1.26863
rs4652657	9.43474e-05	-0.504057	0.436691	1.06082	-0.857796	0.279263	0.75942	-1.22158	0.952348	0.724404	1.64672
rs10081423	9.48487e-05	0.853461	0.577899	0.992484	-1.53165	0.551101	0.56818	-0.466692	-0.344488	0.910347	1.35967
rs1863868	9.48896e-05	-1.81264	0.550581	-1.51751	-0.355254	0.34398	-0.546479	1.51688	-1.43741	1.43971	0.515089
rs35384193	9.49048e-05	-1.77226	-0.433511	-0.196551	0.554551	0.660892	-0.144476	0.0154641	-0.24076	-0.0312808	0.105338
rs6807492	9.4916e-05	-0.412027	0.261583	0.31419	-0.841421	-0.539959	-0.190744	1.73603	0.309943	-0.447928	-0.536343
rs8045052	9.50114e-05	0.0267534	0.116859	0.399232	0.23702	0.35149	-0.0881525	-0.850285	-1.01441	0.514351	-0.507464
rs570662963	9.5121e-05	-0.111524	0.302511	0.273228	-0.177731	-0.27228	-0.359335	0.24211	-0.687879	2.39843	-1.4283
rs61751957	9.51636e-05	-0.124735	0.112264	0.82912	-0.0270382	-0.701353	-0.258904	-0.365417	-0.726013	1.1265	-0.610057
rs11157138	9.52729e-05	-0.718936	0.326304	1.3998	0.0325703	0.17224	0.00994971	1.37577	-0.15345	-1.18491	0.936557
rs12541061	9.53067e-05	-2.60238	0.338326	-0.827795	1.33254	1.36028	-0.263462	1.80173	-0.0967255	-0.706797	-0.221986
rs115882550	9.53404e-05	0.170978	-0.27001	-0.0722352	-1.05098	-0.0257114	0.155479	0.418083	0.772579	0.306011	-0.622614
rs7548249	9.53546e-05	2.01596	-0.69965	1.62961	-0.93675	-0.383002	-1.07227	2.26441	-0.989893	-0.875404	-0.971195
rs35592604	9.55494e-05	0.296419	0.322865	0.00783088	-2.13589	-0.313204	-0.267208	-0.414723	1.10964	0.343046	1.38331
rs4744719	9.5568e-05	1.00578	1.54809	0.903886	-0.900746	-1.36877	-0.633449	-0.023954	-0.728189	-0.841518	-0.613209
rs185487929	9.55761e-05	-0.224384	-0.830751	-0.312889	1.50743	-0.655922	0.581472	0.698336	0.0265776	0.172344	-0.0849825
rs113765811	9.57253e-05	-0.690172	-0.0523908	-1.27258	1.12435	0.594706	-0.577139	0.469891	-0.00104511	0.407258	-0.690237
rs35984978	9.57264e-05	0.00602536	-1.1167	-0.420026	0.507112	0.133172	1.53617	0.199826	1.3525	-0.252302	-0.53409
rs2814056	9.60483e-05	-0.774452	-0.16171	2.14649	0.705553	-0.723598	0.209184	-1.01649	-0.435511	1.62596	-1.12997
rs11016203	9.62154e-05	1.8755	-0.110533	0.192901	-1.34367	-2.56111	0.568744	0.836204	-0.778475	0.589865	2.76437
rs74359626	9.69742e-05	1.32317	-0.42499	0.158901	-0.942508	-0.0278584	0.644689	-0.872503	0.679041	0.200562	-0.366005
rs2056315	9.72224e-05	-0.315157	0.416465	-1.51934	-0.0978645	2.06144	0.517676	-0.928432	-0.0667947	0.798242	0.165208
rs9635715	9.74614e-05	-1.09863	0.891442	-0.182145	0.747015	2.63375	0.658805	-0.24502	-0.950322	0.24771	-0.887034
rs13093200	9.74802e-05	-0.446845	0.13237	-2.18671	0.199879	0.207666	0.302389	0.509971	-0.730273	-1.23284	0.766562
rs114299253	9.75454e-05	-1.65529	1.23067	-0.538375	0.646622	-0.0979594	0.495372	-1.99277	0.631415	1.43552	-0.509474
rs12436104	9.75807e-05	-0.756979	-0.233206	0.605943	0.24219	1.04026	1.34141	-0.208779	-0.0100412	-1.46745	0.230956
rs56274446	9.77068e-05	1.58209	-0.219968	2.41079	-0.824594	1.19884	0.0975296	-1.53405	-1.81508	-0.311137	0.552277
rs55924312	9.83293e-05	-2.36665	-0.00360546	-0.860688	1.208	-0.640382	0.273887	-0.654051	1.1333	0.0713354	0.180575
rs113471862	9.86803e-05	-2.0578	-0.522739	-0.754067	0.57641	1.52966	-0.506384	0.324752	0.381076	0.892835	-1.34093
rs1429342	9.87482e-05	-1.8411	0.632341	-2.52394	1.28394	0.605633	0.665243	1.50886	2.18282	-0.749535	0.377346
rs13196209	9.87717e-05	-1.06612	0.521745	-0.924918	0.258593	-0.282643	-0.480345	0.529406	-0.963531	0.425174	1.0277
rs690036	9.8792e-05	-0.34547	-0.32699	-0.962944	-0.634039	-0.154426	-0.123068	-0.63021	-0.272622	0.578014	0.970407
rs28668939	9.91955e-05	-2.2749	1.75678	1.95439	-0.38727	0.525325	0.647833	-0.574687	0.893013	1.35203	0.122584
rs562602286	9.93219e-05	-0.109085	0.00272714	-0.431044	-2.29783	0.340252	0.341118	0.111435	0.707315	1.65662	2.12188
rs9841703	9.94395e-05	0.203176	-0.0931892	0.3532	1.70992	-0.308567	1.2162	1.44139	-0.117914	0.839296	0.731224
rs80013170	9.97644e-05	-0.687686	-0.818017	-0.771117	0.880664	-0.406408	0.251019	0.806875	-1.50882	1.83833	-1.01148
rs7755120	9.99645e-05	1.44834	-0.641516	1.09567	-0.720755	0.0699078	0.230776	0.31047	0.00169239	-0.173894	-1.07174
rs2238672	0.000100009	0.695412	-0.112693	-0.188685	0.0254354	1.93857	-0.643333	-1.17747	1.68613	-1.0078	0.0801749
rs7932442	0.000100129	0.780398	-0.123065	0.152136	-0.243906	-1.53795	0.956457	-0.343561	0.858473	-0.278349	-0.0668538
rs60540990	0.000100181	-0.261636	-0.0211965	0.551557	0.97877	0.0356713	-0.00670002	0.248487	0.351314	-2.21963	-0.922581
rs35592090	0.000100186	-0.653672	-1.22794	-1.06788	-1.07189	0.264998	-0.656448	0.565271	0.637754	-1.09473	-0.315954
rs4077064	0.000100259	-0.856059	0.490408	-1.62395	0.757397	-0.172741	0.416323	-0.551035	1.27843	0.114117	-0.617737
rs4775115	0.000100329	-0.416691	0.297157	-0.956394	-0.563475	0.0313881	1.40101	0.566834	1.92951	-0.921071	-1.37764
rs542162671	0.000100488	-0.0732755	0.652095	0.878911	1.19263	-0.923706	-0.573685	1.15581	0.965212	0.428316	2.24294
rs2918939	0.000101094	0.476865	-0.566779	0.620433	2.03664	0.383745	1.28284	-1.68181	-0.752606	1.10489	-0.0555397
rs35233144	0.000101746	-1.54828	-1.56809	-1.32982	0.267848	0.811022	-0.169146	-0.140189	1.11277	0.388226	-0.0162018
rs74359260	0.000101828	0.168628	1.25579	-0.263285	0.99492	-0.284994	-0.562383	0.318731	0.671052	-0.70446	2.3868
rs62245265	0.000102624	1.35563	0.0843028	0.809297	-1.0225	0.648358	-0.347306	-2.11739	-1.40223	-0.740484	0.684892
rs11158145	0.000102655	0.407143	0.234693	-0.735886	-0.10493	0.570206	-0.911877	-2.97631	1.34571	0.0945255	-0.908403
rs10470296	0.000102838	-0.561157	-0.19541	0.0154916	0.0528763	-0.0168527	0.682896	0.110296	0.958637	-0.372174	0.509306
rs11782159	0.000103799	-0.831593	-0.340378	-1.06762	1.43335	-0.905503	1.03093	-0.130256	-2.20529	-0.955702	0.382293
rs12569672	0.000103818	2.69771	0.679672	1.58185	-1.4046	0.192136	0.568735	-0.538197	1.03913	-0.653236	0.868671
rs146892695	0.000104126	-1.1468	0.471454	0.111119	-0.0249316	1.08859	-0.802974	-0.45899	-0.602626	-1.06271	-0.674492
rs67456772	0.00010415	1.21187	-0.75987	0.782256	-0.993397	1.67209	1.70669	0.504866	-2.2614	-0.496121	1.25243
rs4455453	0.000104474	0.999576	0.146746	0.640917	-0.941264	0.715752	-1.4179	1.02213	-0.477209	-0.00367727	1.63421
rs72798223	0.000104804	0.662789	-0.94714	-0.0331279	0.377784	-0.996747	0.651385	0.562188	0.350688	-0.309445	-2.43395
rs9382222	0.000105184	1.56948	-0.284029	0.464307	0.138605	-1.3238	1.36202	1.37083	0.823381	0.149271	0.487595
rs62069143	0.000105824	0.24436	0.340488	-0.606459	-0.161777	-0.579536	-0.139815	2.05773	-1.24023	0.0182467	-0.0569229
rs72611220	0.000105851	-0.683472	-0.881509	0.535699	0.0755361	0.182335	-0.451304	0.763656	1.27393	-1.13508	0.423067
rs11854333	0.000105907	0.776093	-0.270467	0.776987	0.121215	-0.0257864	0.71308	1.02634	-1.08318	0.771089	-0.642743
rs1357499	0.000106427	0.260942	0.428608	-1.66372	-0.680608	0.44519	-0.645861	-0.235572	-0.281171	-0.444105	-0.0022632
rs79135296	0.000106519	0.639052	-0.01528	0.790421	-1.60421	0.0973342	2.0536	0.398143	-2.36966	1.39022	-0.54341
rs526715	0.000106529	1.83871	-0.00569441	-0.176982	0.223467	-0.176967	0.267456	-0.382493	-1.27197	-0.499346	-0.730885
rs11213916	0.000106944	0.641456	-1.39373	-0.237809	-1.44622	0.0373432	-0.029321	0.240346	-0.939785	-2.17759	0.796991
rs73385592	0.000107306	-1.8204	-2.21006	0.284339	1.4042	1.33331	-0.678716	1.12071	-1.24275	-0.99119	-0.76374
rs61791710	0.000107477	-1.03599	-1.64883	-0.712796	-0.611898	0.67829	0.0928655	0.178164	-0.91146	-1.19163	-1.10515
rs7162356	0.000107999	-0.207988	-1.07608	1.14435	-0.473185	1.27219	1.38946	0.00228865	-1.39772	-0.594443	0.179607
rs1801020	0.000108011	-0.225237	1.94237	-0.813563	-1.00266	0.705156	-1.1675	-1.03445	1.83045	0.157465	1.11539
rs16896996	0.000108024	0.797334	-0.00963156	0.503712	-0.670259	0.621728	-1.1299	0.381728	-0.819869	-0.910704	-0.808666
rs43182	0.000108395	0.411948	0.981161	-1.11317	-0.414522	-0.990803	-0.732248	0.219141	-0.458183	-0.163396	0.441355
rs34824165	0.000108514	-0.601582	0.250164	0.301029	0.102013	-1.07322	-1.03644	0.627684	0.170173	-0.377683	0.121432
rs4422181	0.000108611	2.16122	-1.58163	-1.07953	-0.969214	-0.998997	0.824344	-1.92456	1.80207	-1.17987	-1.27906
rs925193	0.000109068	0.186844	-0.513246	-1.30139	0.133218	2.03172	0.354139	-0.918886	0.496524	-0.614602	-1.1049
rs11871358	0.000109218	1.60865	0.333489	-1.06514	-0.371154	-1.08383	-1.01874	0.0469512	-0.953567	-0.91219	-0.366551
rs7722015	0.000109273	-0.00714916	-0.620838	-0.920508	0.473494	-0.17642	-0.46983	0.311895	0.92348	-1.42373	-0.641028
rs934726	0.000109795	0.782095	-0.561969	-2.91788	-0.256139	1.41778	-0.283792	1.00629	1.38125	2.32252	0.0482362
rs143495319	0.000110426	1.10004	-0.276983	0.674584	0.729709	-1.11723	0.683547	1.11365	-0.0259382	2.56586	-0.679763
rs75184707	0.000111088	1.23836	0.188141	1.07812	1.01311	0.001826	0.214424	0.422741	1.46861	-0.446659	1.26384
rs56350019	0.00011111	-1.15565	0.37918	-0.160886	-0.595092	-0.531198	-0.491154	1.26937	-0.648989	-0.104059	-0.905881
rs79724859	0.00011124	-1.65068	-1.06293	-0.571511	0.218035	0.287154	0.0748359	1.28684	-0.581014	-0.228686	0.459947
rs112531655	0.000111458	-0.11642	1.17064	-0.460011	-0.605387	0.0745609	0.0882155	-0.543597	-2.42105	-0.363351	-0.220218
rs9955247	0.000111507	-0.505904	-0.242045	0.0946132	1.17251	0.128038	-0.14199	-0.488214	-1.51201	-1.25181	-2.07845
rs74796897	0.00011187	-1.84787	2.32385	0.15747	0.910417	0.655334	1.66697	0.570795	-0.362185	1.41653	0.413485
rs6081869	0.000112196	0.183081	-1.06462	-0.0938965	0.81387	-1.13364	-0.822735	-0.6852	0.727889	-0.10086	1.04109
rs7148769	0.000112264	0.354436	-0.0253631	0.500057	0.0353793	0.0741412	-0.893211	0.246543	-1.1965	-0.994419	0.108088
rs4760701	0.000112392	0.929242	0.765527	1.67723	0.947232	0.551369	-0.552784	-0.424352	-0.976509	-0.854635	-2.90203
rs62368230	0.000112992	0.686529	-1.74596	1.20881	1.13095	0.82439	-1.20716	0.240461	0.133787	0.079391	0.75075
rs2291652	0.000113515	1.14802	2.04024	0.321646	-0.809657	-3.07808	-0.846633	-2.45345	-0.457895	-0.643837	-0.499343
rs9610221	0.000113583	-0.137452	1.42869	-0.43001	-0.646136	0.270527	-0.49601	0.233203	1.34857	0.66581	-0.583809
rs74984718	0.000114245	1.26305	-0.0444518	1.0405	-1.03106	0.00206093	0.266132	-0.18956	-0.207441	0.0802975	0.995292
rs1972739	0.000114287	1.89355	0.77586	-0.362855	-0.137234	0.075405	-1.34115	0.72299	-0.0879239	0.645694	1.43511
rs76588419	0.000114345	-0.099947	-1.39294	0.255523	0.865143	0.0312499	0.924672	-0.0788838	0.645954	-1.84308	-0.436671
rs9396147	0.000114369	-0.271649	-0.190893	0.688346	0.0807169	-0.733682	0.628085	-0.39027	2.82308	0.623331	-0.0573539
rs142206171	0.000114395	-1.20059	-0.398317	-0.359852	3.03907	-0.850157	0.291214	0.195239	-0.887076	-0.63318	-0.534668
rs1875694	0.000114552	1.0368	-0.451827	-0.220634	-0.758582	0.271759	-1.08471	2.37087	-0.920717	-0.080754	1.05254
rs9443423	0.000115095	-0.542627	-0.626741	0.0661438	-0.538868	0.744512	-0.684598	-0.772642	-0.209721	0.45346	1.12855
rs9711254	0.000115311	-0.430491	-1.01869	0.46875	0.530305	0.221371	1.49146	-1.63982	0.40959	0.243658	0.443443
rs10821753	0.000115323	-2.05911	1.4429	-1.34739	0.736491	-0.260686	1.98878	1.03663	-0.288828	-0.774967	0.960947
rs77257968	0.000115345	-0.283196	0.859572	0.476423	0.425618	0.877545	-1.31051	-0.0327443	0.636403	0.314427	-0.73773
rs1473185	0.000115567	0.397462	1.1369	-1.06645	0.215138	0.232988	-0.329785	0.793697	-1.14942	0.754282	0.0625238
rs71043596	0.000115637	0.098904	0.954813	2.96627	-1.16992	-1.30872	-0.0499742	-1.32696	-0.686982	-1.04123	-1.33127
rs10852215	0.00011574	0.400249	0.988763	-1.00794	0.365509	-1.72513	-0.36611	-0.5549	0.695803	-1.12971	-0.529551
rs9525301	0.000115899	-0.68583	1.01434	0.00577262	0.277976	0.166686	-1.26098	2.38865	-0.624394	-2.17153	1.25206
rs150064478	0.000115959	-1.60166	2.68122	0.499659	0.820032	0.55224	-0.432221	0.0607629	1.65415	0.334473	1.53792
rs335913	0.000116361	-2.10432	1.01247	-0.951826	1.33912	0.395893	1.02639	0.421514	0.786496	0.579308	0.427208
rs921423	0.000116392	0.296354	-1.52645	1.57262	0.479438	2.31557	-1.00424	-1.18527	-1.24311	0.754761	1.10409
rs11709892	0.000116615	0.694512	-0.072021	-0.515071	-0.597102	-2.37955	-0.30641	0.991919	2.36248	1.04394	1.13571
rs35476737	0.000116639	1.13425	0.766138	-1.89128	-2.56225	0.953476	-2.83883	-0.311184	0.32748	-2.45173	0.953946
rs34933034	0.000117046	0.944365	0.55683	3.12009	-1.53841	-0.985445	-0.817874	-0.139391	1.59833	0.434506	-0.497243
rs35980598	0.00011706	-0.721666	-0.996617	0.551995	-0.90879	-1.36325	-0.121686	-1.17735	0.654884	-1.99736	0.14559
rs34264425	0.000117209	-3.10343	-1.37229	-0.783507	2.03399	1.46584	-0.0765954	1.11238	1.67276	0.143127	0.475265
rs11393841	0.000117215	0.130887	0.765192	0.8043	-1.33069	1.39787	0.260975	-0.318946	0.249522	0.768034	-0.695576
rs148893912	0.000117335	0.679615	-1.96778	-0.56792	0.750864	-0.0342709	1.68816	0.935653	0.200073	0.858779	-0.582305
rs7775043	0.00011739	1.97465	-0.491776	-0.380573	-0.622879	-1.3075	-1.14654	-0.71762	0.747539	0.549423	-0.264982
rs79316143	0.000117452	-0.842167	-1.04113	0.758656	0.861642	0.842804	0.118078	1.35885	0.344668	-0.214368	-0.38759
rs2244156	0.000117621	-0.359923	0.139742	-1.35678	0.776644	0.873444	-0.606014	1.32898	1.88191	1.03262	-0.412672
rs2181800	0.000117653	-0.537923	-0.0127114	0.896987	0.7869	-0.578699	0.740911	0.185656	0.475171	1.5995	-0.568048
rs17847539	0.000117712	0.299617	0.905174	1.01205	-1.46839	0.295492	0.713041	-1.4917	1.1047	1.69883	1.02169
rs58370632	0.000117726	-0.648325	-1.96921	0.0813148	0.312341	0.0328248	-0.408536	0.145598	0.129273	-0.666618	-0.0555203
rs7705411	0.000117962	1.68714	-1.42125	1.24818	1.45904	0.0910418	2.03231	0.776014	-2.05253	-0.823365	0.137863
rs59147662	0.000117988	-0.0154161	1.77912	-0.251069	-0.930412	-0.829582	-1.29632	-1.07639	-1.16479	-0.0142723	-0.540163
rs2586448	0.000118049	0.203767	-0.813284	0.808856	0.776916	-0.999981	1.00496	0.215188	0.502123	0.430593	-1.05854
rs72893397	0.000118204	0.145061	1.51237	-0.0836075	-0.316035	-0.166798	-1.25062	1.09145	0.310551	-0.00829965	1.26448
rs4785269	0.000118543	0.323084	-0.511551	-0.0939656	1.22244	-0.517317	0.281809	-0.177313	-0.296622	-1.0235	-1.0969
rs555365140	0.000118585	-2.36837	1.14051	1.06921	0.469012	-0.59572	0.489936	-1.3526	0.879849	0.605947	1.10141
rs560291604	0.000119099	0.478362	-0.251672	-0.901288	0.459851	0.339441	1.19843	-0.481404	-1.08383	2.38104	0.346476
rs9434482	0.000119327	1.71097	0.123816	0.79198	-0.847923	-1.5088	-0.91028	0.163227	-0.880534	-0.889358	-0.813185
rs7920476	0.000119814	-1.25161	-0.950342	-0.868329	-0.565818	-0.0665979	1.14882	0.0872419	0.146095	-0.0730021	-0.647506
rs4845846	0.000119858	0.443679	0.3482	0.738172	-0.47445	-0.689589	-0.301518	-0.385131	1.45175	-0.390973	-0.714199
rs2689188	0.000120316	-0.607039	-0.0991598	-1.5491	-0.570059	1.09	0.986808	0.388609	-1.24782	-1.02553	-0.0950387
rs933632	0.000120407	0.597166	-0.443432	-0.0718893	-1.48534	1.05557	-0.207384	0.423558	-1.11299	0.206989	0.680047
rs1448870	0.000120667	0.483409	-0.110578	-0.0143311	-1.31938	0.90558	0.7882	0.772741	-0.42042	0.881343	1.15377
rs3903289	0.000120678	2.59151	0.322851	-0.228912	0.0226122	-1.48806	-0.349319	-1.26224	1.94025	-1.13057	-0.475474
rs465507	0.000121287	0.813638	-1.45741	-0.256986	-1.28025	0.561989	1.07188	1.87886	-1.41292	-2.4005	1.53298
rs73219272	0.000121331	-1.91087	1.0108	-0.426162	1.24647	0.319194	-0.129755	0.120933	0.402473	0.0144541	-0.830172
rs5789568	0.000121725	1.12046	1.14652	-0.210919	0.633591	-1.07948	1.14293	-1.15672	1.15955	0.0166177	0.435484
rs1669261	0.000121819	-1.78043	0.316874	-1.21558	1.13029	2.3717	-0.468278	-0.590803	-0.567559	-0.667386	-0.0903632
rs1421108	0.00012241	0.171194	-0.114405	-0.181832	-0.569987	0.0708933	0.363547	-1.01132	0.89165	-0.5518	-0.239889
rs4852619	0.000122456	-0.0200795	0.00611404	-0.00197166	0.0713136	-0.0850232	-0.839572	0.023135	-0.440752	0.168721	-0.167221
rs12363946	0.000122549	0.313252	-0.107654	-1.00914	-0.892359	0.507148	0.984649	-0.947985	0.44553	-0.197395	1.13099
rs2820472	0.000122557	0.74133	1.21295	-0.202196	-0.559006	2.20059	-2.70128	0.397681	0.982098	-1.01409	-1.26742
rs116161396	0.000122903	2.07574	-1.13347	0.00386503	-1.94824	1.4874	-0.803786	1.72752	-0.534439	-1.08171	-0.028202
rs7710635	0.000122949	0.495661	-1.24259	0.73333	0.0137236	-0.250238	0.79232	-0.893617	-0.719535	-0.147238	-0.248638
rs56087271	0.000123031	-0.0119002	0.20845	0.969326	0.436309	0.542102	-0.303368	1.15003	-1.07162	0.904228	0.379179
rs34132627	0.000123137	0.0362784	0.273632	1.14665	-0.567592	0.11061	-0.55077	0.468742	-1.58502	1.30166	0.474208
rs12535951	0.000123247	1.59531	-0.520224	-0.0902926	-1.41402	-1.86385	-1.59471	1.88134	-0.275508	0.450575	1.24494
rs2994982	0.000123283	-0.848586	0.515248	-0.156597	0.942544	1.17787	0.353719	0.207914	0.929686	1.21646	0.067601
rs72996597	0.000123383	-0.0280066	-0.00581828	1.4423	0.253798	0.195697	1.16806	-0.274235	-1.01817	-0.239568	-0.194957
rs72870654	0.000123491	-1.3341	0.942648	-1.21637	1.5384	-0.322149	-0.260567	1.10849	-1.09148	0.256351	-0.400826
rs2791207	0.000123671	1.04349	-0.836851	0.0964447	-0.237969	1.28648	0.758713	-1.04693	-0.489581	0.960687	1.17081
rs1397972	0.000123953	-0.094767	-1.076	0.93427	1.00454	0.0490249	0.602292	-0.292002	-1.59781	1.07457	-0.150257
rs2513678	0.000124372	-0.891603	0.101961	-1.6313	0.892278	-1.79175	0.300428	-0.740435	-1.21713	-2.27881	-0.771738
rs68047700	0.000124433	0.201318	1.45333	-0.84211	0.537386	-1.00013	-1.29966	0.34769	0.652614	0.595634	0.155651
rs8077523	0.000124712	0.592775	-0.155521	-0.209661	-0.532222	0.911892	0.339214	-0.261134	0.314978	0.490896	0.730882
rs111746377	0.000125414	0.870494	0.40808	-0.0660892	-1.21109	0.427923	-1.05288	-1.19449	-0.0914795	-0.442144	-0.548893
rs182680504	0.000125514	1.16758	1.22512	0.818501	-0.726074	0.964531	-0.750104	-0.11319	0.72916	1.05413	0.168436
rs3910134	0.000125623	0.851783	-0.764675	-0.356313	-0.797108	0.276196	0.377928	-0.413664	-2.76283	2.17131	-0.416974
rs35825989	0.00012588	0.959321	-1.63393	0.90166	1.03972	0.627158	0.496805	0.347654	-0.664499	-0.928902	-0.364029
rs58195478	0.000125915	1.09185	0.0617998	0.371534	-0.4597	0.160581	0.602289	-1.59758	0.444204	0.879429	-0.143381
rs35145515	0.000125952	-1.51211	0.807929	0.252973	0.826749	-0.8177	-0.161838	0.975911	-0.657353	0.719234	-0.521402
rs11802588	0.000126196	0.483792	1.91156	-1.03261	-1.32998	-1.67008	0.485271	-0.16992	-0.583421	-1.3933	0.634958
rs76753711	0.000126232	0.226648	-0.53933	1.99766	0.334508	-0.474732	-0.717303	3.10877	0.0298413	-1.06104	0.529519
rs11396056	0.000126306	0.115587	-2.09907	0.229652	-0.952601	0.0206993	-0.671949	1.20836	-2.79145	-0.531373	-0.231945
rs6496726	0.000127092	0.286382	-0.946133	-0.0124289	-0.544758	-0.305153	-0.0406379	-0.702623	-2.39569	-0.144673	0.89195
rs7651171	0.000127223	0.123617	-0.274534	-0.91132	-0.557116	0.463123	-0.918181	0.672085	-0.0314655	-0.899591	-0.0261451
rs12518712	0.000127368	0.854103	1.05031	-1.69669	0.391022	1.47841	-1.081	-1.90008	0.178324	0.264096	0.0555451
rs444944	0.00012777	-1.41764	-0.620327	-0.997592	-0.0875892	2.60232	-0.0681088	-1.18185	0.0154671	-0.744583	0.211472
rs479306	0.000128182	0.475562	0.375104	-1.99908	-1.43785	0.760667	-3.02086	0.412112	-0.0926831	-0.74283	0.149044
rs10067114	0.000128368	-1.25904	0.688938	-1.25775	0.970625	0.571984	-0.449387	0.0605033	1.8779	1.97756	-1.6788
rs76083721	0.000128703	-1.30913	0.695239	-0.550757	-0.810904	1.82003	0.760479	1.55908	-0.9811	-0.853168	0.499486
rs12687678	0.000128802	-0.104658	-0.662157	-0.347007	0.681174	-1.53038	1.18318	1.00393	0.155832	0.341652	0.959599
rs7829377	0.000128917	-1.14126	-0.0534317	0.722781	-0.0817965	-0.738196	0.725486	-1.27159	0.153341	-0.509506	-1.18106
rs493760	0.000129119	-1.44619	0.666607	-0.192243	-0.771097	-0.0985552	-1.29878	-0.707495	2.29296	0.300362	0.876895
rs75169778	0.000129485	-0.356236	-0.183777	-0.134234	-0.244764	-0.285393	0.649349	0.361644	0.755497	0.504016	-0.96157
rs1472582	0.000129568	0.0160166	0.787039	0.331184	0.143299	-0.635658	-1.04814	-0.656076	-1.1353	-0.305722	0.405134
rs1299113	0.000129631	1.44964	-0.425242	1.27539	-2.00037	-2.4764	-0.41355	0.365674	0.632106	-0.554643	-0.751494
rs33999254	0.00012976	0.213231	-1.14009	-1.87222	-0.218273	0.308952	1.3089	0.155349	-0.155692	0.156975	-0.310474
rs7109964	0.000129783	0.169935	-1.08248	-0.0300959	1.04569	-1.15116	0.674646	0.815592	-1.06157	0.446554	1.16666
rs9826767	0.000129959	-0.336808	-0.253112	1.08253	0.577895	0.253873	1.18632	-0.731403	2.17593	3.09201	1.33233
rs17360642	0.000130365	0.231812	-0.381164	-0.575499	-0.0869054	0.568195	0.0715189	-0.0287338	0.130426	-0.121167	-0.103759
rs17525725	0.000130406	-0.64034	-0.576495	0.910622	-1.26653	-0.619843	0.762328	0.86825	-0.916847	0.633256	1.02569
rs193272656	0.000130465	0.309382	1.66308	-2.70483	-1.45827	-1.08201	-1.57921	-0.716155	0.922375	-1.00768	-1.43411
rs12765028	0.000130545	-1.43335	-0.0952955	1.64782	0.440561	-0.471277	0.346025	2.33517	-0.572247	0.877132	0.831583
rs1545246	0.000130562	-3.30433	1.16765	1.05536	2.15379	0.651836	2.44486	-0.954996	2.39772	0.776429	0.986481
rs55890346	0.000130717	-0.188974	-1.76898	0.686603	1.17326	1.15266	1.20313	-1.72343	0.625881	0.227523	-1.74165
rs13191481	0.000130903	-0.702962	-0.852785	0.156435	0.651809	-0.706481	-0.0219989	-0.484809	0.360077	0.275762	-0.483677
rs117671350	0.000131335	-0.362297	0.328677	-2.02598	-2.82389	0.980769	-2.02483	-0.810659	-0.368592	-1.47457	0.862553
rs2682959	0.000131399	0.584347	0.274387	-0.665869	-0.0569921	-1.41466	0.106609	-0.21021	-0.420813	-0.350589	0.997081
rs6743384	0.000131516	2.55604	-2.09679	0.781859	0.000460011	-2.57796	0.622454	-0.317157	-2.20614	-0.285083	-2.41921
rs11264435	0.000131676	0.0306863	1.7308	-2.52751	-0.796834	1.04096	-0.622182	0.808472	-0.26842	0.112496	0.832438
rs13043366	0.000131841	-0.850432	0.777303	-1.20185	0.109719	-0.400653	0.848872	0.096385	0.110648	1.84377	0.30499
rs11952392	0.000132025	-0.443349	-1.12329	-0.511909	1.0873	0.142143	0.940477	1.77233	-1.49247	-0.45109	-0.0903285
rs147964722	0.000132913	-0.908477	0.974704	-0.0659076	1.19014	0.830563	0.17768	-1.80623	0.527248	0.331942	0.393377
rs6087809	0.000133002	-0.842733	-0.487544	1.07114	0.728655	0.210335	0.249927	-0.92917	1.5075	1.0379	-0.0153915
rs1984873	0.000133064	-0.844024	0.586079	1.22665	-0.517984	-0.0437945	-0.83053	1.26289	-0.460753	-1.84735	0.0735843
rs9442750	0.000133617	-1.68906	0.934461	-0.889667	2.24531	-0.576098	0.556975	0.31606	1.55718	2.58218	-0.215756
rs4363479	0.000134041	0.748113	0.136312	-1.41392	0.783175	-0.568561	1.22437	-0.86973	-0.250402	0.300834	-1.10048
rs13185727	0.000134045	-0.123257	1.74126	0.970653	0.883161	0.278091	-1.2687	-0.260075	0.253318	1.15985	-0.931814
rs187560049	0.000134381	0.0486107	0.0894474	-0.588766	-0.370235	-0.240753	-0.574261	-0.682744	0.000984812	0.254716	-1.10849
rs61309629	0.00013488	-0.19201	0.794663	-0.425065	0.00768213	0.00811925	-0.439677	0.308395	-0.0346125	0.848755	0.839114
rs2215359	0.000135187	-0.0452888	-1.0459	0.516452	-1.89675	1.60147	-1.24759	-0.133093	0.126955	-1.5936	0.732951
rs1421966	0.000135208	0.962155	0.730765	1.90937	-1.12458	0.0227627	-1.15294	1.05356	-0.140765	1.36755	0.741459
rs34835960	0.000135567	1.82873	1.19625	0.757926	-0.320325	-1.4439	-0.743189	-1.46297	1.35895	-0.331141	-0.893635
rs713102	0.000135606	0.14614	0.932275	-0.495978	-0.322297	-4.27667	-0.618046	-0.912731	-1.7567	0.217756	0.647003
rs56692984	0.000135908	1.88638	-0.209773	-1.02816	-0.591446	0.290834	-0.94387	-0.850468	-1.23958	0.286669	-0.798725
rs757320	0.000135934	-0.648924	-0.698341	0.284575	-0.565185	-0.39706	0.547933	-0.856426	-0.937026	0.0418672	-1.41609
rs2517961	0.000136584	2.6012	-0.484052	-0.622541	-0.947921	-0.0409484	-0.867444	-1.51439	-0.645563	0.351499	-1.6303
rs9855297	0.00013663	-0.247572	-0.0340524	1.04201	-0.47644	0.265867	0.60514	0.643235	0.398587	-0.237652	2.31209
rs144564114	0.000137029	0.509399	-0.656812	0.516285	-1.78593	-2.93226	-0.678176	1.13209	-0.472749	-1.26203	0.596127
rs10832317	0.000137036	1.32063	0.566425	-0.956628	0.236357	-0.910946	0.814077	-0.371179	-2.61892	0.164925	-0.315857
rs75586594	0.000137092	0.649746	0.285749	0.442344	1.18234	-1.11373	-1.49839	0.5681	1.36082	0.0708782	0.76626
rs41421847	0.000137293	1.26757	-1.18824	0.236785	0.672634	-2.06602	0.650883	-0.146765	0.272112	0.820475	-1.59888
rs1925341	0.000137321	0.964163	-1.4558	0.815641	-0.590764	0.283484	-0.469081	1.62946	-1.78571	-0.0632854	0.101376
rs2383627	0.000137505	-0.815716	0.572941	-0.395455	1.67028	-0.636205	-0.455813	0.723928	0.850776	-0.728903	1.00351
rs76205181	0.000137539	1.13321	-0.199017	-0.713794	1.46404	-1.11967	0.308637	-1.10814	0.357967	0.110746	-0.681435
rs188826	0.000137549	-0.567153	0.221571	-0.500921	0.442794	-0.114011	-0.0345948	-0.702051	0.914113	-0.816671	0.0590604
rs142727337	0.000137584	0.94171	0.324902	-0.257319	-0.0389458	0.960498	0.182408	1.38679	0.671036	-0.146774	0.0210907
rs34924807	0.000137601	-1.45912	-0.271076	1.12976	1.54627	0.390319	0.579358	1.15034	-0.128118	-0.684225	-0.334399
rs35434462	0.00013768	0.348251	0.0945967	-1.48676	-0.0162309	-0.0525444	0.595088	-0.418485	0.930499	0.525477	-0.556597
rs2921005	0.00013784	0.260708	0.739749	0.12321	1.21402	-0.159286	-1.87102	1.90353	0.228111	0.628322	-0.99554
rs20511	0.00013792	2.29214	-0.638903	0.869571	0.0403805	0.568191	-0.194713	-1.33975	-0.315137	-0.366528	-0.0330106
rs11076947	0.000137979	-0.752622	0.786717	-0.245392	0.0774021	0.416518	0.0126935	-2.47965	0.325585	2.61153	-0.774296
rs11716199	0.000138031	-0.832263	0.5331	1.70202	-0.305609	0.748569	-0.0623741	-1.13381	-0.124583	1.45845	0.0810923
rs9521324	0.000138061	-1.32333	0.125655	0.749448	0.14974	0.663171	-1.31691	-0.609904	-0.30397	-1.45065	-1.02183
rs9553885	0.000138243	-0.0763918	1.13196	0.15422	-1.1124	-0.148356	0.482676	0.279295	0.784873	0.0281308	-1.32431
rs1893835	0.000138308	1.56142	-0.955379	-1.53147	2.22223	-0.388127	1.24433	0.0581748	-1.05783	1.42543	-1.96541
rs145703276	0.000138329	1.24218	-0.432012	0.327467	-0.631016	0.358208	-0.83234	-0.544752	0.754563	0.0776302	-0.186989
rs776410	0.000138376	-0.601219	-0.216289	-1.08277	0.43838	-1.46572	-0.745969	1.33555	0.132022	0.404612	-1.42794
rs114402588	0.00013871	-1.64941	-0.392236	-0.837754	-0.23603	1.92367	1.2422	0.371181	-1.01535	0.0283872	-0.33532
rs12187077	0.000138874	-1.01821	1.74689	-0.536385	1.82331	-0.19909	0.62089	-0.191113	-0.694092	0.812592	1.03921
rs111931528	0.000138884	-1.58091	0.302696	-4.31611	2.41096	-0.644625	1.23213	-0.788909	0.831663	0.961587	-0.122804
rs117160013	0.000138928	0.733124	0.0117524	-0.204377	0.356928	0.809739	0.853199	-0.789592	-0.756891	-0.506704	-0.41276
rs62169190	0.000139103	0.191884	-2.79144	0.48964	-0.754289	1.27259	0.911435	2.28993	-1.1232	-0.219905	-2.42079
rs10176976	0.000139198	0.263108	1.29046	-0.244706	0.795537	-1.36876	-1.09946	-0.467005	1.17504	0.450366	0.11813
rs137874610	0.000139637	-0.317089	-1.61042	1.16005	1.63505	-0.225929	0.0832129	-1.51292	-0.73605	0.313454	-2.06808
rs112258452	0.000140044	-0.814027	-0.366927	-1.03253	-0.730765	0.48048	-1.01733	0.417424	1.25093	-0.525853	2.0148
rs1478026	0.000140261	0.966685	1.36416	0.775205	-0.436026	0.664238	-1.57266	-0.710801	-0.547667	-0.080142	1.7127
rs6661966	0.000140321	0.496231	0.162796	2.87764	-2.1871	0.598939	0.663939	-0.251993	0.762221	1.41422	1.49631
rs112973228	0.000140934	0.55624	1.34258	0.604149	-1.54516	-0.0631318	-0.972234	0.0872379	-0.0604437	0.652028	0.385325
rs10913219	0.000141204	-2.91778	2.0324	-0.296094	-1.98751	-0.498575	0.186418	-0.209995	-0.818557	-0.523376	-0.0557203
rs814360	0.000141348	-0.922167	-2.06158	0.917739	-0.436155	1.41626	-0.558126	3.21766	1.80752	1.17767	2.03393
rs143374937	0.000141603	2.85734	-0.447226	0.89034	-1.76177	-1.38756	0.27381	0.673961	-0.352851	-1.2696	-1.60898
rs559902902	0.000141771	0.674937	0.2152	-2.17971	0.122947	1.09175	-0.490692	-0.772653	0.372715	0.692343	-0.793132
rs7961165	0.000142126	0.3762	1.36091	2.43184	-0.466969	-0.640492	-0.616679	-0.0363865	0.748908	1.23903	-0.493267
rs171275	0.000142545	-1.61515	0.872933	-1.32187	-0.89688	0.369668	-1.20961	0.277191	0.102206	1.99022	0.398312
rs77676506	0.000142577	-0.848192	0.757149	0.649522	1.68466	0.209906	-0.270137	-0.189647	-0.120386	-0.961201	-0.830968
rs196555	0.000142606	1.16643	0.157622	0.500593	-0.58689	0.367299	-1.3521	0.707605	0.192218	-0.282553	0.173604
rs55679423	0.00014274	-0.274144	0.75227	-0.328464	-1.45107	-0.390995	0.750929	0.758056	-1.3244	-1.02646	1.32185
rs2065228	0.000142847	0.37606	-0.762703	0.802776	1.1426	-0.516956	0.377954	-0.417738	1.58072	-0.172441	1.63916
rs7904560	0.000142911	-1.42313	1.01662	0.563344	-0.890233	1.28876	-1.74807	-0.410793	0.520211	-1.21891	0.321203
rs36061091	0.000143114	0.352298	0.629992	-0.22477	-0.489893	-0.324446	-0.604321	-0.323719	-0.637466	0.874948	1.22102
rs147895468	0.000143134	-0.770189	0.145244	-1.85359	-0.367011	-1.28826	0.703416	-1.27977	0.179029	1.96624	0.392081
rs5918235	0.000143263	-0.032961	1.07214	0.0121091	1.48007	0.554239	0.238472	-1.38242	0.845948	1.07398	0.715086
rs72836627	0.000143349	0.751988	-0.320946	-0.505912	-0.0540358	0.684064	1.69903	-0.633086	-1.16979	-0.179522	-0.440096
rs557317	0.000143576	-2.00514	0.853545	-0.770512	0.116377	2.03475	-1.54681	2.19017	1.58892	-0.0520705	0.123051
rs7273825	0.000143605	1.02982	0.000807693	0.220545	0.372912	-0.0595344	0.928969	-1.81341	-0.766221	1.79689	-1.29037
rs147401331	0.000143751	-0.413452	-0.963205	-0.274284	0.460234	0.14366	-0.732123	-0.949424	0.913372	0.673921	-0.927349
rs55775344	0.000143969	0.110095	-0.467739	-0.281479	0.40915	0.126904	-0.687151	-0.934546	0.60687	0.102813	0.130732
rs77320613	0.000144027	-2.51309	0.61198	1.20981	2.56521	-0.443639	-0.173029	0.18075	0.961474	1.15125	-0.179659
rs9557	0.000144119	-0.0438974	-1.2681	0.836695	0.251199	-0.479486	-0.0839697	0.281056	-0.650284	-0.551659	-0.595863
rs2060533	0.000144455	-0.169827	-0.928794	-1.71229	0.524382	1.46709	1.46348	0.797528	-1.38495	-0.348797	-0.0730472
rs13212282	0.000144497	-0.176017	1.42984	0.209624	-0.760423	0.131214	-0.579137	-0.209458	0.493486	-0.309284	1.17619
rs471814	0.000144642	2.21132	0.161037	-2.06098	0.0406117	-1.43699	0.760806	-0.340007	0.761293	-0.345075	-0.546976
rs10062281	0.000144814	-0.874399	-0.287261	0.253164	0.619807	0.804162	-0.55501	0.535696	0.946232	-1.23463	-1.27617
rs3747461	0.00014518	-0.678004	0.35088	-0.222914	1.79799	-0.39511	-0.341629	-0.306423	0.960709	-0.455101	-1.09142
rs2294755	0.000145687	-0.16426	-1.59327	1.39571	-0.309382	-1.28205	0.558694	1.08881	0.859038	0.0161834	0.0256063
rs72693839	0.000146953	1.49622	-0.67475	0.121436	-0.192728	1.10356	-0.849504	0.0187833	-0.832895	-0.560731	0.404845
rs59546504	0.000146984	3.66207	0.690034	0.663078	-3.63387	-1.50977	0.644275	-1.54753	0.143312	-1.3147	-0.285472
rs113161635	0.000147403	-1.64031	0.727849	0.0464084	-0.0617291	0.559206	-0.890774	0.0308989	-0.541514	0.374668	1.59473
rs769656315	0.000147409	-1.15101	0.477189	-0.344607	0.68336	0.35721	-1.40965	-0.973244	1.77448	1.05961	0.0687964
rs143970111	0.000147849	-2.25241	1.1843	-0.24009	0.664837	-0.489441	-0.408017	0.551913	-0.47419	-0.441144	-0.234816
rs17473664	0.000147869	-1.26469	-0.0302556	-0.0771551	1.5778	0.00432358	0.618812	0.10325	-0.172736	-0.418963	-0.836695
rs10821990	0.000148204	0.887623	-0.450548	1.07936	-0.210953	-0.156733	-2.53796	1.83493	-0.814825	-0.433211	0.0871171
rs1231202	0.000148433	-0.563587	-0.875105	1.78357	1.52215	-0.820259	1.80661	-0.64885	-0.644729	2.39269	-1.67759
rs918808	0.000148952	-0.353781	0.481737	1.13925	-0.953386	-0.109279	-0.635145	-0.382621	0.20922	-0.297717	-0.181353
rs2871410	0.000149027	-0.472112	1.12408	0.506786	0.436663	-0.116144	0.0272287	-0.300483	-0.374277	0.250039	1.5479
rs4110546	0.00014924	1.81693	-0.604823	0.667045	-0.097789	-0.349034	0.32986	-1.13415	-0.148611	0.218361	-0.166349
rs4813059	0.000149335	1.8405	-0.267531	2.30476	-1.68953	-0.969776	1.4752	1.77084	-0.183985	-0.0797737	0.68682
rs35514269	0.000149513	-1.40254	0.127088	-1.81605	-0.591553	-0.145726	0.488523	1.94221	1.71965	-0.826995	1.14278
rs10776872	0.000149899	-0.91529	-0.156139	0.107995	-1.13777	0.320009	0.0352732	-0.424782	1.04801	0.19785	0.342706
rs16919692	0.000150143	-0.313984	1.32699	0.406069	0.247772	-1.48524	-0.288	-1.50031	-0.229141	0.996681	-1.16973
rs79841513	0.000150246	1.15749	0.497051	0.236566	0.94961	-1.40621	0.109053	1.7883	0.634793	1.26109	0.127181
rs2664364	0.000150249	0.490641	-0.0792172	-0.267932	-2.95838	-1.69133	-0.199923	2.57543	0.165456	-1.01467	1.83195
rs12246432	0.000150319	-1.08729	0.70586	-0.636378	-0.326128	0.410966	-0.0394397	-0.347789	0.347346	0.20393	0.451434
rs12757429	0.000150457	-0.117191	1.07673	-0.221352	-1.39576	-1.06082	0.186748	1.20687	0.397925	-0.167712	1.49395
rs757895	0.000150464	2.14829	-0.39535	-0.572046	-0.868164	-0.191738	0.0490245	1.26323	0.335332	-1.26499	-0.759015
rs10514169	0.000150843	0.399129	0.586745	0.933293	-0.927489	0.140278	-0.584398	-0.111363	0.217867	-1.40968	-0.525567
rs117482069	0.000150926	0.532745	-0.636813	-0.493389	-0.372229	0.773709	-0.964165	-0.922157	-0.752557	0.885357	-1.8056
rs1993602	0.000151065	-1.24625	-0.788401	0.0827688	1.60021	0.287556	1.05356	1.04461	-0.519828	-0.113924	1.60201
rs7074115	0.000151196	-0.940847	-1.4739	0.387093	-0.516416	0.60796	0.493076	-1.17311	0.29796	1.74707	0.00121352
rs139337527	0.000151198	0.687004	-0.363295	-0.00217573	-0.367512	-0.441473	-0.726125	-1.28092	0.256373	0.500866	0.0436336
rs7685796	0.000151749	1.27863	-2.57527	-1.05473	0.457703	-0.289815	1.5378	0.357935	-1.09265	0.200904	-1.66708
rs1480395	0.000151809	0.768529	-1.47393	-1.11285	1.46992	1.86307	0.221484	-0.620884	0.812067	-0.199673	-0.0768184
rs10492203	0.000151962	0.352497	2.53739	-0.194853	-1.00902	0.53143	-2.12465	1.37265	0.0989201	-0.65949	1.35076
rs4659526	0.000152049	-0.452851	-0.621241	0.86739	0.515314	0.342151	0.0739239	0.483397	1.19213	0.0668366	-0.206199
rs72720399	0.000152244	-0.959454	0.117547	-0.41424	-0.309354	-0.66811	-0.517911	0.179644	-0.0150718	-0.809374	-0.982668
rs13000114	0.000152438	0.289204	-1.3794	-1.47328	0.462758	1.02842	0.606162	0.601643	0.105049	-0.474266	0.174016
rs146041840	0.00015322	-0.345452	0.967285	0.982134	-0.0612077	-1.07054	0.369454	-0.468982	1.31876	2.4326	-0.459459
rs10264102	0.000153227	-1.34266	0.110629	0.278716	1.42341	0.406726	-0.879271	0.246917	0.626943	0.693864	0.641229
rs1206096	0.000153293	-0.479846	-0.750401	0.0351799	-0.908772	-0.706402	0.0423549	-0.0814855	-0.128944	1.99888	0.850415
rs2782549	0.000153388	1.35023	-0.587062	3.24454	-2.06856	-0.728166	1.26593	-1.23727	-0.911895	1.34256	0.89654
rs386391157	0.000153483	0.120982	-0.257473	-0.291742	1.84222	-1.18374	0.487147	0.472814	0.888881	-0.415196	0.897321
rs115209295	0.000153712	-0.4094	0.310442	-0.579483	0.770041	-0.21396	0.378231	-0.914112	0.417729	0.833061	-0.148063
rs2937626	0.000154491	-1.05293	-1.38815	1.71027	2.4668	2.89388	1.55817	0.759721	-0.501553	0.351199	-2.0833
rs117620345	0.000154526	-0.301752	-2.31906	-0.967791	-1.10206	-0.669579	1.90209	0.846537	-0.5405	0.820758	-0.974216
rs7218596	0.000154835	1.26265	0.951986	1.89977	-2.28255	0.511553	-0.362875	0.704619	-0.425393	-0.437673	1.39673
rs11252290	0.000154958	-0.424213	0.786564	0.503861	1.62663	-0.354286	-1.43646	0.250314	-0.372548	1.69226	-1.16417
rs745720	0.000155681	-0.0256063	0.0620209	0.262851	0.510802	0.788386	0.00500414	0.219879	0.683711	0.835545	1.44133
rs77424343	0.000155856	-0.402309	1.00724	-1.23802	-0.21933	-0.348297	-1.83855	0.330724	2.63673	-0.907973	0.594968
rs111838930	0.000156035	-0.835262	1.1605	0.930187	0.231563	1.11666	1.23914	-0.792907	1.64534	1.58014	0.712811
rs35956093	0.000156483	-0.934377	-1.24667	-0.686658	1.63851	2.09266	2.60345	0.653513	-1.11708	-0.583899	-0.381761
rs487972	0.000156936	-0.756088	-0.888779	-0.182182	-0.536829	0.415926	-0.310952	1.41207	0.557225	0.29274	-1.18243
rs117408264	0.000157017	0.0798897	-0.651819	0.916988	0.223775	-0.962231	0.23435	-0.179175	-1.03524	2.42498	-1.44574
rs4458908	0.000157173	0.252993	-0.30334	1.71326	-1.36675	-0.332364	0.647612	-0.276548	-0.3097	1.78409	0.913413
rs35194730	0.000157327	-0.155361	1.0791	1.3421	-1.24004	-0.746261	-1.7498	-0.217557	-0.482221	1.9809	2.70996
rs7040264	0.000157424	-0.695561	1.14959	0.488615	0.721609	1.30104	-1.45674	-1.40809	0.779169	0.475425	-1.121
rs1372100	0.000157584	0.531101	-0.944862	1.85046	1.4636	-0.504225	1.11893	-0.998557	-0.183593	0.77726	-3.05069
rs117603478	0.000157736	-1.34397	0.0754676	1.29557	1.94829	0.264025	0.848278	-0.814348	-0.555958	-0.530436	-1.26481
rs7870336	0.000157846	1.3517	-1.32382	0.431856	-1.01386	-0.344394	1.06826	-0.969279	-0.607441	0.230509	0.700929
rs4962301	0.000158157	0.0951749	2.42876	0.690174	-1.09016	2.33924	-2.63955	0.632428	1.47536	-2.6975	2.20107
rs73965347	0.00015818	-0.685017	-0.169585	-1.28935	0.49936	0.629344	-0.858251	0.0680913	0.245817	-1.06487	-1.28856
rs182882588	0.000158306	-2.1487	-1.93328	-0.683656	-0.935995	2.77126	2.25417	1.08171	-0.507325	1.62302	0.801356
rs10842128	0.000158628	1.01108	-1.03808	0.185406	-3.13446	-1.51808	0.670578	2.6732	-2.01619	-0.911003	0.68886
rs140808900	0.00015878	0.315152	-1.89947	0.61587	0.742035	1.41222	1.88636	-0.215438	-1.89215	1.54463	1.34123
rs7595517	0.000158791	-0.0025052	0.866131	0.843712	0.937731	-0.453283	1.32918	-0.625438	0.662702	0.992281	-0.485131
rs76698109	0.00015888	-1.15352	-0.655752	0.312436	0.0482961	-0.0512128	1.4019	-1.22494	0.127715	0.527187	-0.206545
rs116019731	0.000158925	-1.17122	-0.0391944	-1.41445	-0.157214	1.35189	0.207306	0.213603	0.252873	0.322602	-0.368356
rs73317612	0.000159108	-0.500062	-0.977911	0.244072	-0.0831457	-1.10421	-0.0726469	-0.922858	-0.373721	-0.967467	0.337239
rs204683	0.00015921	0.673132	-0.175519	1.39916	-0.155004	0.424734	-0.903622	-0.955644	-1.22422	-0.91928	1.95034
rs16848135	0.000159217	0.402503	-0.0706046	-1.00823	0.200439	0.444223	0.889007	-0.384198	-0.237567	-0.970012	-1.2276
rs910999	0.000159297	-0.181976	-0.886595	-0.173837	0.576236	0.958861	1.18437	0.191203	-1.43534	1.34207	-0.852671
rs2098753	0.000159302	-1.12033	0.129353	-1.10986	-0.290799	-1.43773	0.11003	-0.690414	0.199237	-0.0658011	0.708984
rs70959844	0.000159384	-1.19882	0.674209	2.2501	1.87383	2.08536	0.156298	0.110717	-0.415634	0.317463	0.235255
rs6967633	0.000159398	0.720588	1.61041	-0.178806	-1.50706	-0.294991	-1.01586	-2.6008	0.652879	1.74962	-0.807282
rs26906	0.000159448	-0.0547187	-1.37977	1.4398	-1.66398	2.16321	-0.868815	0.911186	-1.39306	1.92213	0.990123
rs7068235	0.000159914	0.390748	-2.03475	-1.48188	0.652632	0.409792	-0.401475	-1.2962	1.24982	1.14615	-0.24953
rs145678890	0.000160264	0.396368	-1.21949	0.539912	1.32258	0.210808	0.283855	1.38067	-0.187566	1.12981	0.952013
rs79545982	0.000160335	0.405616	0.29988	-0.0752644	-0.95752	0.857091	-1.46925	1.27412	-0.568501	-0.839296	-1.91238
rs113718345	0.000160433	0.101234	-1.19358	-1.607	-1.72724	0.530253	-1.3538	1.61834	-0.613659	-0.392482	1.64775
rs75795256	0.000160688	-1.47139	-0.911588	-1.83148	-0.283629	0.837947	-0.7244	0.205172	0.276062	0.807562	-0.598339
rs115467874	0.000160905	-0.979651	-0.685102	0.393484	-0.259961	0.131921	0.640308	-0.196601	0.113243	0.750703	-1.67781
rs9372550	0.000161287	0.0880761	-0.57165	0.420484	0.0500243	0.725952	-0.309198	0.599895	-0.687709	0.734566	-0.0722506
rs71625480	0.000162082	-1.32636	0.225511	-0.294018	1.10691	0.130335	0.00295747	0.279882	0.757506	0.585546	-1.38071
rs4805931	0.000162174	-1.42946	0.0966464	-0.392161	-0.234824	-0.919554	-0.530918	1.7622	0.475254	0.738563	1.91559
rs7634947	0.000162201	0.320367	1.80505	-0.104984	0.0164904	1.65117	-3.07456	0.580467	1.17451	0.0878403	1.24404
rs544266755	0.000162627	-0.510011	0.799251	0.406933	0.735248	-0.347607	-1.97023	-0.741609	2.67393	-0.414238	0.380852
rs56152376	0.000162898	-0.63637	0.863519	-1.3238	-1.033	0.543548	0.802592	-1.08907	0.299739	0.610217	0.479659
rs73191831	0.000163614	0.112981	-0.886504	-0.328008	0.144169	0.0580558	0.516709	1.70997	0.068877	0.522178	-0.29605
rs11089750	0.000163712	0.953399	-0.184511	-0.337611	-1.21705	0.771139	0.618984	-1.78471	-1.28297	-0.981361	-0.864257
rs17619647	0.00016383	1.13676	-0.759787	0.3112	-2.05065	0.944264	-0.357818	0.191586	-1.84049	0.734965	-0.788077
rs2963738	0.000163891	1.51099	1.13372	1.04593	-2.46298	0.0424811	0.417861	-2.01993	-0.516197	0.963621	0.291314
rs9874247	0.00016408	-1.77256	-0.77196	0.35796	0.65259	-0.857753	1.04468	-0.673038	-0.608812	0.572104	0.402192
rs6600367	0.000164108	-0.0827655	0.0277127	0.31213	-0.0952049	-1.27733	-0.0519537	-0.770796	0.223526	0.590766	2.38621
rs62284549	0.000164817	0.405458	-0.112588	-0.90256	0.399988	-0.723725	0.444594	0.777632	1.95376	-0.934616	-0.868252
rs41290468	0.000165282	0.72411	-0.293211	1.15694	-1.24459	1.26306	0.295901	0.324521	1.31196	-1.21629	-0.677498
rs7678685	0.000165293	-2.69825	0.204994	-0.80475	0.918495	1.10162	0.110985	0.308905	0.980547	0.138788	0.408357
rs4788811	0.000165355	-2.40173	0.609761	-0.205526	0.00606395	1.19588	-0.936416	0.556349	0.943268	0.739058	-0.0182991
rs9369412	0.000165488	-0.321212	1.42951	-2.07693	1.19944	-1.71997	0.607715	-0.50509	0.720082	1.30324	0.340966
rs303817	0.000165803	0.472199	-1.15009	-1.24834	1.20098	-0.705619	0.787436	-0.965683	-0.0523095	-0.089582	0.744135
rs11575134	0.000165875	-0.860426	-0.278192	0.292705	-0.0442435	2.93404	-0.915188	-1.08118	-0.771525	-0.755777	0.0808275
rs76834158	0.000166003	2.91767	-1.20674	0.891255	-0.967995	-0.383239	2.39828	-1.58378	-0.800888	0.0915381	0.0586664
rs10448264	0.000166031	-0.634968	0.196736	0.034038	-0.490722	1.37188	-0.842513	0.446139	-1.41538	-0.33849	0.378432
rs130903	0.000166063	1.11123	-0.101436	0.645592	-0.656872	0.748563	1.50765	-0.665653	0.728109	1.24487	0.102255
rs522089	0.000166078	-0.916641	-0.677755	-0.730233	-0.288464	-0.0539046	-0.209477	0.0653767	0.813617	-1.34269	1.46892
rs2268169	0.000167053	0.470763	1.47849	0.944929	0.353127	0.136258	-0.639836	-0.307674	1.08331	-1.65485	0.504087
rs1147372	0.000167245	-0.424376	-0.0365855	0.209027	-0.943433	0.376823	0.215191	1.31486	-1.25622	0.307143	-0.963122
rs78865021	0.000167804	0.659216	-1.1292	-0.199165	-1.0588	1.6615	-0.339676	-0.0667449	-0.17911	0.164447	-0.0838736
rs76777079	0.000167884	-1.44481	-0.246637	1.48818	-0.0471317	1.43091	0.195017	1.42999	1.2958	-0.347085	2.36794
rs141065134	0.000168019	0.758897	0.0164928	1.38157	0.266599	-0.708464	0.402409	-1.68137	-0.197694	0.057107	-0.79209
rs2210929	0.000168065	0.700557	-0.201455	-1.0438	1.45395	0.600791	0.378234	-1.52321	2.49548	0.277281	-1.83745
rs2219698	0.000168117	0.746722	0.28556	-0.393795	-1.31215	0.988594	-0.0169426	-0.513546	-0.174457	0.433974	0.715818
rs144397013	0.00016816	2.26015	0.550695	0.243108	0.63933	-0.0931051	0.101615	-0.448127	-0.773995	0.0278858	-0.900619
rs80244763	0.000168208	0.0287539	-1.14977	0.716858	0.589184	2.22974	-0.75013	-0.200884	0.453593	0.299215	-0.551013
rs17463708	0.000168385	-1.46876	-1.12702	0.0844458	-0.440696	0.18504	-0.293015	1.45945	-0.829081	-0.787817	0.248647
rs75798750	0.000168633	1.11994	-0.345752	0.865291	1.6364	0.0640861	0.110417	0.40243	0.126428	0.0977408	-1.51563
rs77029822	0.000168816	-0.712817	-0.143506	-1.08031	1.20271	0.898358	0.0682179	-0.359152	0.180381	-0.0471796	0.14264
rs12997387	0.000169252	-0.346858	-0.293997	-1.27118	1.25756	1.30339	0.817762	0.200884	-0.98426	-0.344078	-1.04483
rs35814017	0.000169463	0.81755	1.13724	0.605262	0.00995443	1.1082	-0.410283	-1.32281	0.341379	-0.420905	0.0449685
rs7218599	0.000169706	-0.456705	-1.97144	-1.30091	0.854302	0.299865	1.78164	-0.394867	-0.856879	-0.54124	-3.32466
rs440014	0.000169888	-0.718408	1.68381	-0.121305	-1.53628	1.23242	-1.50599	0.101094	-0.0442121	-0.386179	0.314396
rs1713476	0.000169895	1.03882	0.772594	-0.223749	-1.26713	2.70146	-1.30525	-0.836115	1.62535	-0.110233	0.198236
rs114415191	0.000170107	-0.464341	2.2893	-0.535368	1.14798	-0.0599664	-1.99353	0.134169	0.960663	-0.222976	-0.303906
rs11877743	0.000170249	0.656661	0.437464	-0.263813	-0.473087	1.24602	-0.605621	-0.84534	-1.0331	1.10052	-0.0827138
rs1668135	0.000170639	0.507283	-0.573288	0.0933076	0.27202	-1.50228	-0.0958958	-0.434356	1.1968	0.223014	0.917527
rs79333383	0.000170794	0.938923	0.617006	-1.4512	-1.08003	0.242762	-1.11847	0.340261	0.766372	-0.0408832	0.49776
rs12949342	0.00017091	-0.0394243	-1.16008	1.00256	-1.52113	-1.39509	-1.06704	1.60108	-1.59511	-0.224973	1.26386
rs2531373	0.000171122	1.3234	1.60721	-0.853687	-0.362058	0.00340767	-0.672231	-0.350837	1.45361	0.0730941	-0.0484293
rs2381932	0.000171241	-0.431989	2.97022	0.313415	0.952612	-0.291965	-1.61126	-1.28231	-0.691662	-2.17679	-0.102994
rs268134	0.000171623	0.881464	1.37161	2.16549	0.581566	-0.983526	-1.5605	-2.11511	-0.542312	1.70927	1.49309
rs921952	0.000171714	-0.4532	-0.408249	0.908665	-0.338461	-0.254669	0.0588798	-0.104622	1.1893	0.75079	-0.164777
rs507641	0.000171854	0.338966	-1.11831	-0.0827575	-1.03469	0.701763	1.28397	0.508083	-0.168633	0.336452	-0.104621
rs202100346	0.00017205	1.20274	0.0127979	0.675808	-0.713693	-1.14277	1.25234	-0.589939	1.38813	2.00743	-0.633014
rs4042962	0.000172178	0.798662	-0.113105	-1.4907	-1.67827	2.38156	1.44437	-0.307035	0.0118467	-0.945783	0.221743
rs140925531	0.000172215	-0.63665	1.48617	2.65765	0.727923	0.719167	-0.190937	-1.21511	-0.558728	0.47584	1.08208
rs6537401	0.000172646	-0.956325	-0.830305	1.86978	0.118148	-0.75231	-0.0938138	1.7629	0.0821066	0.620788	2.4975
rs10832085	0.00017281	-1.58401	-1.83294	-1.10898	1.58777	0.585868	1.20039	0.0672549	0.511076	0.100845	0.817925
rs1784772	0.000172963	-0.349936	0.523434	0.797908	-0.110179	0.184495	-1.00919	-1.69026	0.213734	-1.43227	-0.212698
rs151144931	0.000173071	0.262325	-0.695548	-0.634251	0.833741	0.581268	-0.172236	1.44546	1.69626	0.0792868	0.843733
rs8058468	0.000173879	0.420885	0.379058	-0.110706	-0.748725	-0.0565918	-1.57307	0.825927	0.556635	-0.587721	0.992149
rs7796370	0.000173942	-0.354175	-0.567035	0.90855	1.83748	1.13592	-0.119465	-0.637703	-0.647244	-0.327036	-1.26654
rs1352400	0.00017409	0.388886	-0.62617	1.71934	1.28595	-0.668813	0.0923327	1.06795	-1.80095	0.13816	0.778848
rs73973277	0.000174368	-0.240106	-2.11705	0.0873493	2.10002	0.261272	0.419553	0.705882	-2.04614	1.52649	0.657581
rs16878941	0.000174538	0.467482	-1.06998	-0.565813	1.05363	-0.0363548	-0.0373497	1.07801	-0.569777	-0.161081	-0.690712
rs6507351	0.000174561	-1.8872	1.21672	-2.01777	-0.888052	-0.641261	-0.817906	0.2	-0.36915	0.19355	-0.268936
rs117213046	0.000174589	0.0012338	-0.211374	0.158817	-0.0459449	1.31122	-1.08962	-0.0136548	1.06544	-0.702759	0.220004
rs3793482	0.000174623	1.27159	0.218307	1.573	-0.485584	0.824802	0.190306	-0.024781	0.249383	-0.716644	1.37401
rs56127917	0.000174808	2.56232	0.570407	-1.04692	-0.486518	-1.01572	1.71774	-3.88613	-0.909225	1.3047	1.37091
rs7572256	0.000175188	-1.70149	0.823147	-0.580295	1.46039	1.0221	0.159588	-1.19199	0.768586	1.55256	-0.290126
rs530963	0.000175301	0.269277	0.800525	1.15809	1.17378	-0.34228	0.0665522	-0.473549	0.204359	-0.587198	0.637989
rs7543975	0.000175317	-0.0749488	0.401004	-0.122253	1.84533	0.309813	-0.912919	-2.58732	1.60617	0.61721	-1.88155
rs2048246	0.000175391	0.126444	-2.01473	1.81015	-1.24088	0.741797	0.877235	1.22721	-2.57869	-0.0989187	-0.251141
rs72664074	0.000175436	-0.161713	-0.252837	-0.967455	-1.91998	-2.04516	0.637703	0.8317	-0.168298	-0.342067	1.35587
rs117385185	0.000175542	0.874151	0.0681066	-1.55218	0.227675	1.73022	0.644924	-1.02814	-1.64659	-1.14302	-2.52284
rs9649040	0.000175672	0.183261	-0.756277	0.423519	0.857492	0.307246	-1.22625	-0.615374	-0.310973	1.20541	0.661989
rs7598434	0.000175945	-0.164253	-0.936925	-1.33734	-0.621429	-0.480036	-0.272927	-0.0622935	-0.0569518	-0.175761	-0.88182
rs35501813	0.000176032	0.475992	1.10104	0.141618	-0.682173	-0.959781	-1.01755	0.960738	-0.896557	-0.886798	0.365346
rs71426790	0.000176234	-0.185833	-0.625015	-1.4634	0.024641	0.222639	-0.276099	-0.50933	-0.367493	-1.2719	0.0813324
rs11729638	0.000176491	0.0786535	-0.757634	1.91007	1.09825	-1.97735	-0.721865	-1.19292	-0.911336	1.25203	0.741168
rs114016694	0.000176981	-1.36489	-0.686636	0.763446	1.49617	1.31284	1.04237	-0.903162	1.21044	0.752354	-0.371313
rs62142436	0.000177005	-0.957855	-1.18193	0.307825	-0.159166	1.00737	-0.85774	-2.14631	0.828585	-0.444551	0.127623
rs12895646	0.000177088	-0.614359	0.940777	-0.181659	-0.927574	-0.971942	0.460169	-2.56485	1.05457	3.05392	-0.0860326
rs12782013	0.000177365	-0.541968	-0.857416	-0.470404	0.286684	0.950265	-1.54823	-1.62766	0.259393	-0.255975	-1.89214
rs10782645	0.000177415	-1.24135	0.576429	-0.845605	0.507482	3.01993	-1.64934	-0.748448	1.47066	0.48247	0.387955
rs62118469	0.000177426	-0.0557086	-0.12803	-0.552387	-0.523455	-1.49771	-1.24421	1.18091	-1.79245	-1.3391	0.445725
rs7237774	0.000177649	-0.0648912	0.0648962	1.2382	0.984233	1.51806	0.0617771	-0.382229	0.173917	-0.0550504	0.310108
rs686321	0.000177657	-0.846716	-1.08892	1.2482	1.87088	-0.479838	1.57602	-0.520451	0.726865	0.617655	-0.659161
rs11267290	0.000178328	1.10488	-0.798703	-1.39902	-1.14649	1.45914	0.492583	0.334554	0.62469	-0.317819	-1.16962
rs9438943	0.000178336	-0.69759	1.0347	-0.208818	-0.132159	-0.625796	-0.219775	-2.08351	0.821242	-0.23085	0.611609
rs17333446	0.000178385	-0.752043	0.267233	-0.436994	1.47044	0.504374	0.289602	-0.548394	0.822892	0.053789	0.518989
rs2057207	0.000178915	-0.140973	0.35558	-0.662739	-0.492845	-0.0941283	0.459985	-1.62258	0.714395	0.850004	-0.991248
rs1419437	0.000178925	0.845902	1.77139	0.819169	-0.73777	0.864543	0.791764	0.419556	2.65708	1.30663	1.63945
rs7334449	0.000178958	-1.39032	-1.6801	-0.573171	-0.174294	0.29147	1.32799	1.0254	0.410586	-0.208577	0.0545736
rs17808560	0.000179479	0.792991	-0.665492	-0.586745	-0.596809	-0.44721	1.3607	1.8385	-1.18454	-0.618179	1.46932
rs10967540	0.000179599	-1.51312	1.15689	-0.0230421	-1.38362	0.990512	-0.217525	0.363188	0.597238	0.392926	-0.687491
rs8059869	0.00017987	-0.772575	0.393664	-0.25216	-0.532499	2.20716	0.124215	1.90555	-1.03675	1.50573	0.51033
rs11892206	0.000180087	1.26917	-0.387125	-0.0923716	0.274863	0.189805	-0.969258	0.267526	0.393987	0.101622	1.35586
rs2780623	0.00018034	-0.893427	0.739411	-0.869511	-0.191713	0.180733	1.7446	-1.612	0.986095	-0.802163	-2.39488
rs12131331	0.000180949	1.18261	-1.96132	1.83123	-0.591914	-1.40051	1.78101	1.34597	-0.859778	-0.0596437	0.363942
rs187787896	0.000180972	-0.555719	-0.0947593	0.438214	-0.425568	0.420384	-0.737572	0.461586	0.562645	1.63821	0.297004
rs289864	0.000181124	1.97197	-1.82757	2.08176	-1.95353	0.514039	1.19927	-0.496922	-0.801931	1.17111	2.40479
rs35070486	0.000181355	0.175272	-1.46415	-0.222965	0.0055985	0.264254	0.82862	-0.212771	0.355334	-1.19506	-0.424178
rs116464256	0.000181367	-0.0849534	0.257463	1.05165	-0.563598	0.592414	0.0674556	1.0172	-1.06733	-0.52497	1.02338
rs5779992	0.000181691	-2.18702	0.542547	1.05559	0.273276	0.979649	1.22109	0.319703	1.30818	0.955609	-0.961943
rs59521712	0.000181761	0.591095	0.338677	0.398075	-0.62567	-1.35849	0.14098	-0.624248	-1.56048	0.404887	0.562781
rs4766972	0.000183264	0.0927035	-0.377899	-1.33468	-1.09745	1.17613	-0.0855429	0.436847	-1.54746	0.108252	0.245279
rs72964802	0.000183798	2.36986	-0.867373	0.0139434	0.163467	-0.387074	0.821084	0.268486	-0.50224	0.0196847	0.0199906
rs9477558	0.000184301	0.66569	-2.12904	-0.622861	0.65383	0.290232	2.1817	1.18951	-0.347097	-0.110393	-1.23857
rs1326970	0.000184339	1.34767	-0.923979	-0.929572	-1.15862	0.366627	-0.00354648	-0.619854	-1.75472	-0.615983	1.30725
rs1445476	0.000184559	1.45955	0.829736	-1.6381	-2.1481	0.757497	-0.135626	1.25263	-1.31716	0.108295	0.249434
rs13159123	0.000185958	-1.7817	2.69162	-2.32586	-0.968136	-0.167446	-1.87223	-0.63539	-0.0650088	-1.28192	0.734901
rs9901552	0.000186186	-0.662984	0.976837	-0.537617	-1.75674	-0.359347	-0.608391	1.13566	1.24932	1.23935	0.650874
rs1363291	0.000186209	1.65093	0.186409	2.66899	4.36954	0.402375	1.32802	-8.90366	-0.718959	4.16566	-2.11151
rs548954962	0.00018627	1.09221	0.613207	0.462313	-0.728143	-0.268219	-0.228585	0.0079582	0.129079	0.640908	0.186305
rs138017292	0.000186384	-1.10617	1.66879	-2.0834	0.569431	-0.422281	1.02622	0.753164	0.437288	-0.612675	-0.568638
rs141522902	0.00018646	-0.403713	-0.500376	0.526259	-0.0315992	-1.6339	0.302474	0.0384199	0.216291	0.125533	0.390633
rs73356099	0.000187616	-0.171734	-0.600484	0.78063	1.13658	-0.00263065	0.961275	-0.947525	-1.05631	0.712224	-1.12579
rs12249944	0.000188218	-1.36477	-0.543337	-0.998992	0.0846693	-0.533123	1.34992	-0.24647	-0.17406	0.488229	0.115869
rs75486921	0.000188506	0.0151032	0.325594	1.09735	-1.08299	-0.86308	1.82667	-0.280434	-2.37126	1.0619	0.39714
rs4141805	0.000188525	-1.77036	0.969674	-1.57409	1.70944	-1.25195	-2.60706	1.70475	0.723207	0.260658	-0.079233
rs6806299	0.000188582	-0.914993	-1.40255	0.0748186	0.659232	1.39613	0.0187634	0.524314	0.994928	-0.870352	1.70386
rs872768	0.0001886	0.555609	-0.266966	-0.379609	0.487311	-1.38945	-0.615444	2.62918	0.0917312	-0.253646	0.377055
rs60458198	0.000189003	-0.392892	-1.62719	-0.0695896	0.149778	0.0416658	1.27243	0.604301	-1.83456	-1.38511	0.176984
rs1510893	0.000189488	-0.82198	1.26388	-1.52792	-0.145714	-1.32581	-0.518339	0.2516	0.299732	0.255614	0.430098
rs71455629	0.000189533	0.300962	-0.00158445	-0.979683	-0.0189363	1.69012	-0.963528	0.0918126	0.865927	-0.453235	0.205701
rs4586906	0.000189584	0.249409	-0.346356	-0.159746	-0.312947	0.675274	-1.03346	-0.303504	0.397133	-2.23471	1.02099
rs41289618	0.000189598	-1.71418	-0.423683	-0.732743	-0.967468	1.18522	0.183998	-1.31416	-0.949258	0.275448	1.16057
rs74125997	0.000189661	-0.407941	1.34884	0.0507528	-0.577515	-0.174583	-0.599134	1.36861	-1.3136	1.35757	0.511574
rs200720331	0.000189665	-1.39674	0.628199	-3.28093	2.24508	1.26852	0.570235	2.47424	-0.207444	-1.9327	-1.39379
rs72929951	0.000189923	0.43616	1.69907	-0.180239	-1.37131	0.314667	-0.753043	-0.809511	0.599917	0.733843	1.50573
rs6728766	0.000189964	0.818037	-0.602242	-0.39733	-0.0713454	-0.368418	-1.29466	0.0893923	-2.18323	-0.522061	-0.0306009
rs147153287	0.000190347	-1.08705	0.301003	0.7359	0.313744	1.11875	0.545112	0.0466704	0.690556	0.942886	1.70065
rs12460646	0.00019065	-1.50219	-1.18907	-2.20013	0.766662	0.521332	-0.994187	0.111352	0.542737	0.514558	-0.775605
rs416240	0.000190956	0.711574	0.211703	0.532887	-0.801708	-0.0931447	-1.46007	-0.140796	-0.364716	-0.368435	-0.0209727
rs76920004	0.000190984	-0.781363	-0.956428	0.73782	-0.20302	-0.116829	0.72196	0.332574	0.854781	-0.390457	-0.00179023
rs10760595	0.000191223	-0.847828	0.761167	-0.548514	0.113368	-1.39608	-0.175743	0.384247	-0.100077	-1.2402	-1.71821
rs144152836	0.000191343	0.797393	-0.468592	-1.75706	0.469681	1.18602	-0.426097	1.00497	-0.172367	-0.684067	-2.04176
rs2858063	0.000191606	-0.600095	-0.0910136	0.984656	-0.00098715	-0.44511	0.457457	-0.0493423	-0.913631	-0.0202743	-0.978516
rs13126026	0.000191649	0.592864	-0.614879	0.657779	0.225092	-0.607044	1.87835	0.457525	-1.03299	0.997114	-0.164789
rs35715350	0.000191874	0.25637	0.11855	-0.844998	1.06306	0.58479	1.11642	-0.111246	2.20758	0.436255	-1.90533
rs12426173	0.000191949	0.0557149	-1.33443	0.886397	0.757425	1.34213	0.0250269	-2.0512	-0.289783	1.96857	1.14623
rs6944335	0.000192273	0.949108	0.283417	0.239544	-0.856241	-1.26641	-0.693383	-0.498774	-0.129296	-0.214341	0.0400388
rs34845616	0.000192285	-0.0997872	-0.792108	-1.16065	0.150675	0.0672867	-0.285995	0.960007	1.13571	-0.453084	0.981047
rs2071357	0.000192332	-2.19746	-0.431079	0.573719	1.22392	-1.14456	0.109301	0.0785046	-0.996526	-0.199667	-0.819545
rs117566982	0.00019238	-0.633121	1.03027	1.22713	-0.81891	-1.00488	-0.778409	0.332962	-0.664807	-0.146725	1.19909
rs35222472	0.000192521	-0.27543	-0.175964	0.263203	-0.452443	1.3975	0.233736	1.29217	0.906687	-0.890846	0.0319996
rs921447	0.000192689	1.20889	-0.81776	0.234485	-1.31317	0.70149	-0.411511	1.25837	-0.287198	1.04904	0.0219005
rs259642	0.000192933	1.40349	0.596013	-1.63458	0.701754	0.22946	-1.34593	-1.06431	1.11406	0.370648	0.453903
rs2665921	0.00019352	-0.746017	-1.35532	0.0868268	2.2555	0.353204	1.15807	-0.279416	-0.167606	1.26084	-1.46363
rs531601924	0.000193949	0.168357	-0.338125	1.04069	0.163324	-0.0720261	-0.00403705	-0.372012	-1.5729	1.37178	0.282195
rs58286995	0.000194214	0.000560261	0.670667	0.0745063	0.584387	0.546151	0.809051	-0.536403	1.3742	1.53422	1.20293
rs2035361	0.000194356	0.114834	-2.60149	1.24869	0.963386	0.880417	0.345838	-0.25344	-0.624569	-0.633523	-0.303589
rs112329949	0.000194615	-1.52839	-1.22699	0.773476	1.46908	-1.72304	-0.34543	-0.533854	-1.64474	0.0593613	0.77206
rs138038758	0.000194943	-0.0569399	1.13119	0.446442	-0.253248	1.28927	-0.351736	1.7001	-1.08546	-1.50117	-0.00767739
rs540102531	0.000195042	-1.46847	0.0980421	-0.0226115	0.0206168	-1.24152	-1.04952	1.04196	1.806	0.087402	0.733748
rs12043922	0.000195286	-1.8299	2.36794	0.160537	0.878871	1.58939	-1.25839	-0.289597	1.30602	1.43785	0.337656
rs10900738	0.000195623	-0.387846	-0.53845	-0.547614	0.247756	1.16398	-0.0482253	1.86197	1.50731	-0.220711	-0.558488
rs76176710	0.000195653	-0.854297	1.28258	0.317935	0.708308	-1.04926	0.697877	-1.04121	-0.690205	-0.0688733	0.0275988
rs339392	0.000195785	-0.452916	-0.389443	-0.686089	2.10566	-1.5565	0.388005	-0.216812	0.827647	1.00037	-0.515491
rs34744049	0.000195903	2.77893	-0.827707	-0.024676	-1.23067	2.41696	0.388358	-1.5661	0.0119849	-0.176757	-0.373537
rs505699	0.000195946	-0.717848	0.0412885	0.805403	0.279294	0.825816	-0.109747	0.624018	1.29542	0.501241	-0.444826
rs1129171	0.000196532	0.0200603	-1.12331	-1.17182	-1.66838	-1.04844	0.394367	-0.727108	0.101232	-0.207208	-1.52733
rs72874671	0.000196544	0.749129	-1.28611	0.181644	-0.262992	-0.314912	1.63563	1.13113	0.931778	-0.672523	0.150422
rs1426878	0.000196684	1.0788	-0.49857	1.07786	-0.363362	-0.0805978	0.647984	-0.558335	0.348429	-0.11338	-0.74024
rs563593800	0.000196819	-0.0323256	-0.00401077	-0.079409	-0.400438	-1.0367	0.812062	0.24429	-1.10428	-0.553809	-1.77597
rs71539828	0.000196926	-0.857448	-0.482657	-0.578823	1.13819	-0.501324	-0.474903	0.106598	0.361366	-0.467994	-1.20291
rs61844162	0.000196995	1.25117	1.93768	-0.91497	-0.351401	-1.4202	-1.17822	-0.0954757	0.846922	-0.306495	0.338662
rs6803518	0.000197139	-0.486755	0.356985	-1.73761	-0.439776	1.66786	-0.170768	1.21875	-0.375514	1.08985	1.3552
rs117212795	0.000197194	-0.302226	-0.809597	-0.319833	0.515363	-0.751581	1.26313	-0.691466	-0.848228	-1.26279	0.164229
rs146670930	0.000197319	-0.895047	0.32916	-0.575272	0.538683	-1.15523	0.23403	0.45766	1.52978	0.323335	0.441233
rs150917	0.000197521	1.67824	0.462872	1.32877	-1.41201	1.14169	-0.68297	-1.31127	-0.00662397	-0.837288	1.74138
rs72940630	0.000197544	-0.340273	-0.192201	0.376443	1.05969	0.951297	-0.087729	-0.818059	0.320057	-0.849682	-0.273656
rs2743239	0.000197652	0.250676	0.0547404	-0.309449	-2.48326	0.531096	-0.0044753	-0.462844	-1.79244	0.0140193	1.93144
rs148311911	0.000197989	-1.64912	-0.795761	-1.71311	0.607994	1.04882	1.67174	0.429856	-0.655609	-0.942005	-0.817377
rs11054502	0.000198058	0.478321	1.94011	2.52626	-0.629732	-0.129885	-0.113342	-0.0344715	-0.689479	-0.25166	0.22359
rs13268710	0.000199249	0.508688	0.916127	0.839302	0.909647	-0.28353	-0.468806	1.15619	-0.475768	2.28833	2.11303
rs7520252	0.000199405	-0.0671592	-0.239947	0.29047	0.341326	-1.63907	-0.00517015	-0.662353	0.119624	0.0971663	0.757469
rs1260402	0.000199683	-0.061803	0.888313	1.38986	-2.44919	0.637802	-0.968438	-0.278741	0.787403	0.864116	1.73108
rs76026556	0.000199735	1.746	-0.219192	0.747568	0.217898	0.369281	0.847941	-0.00817049	-0.241875	-0.778778	0.277152
rs1846991	0.00019989	-0.869008	-1.48662	-0.533473	-0.87054	0.839578	1.0358	-0.460318	-0.70633	1.02235	-1.3099
rs12517958	0.000199899	-2.09058	-1.13937	-1.16499	-0.0160748	-1.42379	0.876761	0.761553	-0.326227	0.44819	-0.989386
rs11410198	0.00020007	1.10976	-0.177699	0.65978	0.420644	-0.569845	-0.327603	-0.418106	0.820565	0.195195	0.380489
rs72881237	0.00020023	-2.69924	-0.253871	0.5458	1.31448	0.936924	0.927257	0.864176	-1.29277	-1.00742	0.950657
rs4726562	0.000200608	-0.377407	-1.24326	1.42545	1.54888	0.694947	0.979917	0.105343	-1.15289	-1.08812	-1.35923
rs11925688	0.000200659	1.49114	-0.598397	-1.50591	-2.50632	1.62426	0.38489	-1.45558	-1.43958	0.818882	0.851492
rs28673290	0.000200927	-0.415685	-2.26347	1.35935	0.231952	-0.542868	-1.4125	1.40448	-1.03617	-0.750328	-0.550811
rs140422588	0.000201032	-0.206435	-1.07414	0.10262	-0.860242	1.21171	1.48509	-0.955899	-0.25068	-0.00354162	-0.737342
rs7486874	0.000201554	-2.98624	-0.613846	-0.418731	1.22703	2.07573	-1.47712	0.592824	1.37239	0.0719784	0.833852
rs6565253	0.000201885	0.100964	0.422282	0.0668982	-0.594658	-0.301868	-0.170647	0.278042	-0.0141918	-1.096	1.20646
rs1450414	0.000201892	0.284645	0.653971	-1.28278	0.165908	-1.57363	0.0539471	0.49644	-0.498961	-1.02063	0.442316
rs112416568	0.000202063	1.61085	0.611072	0.138311	-1.6223	-1.39484	-0.770358	-0.965594	-1.3475	0.037976	0.615282
rs9834686	0.00020254	-0.110356	-1.0396	0.370821	0.238273	-0.361059	0.433077	0.0333493	1.03327	0.414128	1.37401
rs78535283	0.000202602	0.774918	-1.8511	-0.0916383	-0.0188005	-0.389322	0.724682	-0.69192	-0.535731	0.476309	0.0952678
rs142142692	0.000202627	-0.703904	-2.28463	2.15301	-0.32058	-0.487851	0.0391207	0.682406	-0.0678789	-0.113939	-0.420175
rs11630559	0.00020266	-0.030077	0.892999	-0.780745	0.152722	0.124162	1.31855	0.723781	-0.404928	0.653668	-1.1751
rs3747608	0.000203266	0.55199	-0.285048	1.40751	-1.28067	0.510078	0.321275	-0.156661	0.505987	-0.114903	0.149292
rs551950451	0.0002034	0.417135	0.194216	-0.333711	-0.575395	-1.68354	-0.614402	1.06713	-2.06787	0.231615	0.699172
rs12031763	0.000203493	-1.03262	0.792058	-1.20056	0.446619	1.37599	-0.00322711	-0.962187	0.457676	-0.287033	-0.191667
rs7909828	0.000204018	-0.0897364	0.374609	1.62149	-1.00772	-0.128889	0.605294	-0.228262	-1.18675	0.864703	0.120143
rs2785788	0.000204387	0.871872	0.567382	-1.47568	-1.56021	-0.557013	-1.67496	-1.10944	-0.0619192	-0.718206	0.907959
rs3812080	0.000204459	-0.764563	-0.982811	0.575161	0.606724	2.47498	-1.60439	0.572433	1.06341	0.00274918	0.590168
rs3411	0.000204578	-0.964526	0.565752	1.76461	1.22208	0.392	-0.544194	-1.20205	-0.702261	1.17251	0.334673
rs372064793	0.000204716	-0.104743	0.122461	-2.19381	0.348348	1.16974	-0.587024	1.85105	-0.371606	-0.55204	0.36669
rs17502969	0.000205468	0.276853	-2.51793	0.0713263	-0.324024	1.28088	0.46362	0.815697	-0.733054	0.327178	-1.14374
rs62033639	0.00020582	-0.618546	1.09955	-0.68151	-2.01829	-2.24107	0.510354	-0.92397	0.89671	0.701441	-0.221666
rs2570804	0.00020594	0.755896	1.292	0.437466	-1.74487	-0.909874	1.09963	-0.229861	1.11154	-0.681554	-0.862978
rs8082842	0.000206048	-0.962792	0.546194	-0.745186	-2.27118	0.465579	-0.731622	0.572567	0.466622	-0.0347284	0.891178
rs12326462	0.000206486	-1.09599	2.08086	1.06056	0.463787	-1.13001	0.6309	0.251491	1.57055	-0.639003	-0.55773
rs566673	0.000206661	-0.435283	-1.37074	0.528622	-0.042415	-0.428451	1.11981	-1.119	-2.11586	1.24482	-1.01131
rs79646367	0.000207343	0.802907	-0.584553	0.496095	0.354169	-0.346224	0.845529	-1.51059	-0.617333	1.66416	-0.0244232
rs7743259	0.000208039	-0.865493	-0.265364	-1.20348	1.1143	1.858	-0.94352	0.08164	-2.5656	-0.847508	0.759112
rs6591483	0.000208055	-0.0121922	-1.14626	-1.10887	0.321485	1.00869	-1.41031	1.22737	1.82119	-0.586145	1.85982
rs9897504	0.000208314	0.496482	1.97918	1.33794	-1.31185	-0.519457	0.210279	-1.99413	-0.468213	-1.86764	0.202147
rs3793591	0.000208327	0.860699	1.38706	-1.4116	-0.653997	-1.66742	-0.238848	-1.45766	-0.466886	0.872133	0.449731
rs6978241	0.000208613	0.115314	-1.2653	1.28616	0.113514	-1.07822	0.247999	-0.42495	1.3733	1.51205	-0.624704
rs2924602	0.000208932	-0.240198	-1.07829	0.739901	0.555607	0.030641	0.824448	-0.303483	-0.174264	-0.437713	-0.694622
rs4962647	0.000209982	0.825514	0.0632061	-0.633009	0.62778	-0.585224	-0.536325	0.00325603	-1.21175	0.679143	0.144456
rs112435880	0.000210077	0.24406	-0.504282	0.433039	1.47317	1.63392	-0.593303	0.355555	1.23133	-1.63376	0.291736
rs145485557	0.00021087	-2.7994	0.897894	0.264742	1.60849	-0.353773	-1.10648	-0.334422	0.959047	0.369438	0.59071
rs116183673	0.0002113	1.02118	0.0997449	0.185275	0.7351	0.153173	0.650324	-0.38571	0.0847314	-0.258481	-1.98921
rs1995919	0.000211513	-0.503084	-0.83397	0.808289	-0.254503	0.347778	0.912487	-1.17312	0.747562	0.566473	0.00422713
rs34012766	0.000211643	0.100048	0.650867	-0.846844	-0.826831	1.17435	1.05609	0.492358	0.0635343	0.768353	0.0157738
rs6589031	0.00021184	0.183835	-2.01415	0.28782	0.70041	1.14433	1.2295	-0.710543	-1.37592	0.901656	-1.98246
rs559390	0.000212085	1.14408	0.272028	-0.0860965	-0.400829	-0.996536	2.17911	1.22542	-0.0822427	0.251453	1.05887
rs17813162	0.000212221	0.280174	-0.464908	0.758149	0.807909	-0.150965	1.19728	-1.70231	0.127921	0.721497	-1.07588
rs10049478	0.000212319	-0.208181	2.06342	0.102815	0.297894	1.17686	-0.505696	-0.464552	0.363003	0.678142	0.394462
rs74551260	0.000212838	0.925645	1.4167	-1.53812	-0.609849	-0.801444	-0.382521	-0.426544	-0.357643	-0.974382	-0.925364
rs55894634	0.000213385	0.807872	-1.22715	-1.03761	0.999964	1.02983	0.911967	-0.399039	-0.969947	1.50466	-0.820311
rs143882536	0.000213398	-1.26603	-1.19554	0.215796	1.05815	0.583376	-0.336338	-0.147031	0.974724	0.286015	-0.723158
rs2211274	0.000213556	1.90558	-0.788986	0.671456	-0.349193	-0.251343	1.91697	-2.42629	-0.653663	0.384064	-2.00415
rs78925598	0.000213912	-0.337095	1.25821	0.367557	-0.450143	0.151673	-0.497156	-0.440534	0.553721	0.869816	1.20999
rs2015663	0.000214202	-0.951779	0.388479	0.763893	1.15699	0.190927	-2.3173	0.380744	1.4948	0.112772	0.772717
rs9516718	0.000214279	-1.4526	1.55541	-0.270809	0.39235	1.83479	1.3035	1.96125	1.60689	0.395775	0.130814
rs11752747	0.000214428	0.877435	0.305266	-0.119212	-0.733158	-0.131493	0.0717942	-3.07993	0.210227	-0.192068	-0.217805
rs138262316	0.000214611	-1.2569	-0.731186	0.197729	-0.380057	0.707511	0.0119003	0.328488	-1.14546	-1.53563	0.446208
rs61835060	0.000214638	0.100511	-0.108905	0.888673	0.704793	1.17371	-0.200932	0.535136	-0.272137	-0.347283	-0.126126
rs143600318	0.000215561	0.513549	1.67206	-0.867154	0.702486	-0.045574	0.371148	-2.70427	-0.446887	0.752748	0.435492
rs2051525	0.000216113	1.49684	-0.0600899	2.45427	-1.1798	-0.399836	0.0448206	-0.614633	-0.146975	0.559948	-0.603154
rs68039844	0.000216469	-0.931009	0.975681	0.234494	0.353626	1.31552	-0.46304	-1.39245	0.23036	0.0831886	-0.485864
rs556265360	0.000216753	0.0870589	-1.3042	0.612769	-1.23667	-1.48431	0.894952	0.196069	-1.51002	-0.791829	-0.283597
rs571891307	0.000216927	-0.611493	-0.710207	1.29882	1.22692	0.993715	-2.27559	-1.55922	-0.368773	-0.164866	-0.0995263
rs12041029	0.000217549	-1.17781	-0.730183	-0.916617	0.264949	-0.399166	0.496848	0.640039	0.423806	0.676019	-0.702647
rs73209080	0.000217869	-0.990521	0.838034	0.38815	0.798435	0.0215963	1.46199	-1.57066	1.15964	0.187699	-1.45547
rs7149097	0.00021788	1.8705	-1.18999	-0.290251	0.0452153	-1.20816	1.24563	-2.01075	-0.353006	2.1127	-0.242543
rs7308932	0.00021796	-0.038605	-0.0239504	-0.403383	0.787136	-0.658985	1.13113	-0.974286	-2.20598	1.27892	-0.593843
rs116278158	0.000218157	0.555862	-0.0902941	-0.462626	-1.261	0.915997	0.856705	-1.35094	0.691443	0.429147	0.549772
rs12055511	0.000218232	0.26214	-0.569011	-0.125214	0.357504	-0.274567	0.71842	1.1153	0.0303962	-0.219102	0.98802
rs4708627	0.000218248	-0.0265931	-0.338014	-0.978499	-1.23075	0.107608	-0.270956	0.0811702	-0.971914	1.21435	1.00845
rs420304	0.000218771	0.0895551	1.82807	-1.01315	-0.692534	0.275024	-2.06526	-0.55784	0.530204	-1.18918	0.178925
rs1400826	0.000219425	-0.827715	0.552012	0.214816	1.34574	-0.402466	0.576282	-0.66172	-0.953321	0.926158	-0.997931
rs10194425	0.000219557	0.551281	0.0614984	0.197679	-0.776512	-0.772624	-0.745474	0.203952	-1.6293	-0.683146	-1.65988
rs75951556	0.000219844	-1.64207	0.455831	-1.09415	1.14263	1.46906	-0.489469	-0.845258	0.431138	3.28475	0.106925
rs72958928	0.000220217	-0.358528	-0.204438	0.956123	0.981021	-1.91082	1.38097	1.16063	1.17598	0.931629	0.5449
rs2801850	0.000220558	0.00513559	1.30933	0.269721	-0.961231	1.25635	-0.160271	-0.458566	-0.184393	-1.12163	1.50942
rs5922837	0.000220674	-0.0107914	-2.52112	1.74098	0.30673	-0.131236	1.65449	0.549072	-0.743938	0.565838	1.17024
rs17666528	0.000220892	-2.09334	1.78113	-0.398184	1.80753	-0.109155	-1.35243	0.487551	0.219421	-0.470266	-1.92001
rs269554	0.000221291	1.36866	1.98619	0.233631	-0.64788	-0.714037	-1.29947	-0.797361	-0.198882	-0.541025	-1.07544
rs376607341	0.000221614	0.320178	-0.863206	3.22369	-0.064595	-0.31535	0.145932	0.309293	-1.78362	-0.0258593	-0.0496245
rs335234	0.000221834	0.0865815	-1.94799	-0.117335	-0.696529	-1.06906	0.717289	2.91033	0.261576	-0.925425	-0.813435
rs10926995	0.000222113	-0.801247	-0.559205	-2.55408	0.958636	1.57449	0.698405	-1.22898	1.81067	-1.28145	0.900106
rs13022057	0.000222256	-0.228213	0.258052	-1.54005	2.40224	0.431297	2.93342	-0.173435	0.602187	0.637225	-0.397217
rs4501355	0.000222621	1.11357	-0.708563	-0.115694	-0.948823	0.366614	1.49309	1.68059	0.0915614	1.26079	0.359557
rs4855927	0.000222694	0.694247	0.766557	-1.11016	-1.8967	0.401598	-0.626538	-0.739533	-0.00747215	-2.20964	0.651809
rs11798200	0.000222731	0.306214	0.160258	-0.51013	-0.841215	-0.210681	1.01347	-1.62784	-0.818747	0.041719	-0.523952
rs7783505	0.000223184	-0.128676	0.917385	1.21808	0.467479	0.0996114	-0.482739	-0.9083	-1.26367	-0.297767	1.02006
rs12493389	0.00022351	0.206454	-0.356327	-0.525647	-0.285788	-1.4316	-2.68122	1.8513	-0.785927	-0.980772	-1.5537
rs72750773	0.000223574	1.37547	1.72595	0.371203	-0.397498	-0.239057	-1.49923	1.18246	-0.600749	-0.438597	1.50979
rs76401236	0.000223687	0.323807	-0.216836	-0.203825	0.552825	0.689719	-1.44592	0.502964	-0.561956	-0.772386	-0.28122
rs10836380	0.000223932	-0.964515	1.20825	-0.474356	-1.24181	0.452029	0.280217	0.837327	0.441931	-0.44211	0.222604
rs9581975	0.000224111	-0.118654	0.171445	-0.406287	0.939411	-1.58652	-0.228656	-0.857093	-0.617826	-1.5307	0.412652
rs611935	0.000224538	-1.12451	-1.89012	-0.999077	0.111308	1.61193	1.00926	0.744118	0.0725208	-1.05978	-1.34922
rs2274151	0.000224673	-1.2358	-0.459545	0.909994	1.21304	-0.747101	2.27754	-1.28322	0.708463	0.353656	-1.16616
rs34979038	0.000224858	-0.637758	-0.425724	0.349797	1.14914	0.793915	-1.7946	1.59429	-0.998361	-1.2138	-0.489211
rs13119106	0.000225065	2.59767	-1.58425	1.41947	-2.01968	-0.29319	-0.249355	-0.149411	-0.450568	0.226354	-0.24548
rs7026619	0.000226408	-0.226565	-0.0722603	0.0839319	-0.693671	0.813611	1.74196	-1.20086	-1.15951	0.048259	0.481196
rs12160525	0.000226414	0.588283	0.361906	-1.97014	-0.394902	0.116954	-0.413693	-0.600834	1.03368	-0.367876	-1.64178
rs9896202	0.000226414	0.129564	0.572364	-0.8413	-0.131237	0.469038	1.7267	0.797044	0.97205	-0.723098	-2.30894
rs550423	0.00022738	0.25308	-0.574664	1.32564	1.24255	-0.932384	-0.0383323	1.75665	1.15092	-0.146411	0.528429
rs74784139	0.000227592	0.185964	1.99124	0.227138	-0.676733	-0.948464	-1.63362	-0.428926	1.0422	1.38725	2.03884
rs6807031	0.000227864	-1.4302	0.5755	-0.503385	0.759901	1.22777	1.69683	0.350808	0.11818	0.207057	-0.424677
rs58460134	0.000228184	-0.392424	0.7067	1.98887	0.445573	-0.0208847	-0.677553	-0.723009	1.4293	-0.774616	-0.792156
rs1978082	0.000228354	0.512828	-0.146686	2.03225	0.638792	0.263949	1.21274	0.496653	0.276401	-0.409814	-0.94838
rs6581895	0.000228656	-0.392986	-0.836777	1.29705	-0.80982	0.131035	-0.11086	0.95526	-0.376261	0.0486729	-0.285387
rs56023496	0.000228825	-2.41781	1.08735	-1.01964	2.88647	2.3061	1.2115	-1.02394	0.617687	1.11417	-1.23854
rs11109833	0.000228977	-0.131292	0.306534	-0.707265	0.828911	0.491348	0.551775	0.703581	-0.582572	-0.943291	-0.00791905
rs11776538	0.000228991	0.511449	0.00831032	-0.222677	-0.586121	0.028953	0.399038	1.64859	-1.95779	-0.788664	0.11903
rs7640424	0.00023037	-0.42461	-0.246275	1.72834	0.733659	-1.19872	-0.0100625	-0.0141855	-0.402143	0.456404	-0.852637
rs117850193	0.000230792	-0.123034	0.345341	0.759518	1.54166	1.99332	-0.280946	-0.0621782	-2.41437	-2.34028	0.797853
rs6799400	0.00023133	-0.31017	-0.145461	-1.00459	-0.760578	0.936708	-0.689194	-0.127818	1.27592	1.09025	1.79268
rs17007397	0.000231977	0.800287	1.17556	-0.0684438	0.375656	-1.02835	-1.34903	-0.44896	0.580779	-0.57998	1.95471
rs1155697	0.00023198	0.0120738	-1.02346	-0.381767	-0.573257	0.606777	-1.08087	2.68905	0.973157	-0.827005	1.11548
rs35096181	0.00023245	-3.77709	-0.315688	0.124021	1.25847	-1.50979	-0.567265	1.58547	0.585582	0.0301725	0.776896
rs6804570	0.000232594	1.27415	0.111193	-1.72208	-1.10231	-0.734544	-1.24638	1.23965	-0.183839	-0.963116	-0.01022
rs7061770	0.000232603	0.244224	0.652722	-1.60743	1.4926	-0.057144	-0.656593	-1.83111	1.28347	-0.0918806	-1.06322
rs570544332	0.000233197	0.872451	0.00992109	2.04373	0.895289	-0.717757	-0.432755	0.302893	-1.60839	1.5815	1.19332
rs2474729	0.000233526	2.47451	0.76681	-1.1206	-2.79003	0.400198	-0.361031	-2.28139	-1.24815	-2.10317	1.21478
rs5886828	0.000233694	-0.474327	-0.348658	0.387936	0.2056	0.00414495	-0.0863312	-0.257076	-1.12388	0.512875	0.970967
rs11992651	0.000234019	-0.338292	-0.751057	-0.266866	-0.82253	2.76891	-0.183949	1.9356	-0.1159	1.71769	0.637239
rs1327486	0.000234059	1.33687	0.126368	-0.240602	-1.26881	-1.17785	-0.614703	0.154214	0.0624713	-0.883464	-1.00856
rs145669590	0.000234095	0.177926	-0.739044	0.0756323	0.289692	-0.818368	0.834594	0.0831688	-0.514765	0.849548	-0.737104
rs9469918	0.000234294	-1.00387	3.898	2.80714	0.999025	-3.45841	-1.809	-1.76171	0.816477	-2.37249	0.81025
rs77568065	0.000234882	-0.432481	1.364	0.497367	0.174269	-0.479872	-1.48199	-0.0347176	-1.00024	-2.27146	0.239117
rs9445262	0.000235085	1.34891	-0.465463	0.489503	-1.22175	-0.741425	0.334011	1.7063	0.790005	-0.192798	1.82128
rs2218786	0.000235336	0.690726	-0.126899	0.77538	0.353657	0.494624	-0.971273	-0.651295	-0.907585	-0.638248	0.439662
rs57766106	0.000235635	-0.197675	0.00325965	-0.569153	-0.701309	-2.11199	-0.791442	-0.777854	-1.42997	-1.37742	0.657903
rs3844320	0.000235692	0.65246	-0.671582	1.18343	-0.32015	0.825874	0.805355	1.64037	2.25559	0.625495	0.229482
rs6549929	0.000235741	-0.860385	0.597798	-1.20538	0.325755	0.206665	-1.86014	-0.292475	-0.135815	-1.38369	-0.463222
rs1053124	0.000235754	0.223393	0.380711	-1.61732	1.23557	-0.987549	-0.924296	-1.41322	1.59937	0.258959	-0.687888
rs138898092	0.000236069	2.08209	-0.979564	-1.05868	-2.14345	-2.28736	-1.75743	2.01242	0.547491	-1.16164	-1.42853
rs145879806	0.000236155	-0.103554	-0.203669	-0.593998	-2.2928	0.245141	-1.22154	-0.266355	0.710663	-1.03208	0.639323
rs4470707	0.000236682	-0.380075	-1.37818	0.748556	1.24017	0.525276	0.226306	1.54172	-0.730321	-0.487236	-0.196696
rs1124400	0.000236802	0.173938	-0.553227	-0.395202	-0.339607	-0.149153	-1.15163	0.431604	-0.95685	0.285001	-0.271983
rs196684	0.000236853	-0.856115	0.206439	0.594419	0.309449	-0.603348	0.262112	0.93129	1.45855	-0.614468	-0.457398
rs1877830	0.000236924	1.137	1.53469	0.21765	1.68603	-0.169097	-0.955637	-0.434492	0.291662	-1.37799	-2.25244
rs4078293	0.000236952	-1.35281	-1.25701	-0.897448	0.415919	2.00216	0.699654	0.273943	-0.418235	1.39379	-2.2208
rs12868340	0.000237332	1.08484	-0.0827532	2.07333	-0.503477	-0.176837	1.38374	-1.09532	-0.549976	0.316004	0.915893
rs7331674	0.00023734	1.56967	1.34224	-2.2937	-1.55375	-1.09931	-0.545642	0.105499	0.91858	-0.412285	-0.11947
rs625036	0.000237411	1.1785	0.55447	-0.0157625	-1.08039	-1.90564	0.931799	0.35016	0.0895866	1.19226	2.17791
rs4869050	0.000237547	0.293145	-0.499684	-0.730417	2.62497	-0.290328	-0.393551	0.993197	0.799607	0.57986	-1.11988
rs187081188	0.000237804	-0.447899	0.242225	0.280399	-0.156825	0.384567	-0.994481	1.43509	-0.318814	-0.194283	1.23164
rs72770921	0.000238041	-0.198745	-0.39701	-0.585068	-0.794163	-0.29182	-0.0910711	1.09313	0.672805	-0.404448	-0.00947711
rs75634926	0.000238089	0.558471	-0.256481	-0.00353016	0.284691	1.08706	0.437983	-1.65131	-0.966718	0.246691	0.14256
rs2849492	0.000238328	0.144699	-0.000308179	-0.0453144	0.722618	0.898087	-0.545023	-0.675969	-0.661145	0.70123	-1.23886
rs9508623	0.000238733	-0.44272	-1.35884	2.30197	0.813556	1.6206	2.91773	0.786695	-0.93092	0.547575	-0.412543
rs2326267	0.000238836	-0.264077	-1.76733	0.226001	-0.439186	1.9493	-1.16247	1.20539	-1.63188	-0.715059	0.431722
rs36174510	0.00023901	-1.31731	-0.822451	-2.07729	0.211793	-0.676499	-0.937592	-1.06489	1.33819	0.870407	-2.10631
rs34174099	0.000239293	-0.367397	-0.793146	-1.21777	-0.382033	0.970461	0.0165256	-0.977884	-0.0941605	0.0424921	1.13525
rs150497593	0.000239379	0.657679	-0.636907	-1.36468	1.05701	2.33689	-0.377327	-1.20715	-1.01732	-0.637295	-0.681197
rs34542537	0.000240356	1.26758	-0.00825313	0.912248	-1.08828	0.0919453	0.0709779	-0.740859	-0.368497	0.512716	1.1557
rs74595850	0.000241219	-0.0872154	0.385473	0.231899	1.53554	0.427686	0.0423763	-0.580097	1.93429	-0.193902	0.201063
rs973110	0.00024142	-0.812764	0.155097	-1.13428	0.434277	-0.443876	-0.016437	-1.08724	-0.477127	0.17748	0.30814
rs181750997	0.000241734	0.567981	-0.429321	-0.662793	1.07254	0.0610412	-0.410572	3.25028	-0.767556	-0.340714	2.39047
rs12237855	0.00024208	1.76149	1.47346	-0.198872	-0.855609	-1.71259	-0.589788	-0.28615	-0.689701	0.0933082	1.77824
rs12535873	0.000242726	-1.10644	0.258721	-2.03895	1.43832	0.0702979	-0.220755	-1.2778	2.63776	-0.209542	-0.458485
rs10812807	0.000242764	0.991853	-2.26412	0.925062	0.0656825	-0.427434	0.658551	1.85164	0.151383	0.0791528	0.0436694
rs59152261	0.000242835	0.241627	0.536728	0.643451	0.754679	1.56454	0.0581695	0.16456	-0.226116	1.10985	-0.831621
rs4302235	0.000243577	0.0050697	-1.12491	-0.65098	0.132086	-0.0271279	-0.351864	0.323461	0.974709	-1.14239	-0.774424
rs147398296	0.000243614	0.715275	-0.954294	0.84646	0.825803	0.0648319	2.07217	0.587204	-1.59571	0.338348	0.842505
rs34009696	0.00024432	1.53359	-1.52014	0.059365	-0.31384	0.236494	0.284487	-0.445576	0.774429	0.431545	-0.635975
rs9804739	0.000244449	-0.09569	-0.321253	-0.707758	0.942076	-0.152893	0.476463	0.739143	1.03166	-1.33707	-0.631174
rs7779968	0.00024449	-0.137542	-0.679756	-0.46266	0.772563	-0.913235	-0.0203069	-1.25568	0.364478	-0.0671576	-0.693802
rs35060344	0.000244669	0.777659	-0.211633	0.862893	-0.778483	0.416004	0.326275	0.0991907	-1.22531	-0.243307	-1.42379
rs7640737	0.000245001	0.805902	-0.974679	1.54351	-0.951083	0.817294	0.378726	0.15137	-1.73473	-2.05945	0.254622
rs6957717	0.000245583	0.11673	-0.600685	-1.85135	-1.4225	0.174145	-0.013482	1.10889	-0.389256	-1.17394	0.910194
rs437021	0.000245657	0.289515	2.21589	1.43003	-1.00127	-1.62651	0.834692	0.00310609	-1.29857	0.741149	-0.6498
rs7797451	0.000247056	-1.19543	-0.379062	0.60846	0.139705	-0.632346	-0.298416	0.575364	0.886491	0.638993	-0.268561
rs12905718	0.000247375	0.547994	0.30063	1.39747	1.14626	-0.62738	1.2679	0.370074	-0.293661	-0.0132241	0.147753
rs7537472	0.00024818	-1.48718	0.495966	1.26038	0.202895	2.57438	0.458995	-0.917615	0.940297	0.679204	-0.572173
rs59529117	0.000248198	0.865453	0.594281	-0.580787	-0.353666	-0.412594	-0.387859	-1.37708	-0.450223	-0.420106	-0.0436647
rs7213162	0.000248653	-1.86343	1.73892	0.0797164	0.260748	0.478966	1.39646	0.518182	-0.943176	-0.589664	1.19619
rs148963195	0.000249204	0.623856	-2.06651	0.983929	-0.838148	0.721493	1.66664	0.356926	-1.90847	1.25812	0.179383
rs201395435	0.000249576	-1.24321	-0.445926	0.449711	0.995962	0.674182	0.23959	-0.417317	2.53433	0.0470779	0.322304
rs11852334	0.000249983	-1.13178	0.652215	-1.25563	-0.0920706	-1.12031	0.389605	0.191191	1.3034	0.00975519	-1.08137
rs34505567	0.000250724	-1.36066	1.67332	-1.15942	-0.197186	-0.827082	0.737037	-1.73508	1.08829	1.06001	0.396621
rs1187892	0.00025087	0.958615	-1.2069	-1.48407	1.72941	-2.158	1.63096	2.6935	-0.185402	1.50448	-0.565423
rs79103282	0.000251218	-0.109001	0.855783	-0.199183	-1.45966	0.486224	-0.23563	-0.269888	-0.370851	-1.03499	-0.512569
rs111899693	0.000252072	-0.614683	-0.651056	1.90086	-1.00256	0.129771	0.723056	0.472847	-0.790861	1.60527	0.437087
rs10812440	0.00025271	-1.87913	2.36895	-0.778374	-0.82295	1.40201	-1.22302	2.13268	0.13746	-0.278768	-0.519738
rs11709421	0.00025334	0.0789503	-0.187052	-0.32198	0.111284	0.186903	0.872237	-1.54148	-0.0259488	1.62362	-0.424377
rs830637	0.000253888	1.01306	1.19148	-0.416999	0.0745594	1.10711	-2.04963	0.503775	-1.38818	-2.28883	-2.62587
rs573519723	0.00025408	1.2293	-0.73438	-0.0546249	-1.09825	-1.38596	0.794207	0.243949	-1.05417	0.616734	-1.93842
rs4961375	0.000254099	-0.651289	0.815316	-1.65176	0.438216	-1.74531	-0.989248	-0.458217	-0.666008	0.354673	-0.336374
rs34027134	0.000254244	2.99851	-0.608897	0.327423	0.776413	0.298105	-0.466856	-1.84871	1.50625	-0.419515	-0.10721
rs115264338	0.00025452	0.149426	-0.326105	-0.447565	-0.142386	0.572806	-0.0438657	-0.812133	-0.583249	0.547531	-0.696996
rs4787671	0.000254855	-1.10915	1.13597	1.55392	1.95499	-0.7996	-0.483926	0.422057	0.934776	-0.40547	1.33375
rs2036396	0.000254877	-0.502152	1.8272	-1.12474	0.432381	0.86807	-1.35733	1.61382	-1.44132	-1.00631	1.04029
rs9565341	0.000255187	0.726826	0.492474	-0.281288	-1.06362	0.814611	0.100534	-1.00793	0.716926	-2.12864	0.150154
rs270262	0.000255386	2.09259	0.13387	0.081309	-1.354	0.334926	-2.00424	-0.629525	-0.621574	0.254006	1.12419
rs34054950	0.000256032	-0.314358	-0.910272	0.518966	0.590957	-0.707785	0.386412	0.918652	-0.506231	0.352274	0.572441
rs1250601	0.000256072	1.01062	2.03405	-0.00469204	-0.514936	-2.38298	-0.522739	-0.706403	-0.19254	0.61496	1.12729
rs73048069	0.000256073	-0.997141	0.700112	1.38911	-0.390065	0.105755	0.707683	-0.689003	-0.602821	-1.35337	0.691244
rs13387858	0.000256193	0.520411	0.229258	0.12715	-0.559384	2.5707	-0.724327	0.737882	-0.189849	-0.562312	-1.38709
rs12925584	0.000256249	-1.94063	-0.875363	-1.71597	-0.205709	-0.0928195	0.882495	0.138363	-0.264553	0.212779	-1.61498
rs7402385	0.000256563	-0.262089	0.485496	0.7158	-0.0779402	-0.616236	0.331051	-0.376026	0.293729	-0.134028	-0.143859
rs79315806	0.000256624	-0.116822	0.130671	1.12464	2.41249	0.189073	0.495015	-0.468976	0.043575	1.28446	-0.278113
rs71618387	0.000257524	0.392049	-0.094814	0.546552	-0.583195	-0.982271	-0.58834	-0.630243	1.28924	0.882033	-1.25188
rs72803498	0.000257587	-0.188942	0.446472	0.827951	-0.739055	-0.0212068	1.0591	0.869739	-0.911623	0.774412	1.75139
rs2689118	0.000257945	-1.01971	-1.28377	0.566342	2.72568	-1.2082	1.21202	-0.14948	-0.198566	0.125516	0.101615
rs8134014	0.00025892	-0.255242	-2.01101	-0.396941	0.816077	-0.063477	-0.517491	2.38345	-1.78848	-0.892349	-3.91553
rs7738097	0.000258926	0.880544	1.80997	0.75547	-0.411469	-0.846144	-1.47628	-0.106485	-0.0439795	1.48882	0.0173626
rs9492109	0.000258955	-0.429726	1.0263	-1.57241	-0.559138	-0.482995	-0.407841	-0.0486001	-0.729853	-1.4003	0.445448
rs9572658	0.000259062	-0.664517	0.204803	-0.667894	0.216844	-0.120113	0.72373	0.339028	-1.29252	-0.914951	1.34693
rs6792717	0.000259172	0.89375	-1.37788	-0.324679	-1.52766	-0.283205	0.954357	0.0841076	-0.988008	-0.183115	0.831825
rs275445	0.000259404	-0.216955	-1.10684	-0.523049	-0.342723	2.34687	-0.700257	-0.526191	0.218512	-0.622315	0.45951
rs7700661	0.000259414	0.160469	1.9927	-2.53829	-1.0145	-1.26121	-0.728285	0.227204	0.443249	0.710842	0.18786
rs34176872	0.000259505	1.01468	-0.90836	1.40684	-2.49902	-1.23693	-1.43008	0.445016	0.558727	1.53518	1.02112
rs10058550	0.000259593	0.936837	-0.727379	1.27963	-1.01402	0.258878	-0.153314	0.498317	-0.964999	0.335619	-0.0765624
rs10947628	0.000260381	-0.0672112	0.099932	0.367116	0.809252	-1.03101	0.608651	0.169105	-0.481103	-1.61237	-0.210393
rs28430399	0.000260417	-0.896122	0.21289	-1.04388	1.31706	-0.632581	0.405277	0.342008	0.38957	-0.154259	-0.470851
rs756550274	0.000260532	-0.355258	-3.18335	2.50948	0.201306	1.08099	2.19882	-0.351233	0.878519	1.19507	0.510227
rs55884120	0.000260575	-0.356538	0.555018	0.854959	-0.224897	-0.152942	-0.800522	0.430389	-1.27496	-1.09718	0.860701
rs79091543	0.000260702	-0.0620268	0.475322	1.05294	-0.858976	-1.04173	0.746374	-0.657663	0.933354	2.19101	0.420406
rs28561765	0.000260859	0.580072	-0.64394	-0.693405	-0.515864	-0.409221	-0.0436677	1.52426	1.41166	-0.6491	1.1189
rs11819374	0.000261107	0.575459	0.0149938	0.0564554	0.905146	-0.437541	0.109971	1.70438	-0.267014	-0.146965	-0.642159
rs17127384	0.000261359	0.557417	0.500464	2.68769	-0.13416	-1.08146	0.246034	-0.278056	0.275541	-1.16341	-1.4942
rs9976258	0.000261545	-1.79391	0.6481	0.795221	0.296868	1.69113	-0.688368	-1.17912	-1.24447	0.688944	-1.51467
rs7810574	0.000261844	0.30854	0.245021	1.00908	-0.275506	-0.537692	-0.446503	1.62291	-0.09619	-0.0627367	-1.06385
rs10517595	0.000262412	-0.366932	2.2315	0.322428	0.695564	-0.234427	-1.25812	-1.73361	0.60401	0.0644245	1.18238
rs4717565	0.000262422	0.382742	1.11021	2.23255	-0.641224	-0.465877	-0.609761	0.760091	0.473112	-0.554104	0.316813
rs11172722	0.000263117	0.773078	-0.63074	-1.58783	0.703821	-0.101143	-1.68675	0.660053	-1.64547	-0.545252	-1.27671
rs13209935	0.000263325	-0.0393705	0.0359096	-0.259337	1.28242	0.597349	1.10522	-0.803175	-0.367843	-0.220411	-1.07697
rs4506320	0.000263558	-0.0450106	-1.40087	0.357192	0.388621	1.18413	-0.258668	0.950172	0.761387	-0.649991	1.83859
rs17666845	0.000263884	1.18974	-1.41961	0.630765	-0.131777	-0.729078	1.50294	0.604029	-1.87972	-0.988102	1.03934
rs951015	0.000264204	-0.380497	-0.46445	1.11628	-0.143511	2.61115	-1.56949	1.06517	-1.54195	0.0443377	1.30502
rs12983272	0.000264778	0.0643271	1.11418	-0.156735	-0.021262	0.61897	0.194242	0.161833	-1.44083	0.49951	-0.70561
rs13115146	0.000264901	0.0952782	0.703001	-0.534015	-0.491332	0.00374909	0.281431	0.894631	0.847494	0.540916	-0.0958349
rs117011711	0.000265086	0.904835	-0.575441	1.04217	1.0433	-1.09943	1.57976	0.195411	0.539273	0.75056	0.2478
rs137952751	0.000265686	0.953685	-0.464399	0.271261	0.280393	0.463173	1.30133	-0.106455	-2.01508	-1.17366	-1.09434
rs6707826	0.000265888	-0.655178	-1.28616	0.670547	0.189506	-0.778957	1.19156	0.434738	0.489543	0.0456915	-0.982682
rs4690126	0.000265968	-1.1135	0.00803956	0.725033	-0.183491	-0.315423	-0.415142	0.201247	0.577709	-0.0180231	1.64325
rs1703599	0.000266053	-0.850607	0.728907	-0.533324	0.369795	-1.9406	-0.719678	0.157712	-0.0295062	0.510619	0.972307
rs12929706	0.000266061	-0.159505	0.514369	0.0661516	-0.112771	-1.60045	-1.94526	1.40573	-0.548713	-0.447991	-1.02084
rs265882	0.000266293	1.71776	-0.833501	1.03597	0.0812096	-0.402591	-1.41665	-0.1938	-0.119266	-0.98291	-0.14338
rs210198	0.000266489	-2.41802	-0.308365	-0.878548	0.848421	1.08497	0.792043	0.312197	0.463008	-1.4437	-0.835681
rs78206435	0.000268705	0.152716	-0.148819	-1.3399	-0.471375	-1.00838	-0.262543	0.599652	0.362969	-0.974531	0.540964
rs34891838	0.000269006	-1.33841	0.242463	-1.78174	0.134368	-1.14287	0.0200346	1.20204	0.147068	1.00981	1.03913
rs12759415	0.000269039	0.556858	-0.92575	-0.820617	-0.860336	-0.409889	-0.115059	1.29814	-0.0487346	0.0297456	0.792644
rs185830982	0.000269229	-0.654534	0.133317	-0.574335	-0.746695	0.427483	0.847322	0.958949	2.60067	0.295378	1.06776
rs111678125	0.000269367	0.134959	-1.42712	-0.572581	0.835706	1.23733	-1.95894	0.638561	-1.43404	2.25114	0.378113
rs4121686	0.000269411	-0.567257	1.19982	-1.11243	2.76723	0.339596	-0.406804	0.398223	1.29272	-0.568069	-0.511995
rs16878549	0.000269707	-0.135468	0.836984	0.0856228	0.490306	-1.15841	-1.58893	1.34789	0.91203	-1.30538	0.887498
rs221795	0.000269867	1.83582	-0.27819	1.05211	0.0367256	-2.26273	0.421771	-1.39981	-1.37735	0.0284897	-2.39114
rs6836227	0.000270151	-0.140989	0.507396	-0.297715	-0.907166	-0.310903	0.598609	-0.604309	0.782058	-0.808426	0.0358031
rs6988887	0.000270278	1.58501	-0.704852	0.130363	-2.08308	-0.646652	-0.936332	1.39042	0.238667	-1.99006	-0.487068
rs8000078	0.000271736	-0.709238	1.47586	1.6436	0.910545	1.84083	-0.706317	-3.98618	0.0132537	-0.804715	-0.063015
rs34199286	0.000272148	0.519901	-0.0803037	1.74408	0.340552	-1.08694	0.0815435	-0.857437	1.55896	1.6163	-1.12984
rs575893308	0.000272151	0.0252487	-1.31161	-0.72474	0.349377	1.35045	0.424319	-1.07688	-1.73934	-0.183282	1.19667
rs138931048	0.000272508	-0.180576	-0.325244	-0.462866	-1.23929	1.68552	0.228395	0.474539	1.13729	-0.126218	0.302359
rs158256	0.000273091	0.870964	0.771944	-1.0845	0.0605658	1.27822	-1.40522	-2.47124	-1.61814	-0.978762	-1.09481
rs11107757	0.000273444	-0.565057	0.448716	-0.196102	0.428705	0.75362	-0.319	-0.318846	0.249991	-1.16098	-0.409643
rs9418087	0.000273474	-0.38081	1.23357	-0.647309	1.05801	-0.922591	-1.28491	-0.25604	-1.01957	-0.730593	-1.13855
rs9552800	0.000273976	-0.481229	-1.05262	-0.295001	2.04283	-1.22337	-0.660227	1.55531	0.113137	0.0703993	-1.55004
rs11142112	0.000274851	0.90139	1.00873	-1.10558	-1.32681	-0.248341	-1.8497	2.26967	-0.154338	-0.875067	0.319145
rs413016	0.000274989	0.222393	0.433183	0.903772	0.063091	0.86317	-0.860572	0.970543	-2.05229	-1.8243	2.42633
rs12079601	0.000275213	0.533633	0.767416	-0.956332	-2.05175	0.0823816	-1.03883	-0.374838	0.0730415	2.31098	0.0519704
rs1212603	0.000275352	-0.641685	0.272348	0.0914426	-0.954777	-0.815754	-1.49158	0.494303	0.226423	1.85714	-0.457387
rs10949240	0.000275851	0.556677	-0.681251	-0.631211	2.07806	-1.08463	0.613269	-3.00546	-0.317219	1.68567	-1.12743
rs4406438	0.000276516	-1.93268	0.0970362	-1.51024	0.179054	1.38073	-0.194854	0.977673	-0.612063	0.119737	-0.146686
rs35738646	0.00027746	1.41098	0.385279	-0.64538	-0.304975	-0.368535	0.546714	0.0826066	-0.673887	0.722702	-0.793407
rs117786166	0.000277531	0.570247	-0.306278	1.5506	0.157461	-0.662922	0.349745	-0.323754	-1.20057	0.947239	1.13131
rs508207	0.000278049	0.123028	-0.0530456	0.410171	1.10707	-0.845019	0.365609	0.514335	0.751809	1.48525	0.736422
rs145151226	0.000278354	-0.800282	-0.295716	-2.61984	-0.731723	1.34011	0.0929518	-0.220728	-0.0991562	-0.247719	-0.75189
rs140495687	0.000278417	-0.32294	0.539483	-1.17221	-0.378559	1.70574	-0.963269	0.51037	0.783669	-1.2305	-1.38244
rs115582591	0.000278562	0.289331	-2.13802	-0.312315	-0.0330613	-0.164563	1.24512	-0.172074	-2.62513	0.827021	-0.855072
rs1581663	0.000278823	1.12058	-0.0607726	1.90679	-0.332163	0.292477	0.196501	-0.378663	0.284411	0.0367429	-0.263131
rs6924067	0.000278974	-0.859848	-0.602334	-0.676925	0.79817	0.517318	1.6439	-0.939356	-1.25492	0.171646	-0.00230557
rs12595693	0.000279448	0.990396	-0.674214	0.462271	-0.762356	-0.821381	1.0626	1.75024	-2.40687	-1.55629	-0.258641
rs256177	0.000279822	1.31689	-1.17026	1.67397	-2.24255	0.265219	0.624185	0.481109	0.0917493	0.439732	1.75206
rs3825036	0.000280004	-0.677882	-0.86344	0.504174	-0.244725	0.44812	-0.403836	0.814155	-0.183091	-0.622865	0.0759459
rs12130426	0.000280016	-2.09095	0.700462	-0.627096	0.00821624	-0.0692215	0.135256	-0.401076	-0.483564	-0.188954	-1.30528
rs12055945	0.000280443	-0.463865	0.470254	-0.367782	-0.0680476	-0.306663	-0.922853	0.139772	0.369046	0.16968	0.341265
rs146600709	0.000280602	1.81972	-1.60597	1.51451	-2.37223	0.663747	0.439953	0.063159	0.568547	-0.262189	0.546196
rs1980442	0.000280603	-0.588187	-1.37815	-0.281672	1.3784	-0.76372	0.924252	-0.243355	-1.90985	1.03165	0.990774
rs1988509	0.000280603	0.715301	-0.303304	-0.222735	0.364605	-1.71264	1.90884	0.403484	-2.45427	-0.401162	-1.49282
rs11635506	0.000281545	1.0137	0.194491	-1.73782	-1.5775	1.38524	-0.240651	-1.07388	0.905227	1.56252	0.504829
rs1214910	0.0002817	0.41624	-0.568278	0.823371	1.12435	0.322041	0.373513	-0.625073	0.432345	1.54059	1.34593
rs35085517	0.000281993	-1.93557	-0.0769845	0.146373	0.247473	0.946897	-0.432206	-0.788759	-1.04968	1.72031	-0.88818
rs112330055	0.000282777	1.20445	-1.66461	0.120201	-1.40142	1.59486	1.06881	-0.437598	0.44691	0.670229	0.291438
rs113231179	0.000283351	-0.326872	-0.848196	0.977155	-1.67756	0.944141	0.412417	-0.487621	-1.93312	0.893897	0.119812
rs34195890	0.000283688	1.27437	0.931057	0.362274	-1.34312	-1.00578	-0.0824695	0.0879719	-1.09532	0.930067	2.09376
rs78153252	0.000283758	-0.152438	0.380408	-0.21576	-0.727016	0.76032	-0.337763	-0.870463	0.422517	-0.350841	-0.502341
rs72719053	0.000283767	-0.276342	1.27999	0.733873	-0.102838	0.239142	-1.97135	0.446052	1.17863	-0.727718	1.66933
rs34815311	0.000284442	-0.300888	0.654459	0.282882	-0.668082	1.45232	0.556632	-0.288386	0.584226	0.700459	-0.898989
rs4434028	0.000284879	0.0730813	1.87268	-0.594743	0.234536	-0.408732	0.0114668	-0.0857247	0.938632	-0.47048	-1.21569
rs1977353	0.000285449	0.181941	0.744511	1.83722	0.36464	-1.59095	-1.93669	0.435577	0.833939	-1.05017	1.54426
rs1028772	0.000286021	1.51088	-0.938987	1.35377	-0.647329	-0.424512	0.945523	0.108827	-0.477965	1.4282	0.82486
rs57600611	0.000286569	-0.00367418	-0.75117	1.77662	-1.90695	0.363337	0.596632	-1.65724	0.334206	0.436328	0.794446
rs11603232	0.000287293	2.22551	-0.155327	0.281209	1.01772	-0.461555	0.0406729	0.0810565	-0.870473	-0.512447	-0.571066
rs116580683	0.000287817	-0.229071	0.138127	-0.279139	-0.653333	-1.45219	-1.09985	1.47865	0.0360218	-0.0669714	1.05763
rs12942395	0.000288066	-0.455346	-0.915852	-1.1751	1.22374	0.124177	0.0815241	0.803881	1.37462	-0.148871	-0.567226
rs4638451	0.000289095	2.35004	-1.83584	1.9435	-1.12928	-0.137779	1.46794	-0.483637	-0.769207	1.70509	-1.313
rs2353720	0.000289235	0.215949	1.51454	1.66487	0.224547	0.299428	-0.783588	0.455678	0.159236	-0.961324	-1.62519
rs17601530	0.000289319	-3.10004	0.0986031	0.143635	0.0232339	-1.04549	1.69148	0.132973	-1.78362	0.694933	0.0649768
rs114609136	0.000290185	0.0569629	-1.15573	-0.767447	-0.27383	-0.137943	1.60915	1.71628	-0.320134	-0.171222	0.119868
rs10830107	0.000290397	0.612727	-0.0742914	-0.623782	-0.0762824	-0.0437898	0.372394	-1.43859	0.251941	0.0615363	0.431583
rs783079	0.000290676	0.267729	-0.125101	-0.555127	0.987475	-0.138568	-0.625223	-0.00157104	0.104244	-0.435636	0.614198
rs4962424	0.000291101	-0.0667065	0.346409	-0.818019	0.205298	0.215342	0.603012	-2.5946	-0.555289	0.697233	-1.10452
rs55862641	0.000291313	-1.5192	1.15359	-0.718554	2.06237	1.41817	-0.206677	0.898026	0.402787	-1.96534	-0.259165
rs17119	0.000292445	0.0554964	0.00648234	1.31783	0.540714	-0.283506	1.25873	-0.354752	0.222781	0.662472	-0.65068
rs10893838	0.000292506	-0.411583	1.21403	-0.98402	-1.48622	-0.613882	-0.700651	0.688676	0.103074	0.557659	0.734955
rs534691697	0.000292654	0.993466	-0.607481	0.404178	-0.827847	-0.255823	-1.31825	0.653084	0.263985	-1.04838	-0.519667
rs954454	0.000293243	-0.477791	0.139223	-0.331991	0.510718	-0.402359	2.06947	-0.615133	0.586326	0.107793	-1.28056
rs2054206	0.000293296	-0.742939	0.136682	-0.277189	0.398043	1.05199	0.203182	2.91171	0.814885	0.222729	-0.256927
rs4791702	0.000293301	2.54993	-0.0524187	1.15483	-2.15548	-1.10228	-1.22412	0.355864	-1.94313	-1.44625	-0.403535
rs4935302	0.000293668	2.03252	2.48939	0.410868	0.25271	-1.1061	-0.628644	-0.534443	-0.755269	0.689063	-1.61892
rs7953550	0.000293672	0.204921	1.29734	-0.728924	0.467747	0.18778	0.194134	-1.89268	1.28593	-0.636269	0.737266
rs139182344	0.000293811	-0.128411	-1.50783	1.1136	-0.691217	-1.01477	1.46465	0.543899	-0.866882	-0.132026	-1.51689
rs78501768	0.000295169	0.887004	-0.948103	-0.26483	-0.223934	-0.0159015	0.620204	0.350974	-0.455723	-1.51462	-0.523414
rs9904918	0.000296147	-0.930956	-0.919387	0.364265	-0.293197	-0.562936	1.92801	-0.446784	-1.78083	0.689506	-1.50163
rs78551573	0.000296292	0.732465	0.467202	2.55412	-0.740106	0.241067	-0.733438	-0.0931431	0.328709	2.26024	1.24457
rs1958351	0.000296489	-0.0114808	-1.45882	-1.09093	0.232533	-1.94902	0.835766	2.22067	0.243032	-0.258821	-0.851475
rs79528276	0.000296501	0.303164	1.21382	0.481364	-0.790507	-0.834638	-0.772889	1.64973	-1.02741	-0.586779	1.85157
rs1250546	0.00029664	1.20043	1.97281	-0.535644	-1.65885	-1.6838	0.599603	-1.94293	0.496634	0.708367	-0.803113
rs7018706	0.000297492	1.61081	0.371471	-0.683959	0.512101	1.69235	-0.275085	-0.133236	0.328134	0.0724696	0.875608
rs58429317	0.000298883	-0.478592	-1.86882	-0.919752	-0.896872	-0.116742	-0.331299	-0.720787	2.29121	0.950374	-2.19324
rs10687788	0.000299065	-2.18313	-0.262754	-1.60767	1.36334	-0.454072	1.64193	1.77687	-0.185495	-0.653451	1.64889
rs13418593	0.000299133	0.492819	0.114627	-0.520042	-1.4509	-0.226938	-0.418797	-0.0971057	1.93228	0.321626	-0.0669298
rs3801341	0.000299452	-0.199669	-0.833318	0.432023	1.00672	0.133396	1.08491	-1.64688	-0.982657	-0.275153	-1.11002
rs67348902	0.000299453	0.0701388	-0.514583	1.02897	-0.658122	-1.57233	-1.47135	-1.46194	-0.600514	-0.0995857	0.903948
rs55783472	0.000299591	-0.670978	-0.435537	0.502981	-0.0473087	-1.53152	0.387541	-0.258063	0.574666	0.559463	0.83968
rs7192270	0.000300003	1.44045	-0.0698319	-0.365661	-0.941254	0.730831	1.00352	0.735078	-2.04123	-1.96696	-1.16402
rs4718742	0.000300186	-1.82543	-0.521439	-0.824034	-0.702867	-0.0205931	1.07948	0.326736	-0.695659	0.426895	1.25911
rs1661052	0.000300433	-0.234624	0.325235	-1.86925	1.39455	-1.06376	1.4724	0.449127	0.771298	-0.498434	-0.17064
rs12627321	0.000300554	1.80014	0.0954531	-0.280734	-2.08227	-1.68373	-0.53741	-0.101354	-1.45141	-0.592968	-0.0448165
rs56155502	0.000301537	0.185422	1.83928	-1.42125	0.0870084	2.00271	-1.07596	0.125394	1.13026	-0.86055	0.0834182
rs356230	0.000301879	-0.00689189	-0.198678	-0.756865	-0.105186	0.43899	0.810946	0.424221	0.502963	0.923602	-0.793521
rs34952534	0.0003019	0.177331	0.571594	0.716715	0.118791	0.259441	-0.616345	0.899377	0.402692	0.781662	0.374524
rs115332457	0.000301968	0.201616	0.555249	0.0627406	-0.909704	-0.638224	-0.432894	1.19018	-1.33672	-1.06836	1.48808
rs9615932	0.00030203	0.0635215	-0.896566	-1.04863	0.737339	0.530232	0.428258	1.7876	-0.186297	0.127324	0.512543
rs62404966	0.000302778	0.324251	-1.70886	0.320871	0.108139	0.539895	-0.85982	1.19389	1.59016	0.396267	2.41992
rs8028522	0.000303028	0.0975829	1.36353	-1.24194	1.21001	0.963402	-1.493	1.87917	-1.59502	-0.310609	0.484395
rs72929770	0.000303159	0.0998618	-0.25653	1.79083	-0.493566	0.54038	0.218499	-0.58602	0.183423	0.83992	-1.21859
rs117673123	0.00030317	-0.604356	0.18906	2.04318	-0.902831	1.47445	-0.799276	1.78083	3.1816	-1.73654	1.87788
rs3822674	0.000303601	-0.559571	0.249602	0.255408	0.483299	0.314551	-0.807439	0.392185	0.89221	0.14865	0.281552
rs4816853	0.00030395	1.50539	-1.08237	-0.752587	-2.16995	1.14086	-0.0965558	-0.111516	-0.181288	-1.09783	-0.579063
rs12646544	0.000304022	0.755217	-0.71998	0.362778	-1.08468	-0.164055	-0.0765658	0.171357	-1.61705	-0.816818	1.07516
rs9768387	0.000305813	1.98388	-0.458319	-0.0554402	1.33489	0.508863	0.573307	-0.711323	-0.406486	1.18864	-0.029852
rs529959443	0.000306254	-0.345357	-3.11267	2.29535	-0.775819	1.06816	-0.52675	1.14463	-0.815084	0.269584	-2.35854
rs62442634	0.000306374	0.0397109	0.152878	-1.18872	0.307798	0.857908	0.362022	1.79994	0.33831	-1.42024	-0.550135
rs1979050	0.000306882	-0.316542	-0.181772	0.109094	0.679204	0.514823	0.596062	0.771117	0.67119	-0.198436	0.920697
rs13253112	0.000307025	0.232999	0.367906	0.238061	-0.337055	-0.779033	0.760202	-0.649313	-0.761996	-1.24337	0.193146
rs1372873	0.00030775	0.488113	-0.509082	1.26228	-1.39756	0.19585	1.46772	-0.479015	-0.6511	-0.483411	0.558626
rs10943408	0.000307893	-0.665571	-0.220287	-0.100239	0.141433	0.564388	-0.385243	0.760891	0.572555	-1.40719	-1.17972
rs62397628	0.000308296	0.47733	0.275805	0.932698	0.0511881	0.000141298	-0.764117	0.312922	-0.745706	-0.275077	0.999063
rs144468625	0.000309688	0.125896	1.19957	-1.08611	1.27671	-1.43745	-1.83655	0.300134	1.9526	-1.54605	-1.52671
rs2241808	0.000309899	0.542301	0.214614	0.586585	-0.177723	0.307458	-0.128127	1.74602	0.856957	-0.4075	0.278831
rs76518087	0.000310637	-0.183514	1.08294	0.021498	0.636564	1.24984	0.420663	1.15463	1.15055	0.787948	0.494795
rs143144373	0.000310847	0.595229	0.701565	0.257197	-1.02128	0.504688	-0.246011	-0.36825	-0.455658	-0.458222	0.0864444
rs4872150	0.000311415	-0.0606242	0.810796	1.06698	-0.416624	1.58211	-1.53334	1.08786	0.0441361	-0.734946	-0.405285
rs17633333	0.000311686	1.43701	1.0163	-0.177406	0.642806	0.0607421	-0.818607	-2.52091	1.52714	0.857008	-0.190663
rs72933157	0.00031175	-0.937792	1.19446	-0.205351	-0.153689	0.389398	-0.800985	1.40768	0.0846357	-0.426331	1.21744
rs753636682	0.000311968	2.151	-0.870356	1.03937	1.33775	1.18868	-1.45155	-1.53753	-0.323962	0.126301	-1.14187
rs13216963	0.000312061	1.20036	-0.621389	0.683026	-1.11808	-0.219266	0.618841	-0.734166	-0.734448	2.28539	-0.0565887
rs141892937	0.000312286	1.46533	0.0258114	0.947122	1.42131	1.10712	1.61702	-2.18903	0.465156	-0.424666	0.125563
rs72731982	0.000312791	0.506504	-0.183771	1.11419	1.08874	-0.826116	0.456193	-0.706528	0.00349259	-1.29007	-1.10701
rs1061015	0.000312919	-0.236359	0.658411	-2.24947	1.30863	-1.03986	-1.51654	-0.754659	0.158797	-0.264556	-0.227906
rs76696583	0.000314539	-0.750809	0.0487024	-1.20338	1.53907	0.100369	0.717544	0.0222429	-0.356706	-0.0358215	-1.55994
rs13431955	0.000315212	1.1988	-0.803595	1.28816	-0.412742	-0.810477	0.842057	0.770549	-0.116968	0.502428	-0.844724
rs6984936	0.000315263	-0.0431132	-0.1822	-0.223395	-1.48648	0.0466263	0.106617	-0.335856	0.763492	1.55204	-1.08935
rs144443274	0.000315416	0.942236	0.684191	-1.85213	0.175454	-0.565075	-1.9877	-0.667014	-1.63415	-2.2242	-0.736363
rs11726157	0.000315463	0.859295	1.0007	-0.12623	-0.0821267	-1.45961	0.507164	-0.679169	0.785309	0.541525	-0.206746
rs112833300	0.000315817	-0.0330905	-0.224269	0.252196	-1.24885	0.580559	-0.912732	0.103865	-0.451282	-0.360913	-0.683146
rs56213545	0.000316054	-0.871807	-0.571342	-0.67984	-0.217904	0.50527	0.843902	0.578563	1.03972	0.327854	0.479117
rs12830933	0.00031611	0.448896	0.583695	0.375665	-0.0135348	-0.30147	0.0649793	0.329587	0.839873	-0.328034	2.27498
rs1520048	0.000316439	0.676906	-0.637254	0.651064	-0.826521	1.00986	0.658992	-1.58075	-0.0527189	-0.317749	-1.26422
rs3764002	0.000316817	-0.950774	0.240728	0.0325639	-1.52056	0.181834	-0.421248	-0.309504	-2.35444	0.627586	0.580036
rs4938792	0.000316947	2.35136	-0.176167	-1.93315	-1.07128	0.702969	-0.645228	-0.465525	0.137498	-1.87236	-0.244716
rs58785326	0.000317829	1.11021	-1.17031	-1.53992	0.169604	0.592816	0.998719	-2.11578	1.54486	0.41668	-0.863222
rs74391727	0.000318847	1.04717	-0.737472	-0.596164	-0.211047	1.8507	-0.77108	-0.957953	0.135329	-0.660821	-1.36835
rs533502340	0.000319003	0.2643	0.92711	-1.3919	0.135247	0.346377	1.65754	-1.0646	-0.905767	1.73356	-0.0519264
rs5013202	0.000319066	-0.112586	-0.653912	0.253687	0.698494	-0.182627	0.435188	-0.101865	0.737332	-1.31268	0.158332
rs76405677	0.000319834	1.90279	0.694137	0.140062	-1.45705	0.774613	-0.554218	-1.21695	-0.288736	-0.613533	-1.05271
rs12800418	0.000320001	2.11025	-0.0193657	-0.89463	-2.47322	0.824115	1.17103	-0.81556	-0.817395	-2.97254	-0.194879
rs7571344	0.000320566	-0.596322	-0.157172	-0.3901	-0.635678	2.12771	0.147014	0.138323	0.0689626	0.302804	1.84195
rs28575296	0.00032062	-0.949868	-0.0344148	-0.630716	-0.0941952	0.845589	0.485753	0.254457	0.925522	-0.322821	-1.83052
rs4851705	0.00032113	-0.133715	-0.386147	-0.0304325	-0.131176	0.618246	0.661937	0.876145	-0.919671	-0.614266	-0.142409
rs4878642	0.000321678	-0.447989	-0.959698	-0.25885	-0.277627	-0.177509	2.4153	1.53143	0.589552	1.06887	-0.221069
rs3898998	0.000321946	1.5607	-0.966474	-0.152575	-0.100774	-0.432586	-0.956933	-1.24344	1.30163	-0.267008	-0.801906
rs116629422	0.000322029	0.114239	-0.278863	1.79864	0.495471	-1.13175	-0.103408	0.487515	0.371993	-0.589983	1.38558
rs28459235	0.000322039	0.773948	-1.16932	-0.675212	1.58519	-1.22585	1.30737	-0.234702	0.241876	0.694413	-1.99688
rs10739144	0.000322819	0.454945	0.874311	1.912	-0.834491	0.281907	-0.495394	-1.3787	-0.532584	0.530871	0.707358
rs10927078	0.000323256	0.612192	-2.09495	-0.91876	1.73346	1.40956	-0.329501	-2.30579	4.51301	-1.23268	-0.793752
rs11578532	0.000323344	1.46241	3.97107	-0.872668	-3.08654	-0.944734	-1.7371	-0.543638	-0.575718	-0.66885	1.16071
rs72533304	0.00032349	0.396744	1.14912	-0.754061	0.177877	1.28582	-2.25762	-1.96609	-0.25774	-2.049	0.412415
rs12914505	0.000323555	-0.137212	0.850556	0.817007	-1.39016	-0.339575	-0.793466	1.60746	-3.2415	1.52862	-1.54359
rs7551793	0.000323599	-0.325512	0.563185	-0.703527	-0.861811	1.13228	-0.883599	-1.77556	0.194945	-0.277931	0.566588
rs79152916	0.000323921	0.881568	-0.234639	0.712927	0.874644	0.480049	0.0488778	0.805482	-0.00600124	0.825713	-0.233674
rs11827564	0.000323992	0.661174	0.200554	0.0903102	0.0344405	-1.43373	-1.05129	0.284638	1.76333	0.573317	0.340192
rs636425	0.000324117	0.215741	0.0367053	1.66588	0.561604	1.00213	1.30684	-0.190603	-0.589787	1.89586	-0.0494364
rs138670508	0.000325011	0.616745	0.492354	-0.440282	0.0893671	-0.244963	-0.61024	-1.19251	-0.428992	-0.260228	-0.336698
rs12678870	0.000325669	-0.675639	-1.05577	1.58654	1.51833	-1.24083	0.988605	1.88396	-1.26119	-0.64268	-1.51711
rs12331048	0.000327191	-0.94022	0.513271	0.408011	1.22606	-1.84774	1.06752	0.848381	-1.35251	-0.202072	0.971755
rs147267779	0.000328006	-0.548956	-0.211414	-0.62473	-0.831728	-0.842057	-1.28684	-0.267641	0.665739	1.42398	0.485485
rs12572872	0.000328052	-1.47093	-0.754051	-0.977159	0.0803986	1.23489	0.109147	2.57412	1.08293	-0.914191	-2.15516
rs12671034	0.000328382	0.461997	0.392711	-0.970405	-0.915251	0.593319	-1.16641	0.70104	0.929558	-0.204275	-0.649444
rs2193225	0.000328554	1.24664	0.0126693	1.22616	-0.0589935	0.384507	0.49956	-0.689724	-1.23158	1.14458	-0.601156
rs415237	0.00032918	-0.57908	1.17779	-0.288924	0.499444	1.49841	-1.32873	-0.849255	0.0134586	-0.314392	-0.48562
rs4761936	0.000329187	0.612052	-0.435082	0.484468	-0.72599	0.516275	0.209699	-0.586075	1.28192	0.270273	0.734148
rs1813133	0.000329354	0.382662	-2.4553	0.154943	0.48111	2.58044	0.0546357	-0.153712	-0.672224	-0.699106	-0.943446
rs148534687	0.00032938	-0.132879	0.9162	0.738846	-0.983105	-0.434106	-1.28724	-0.240229	1.36203	0.172779	1.14412
rs62025301	0.000329866	-0.241107	-0.0990502	0.280152	1.95943	-0.864	0.635779	0.0320684	0.341944	3.12976	-1.43421
rs880786	0.000329886	0.863183	-1.53154	0.199521	1.11067	0.963886	-1.0884	-2.54495	-0.354206	0.558617	-0.106441
rs11700589	0.000330127	1.52254	1.29527	0.780612	-0.112526	0.37945	-2.20964	-0.60802	-1.50063	-2.11066	-0.206391
rs6116483	0.000330495	0.424435	0.394669	-0.414419	0.671445	0.815404	-0.356694	-1.04516	-1.3216	-0.153585	0.659872
rs72846968	0.000331487	-1.55724	0.0377509	-1.73694	-0.855205	0.931086	0.908324	-1.13093	-0.210128	0.539053	-0.101035
rs28838966	0.000331672	-0.957758	0.660724	1.8822	1.32521	-0.332794	-0.133768	-0.751772	-0.446154	1.38024	-0.060857
rs55904800	0.000332543	1.94729	-0.381484	-0.705524	-0.797357	-0.142309	0.0330206	0.0617666	-0.30418	1.69142	0.982727
rs111458765	0.000332726	-0.90271	1.62105	0.0163322	0.127803	-0.635116	0.649281	-0.644398	-0.370809	-0.195374	-0.45384
rs2108275	0.000332898	1.06777	0.522934	1.41748	-1.52944	-0.481958	0.175246	-0.606242	0.216882	-0.344975	0.621102
rs114819063	0.000332978	0.696257	-0.499704	-0.00786438	-1.71801	0.481159	-1.02004	-0.926892	1.34559	1.51081	0.486373
rs12048902	0.000333619	1.14353	-0.533401	-0.518453	-1.70843	-1.15143	-0.462708	-0.885819	0.393688	-1.18364	-0.22187
rs76930302	0.000333626	0.62669	-0.283406	-1.53756	-0.459942	-0.964747	-0.631079	-0.837961	0.0569247	1.50002	-1.65079
rs72795071	0.000334495	0.954032	0.33445	1.72632	0.58007	0.0412111	1.99485	-1.59913	-0.535201	1.0799	-0.0580889
rs72621636	0.000335082	0.739269	0.355361	0.356732	0.177566	0.677332	-0.0687763	-0.566771	-0.357467	-1.88583	-1.40208
rs72687421	0.000335196	1.22156	0.827691	2.47509	1.38463	-1.68586	-0.840686	0.638882	0.570235	-1.2173	1.62669
rs74454630	0.000335369	2.96103	0.564124	-2.71648	-0.0669332	-0.70029	0.187172	-0.478462	1.01193	-1.33347	1.27518
rs61856123	0.000335611	0.823522	0.0650646	1.59476	-0.928898	-0.328392	-0.675322	0.22746	0.983334	-0.0891286	1.3083
rs1820743	0.000335788	-0.754604	2.17912	-1.10419	-1.07832	1.26382	-2.69642	-0.243531	1.41194	0.439123	0.761526
rs3845821	0.000335789	0.0133412	0.074009	-1.21948	0.368113	-0.0362377	1.44691	-1.09016	1.9833	-0.151259	0.572817
rs3920586	0.000335911	1.17814	0.077355	0.96707	-0.246358	0.0287816	-0.497318	-0.582926	0.446155	1.50082	-0.729673
rs78555230	0.000336179	1.24671	-0.0872687	-0.00430684	-0.655299	0.361335	-0.0435605	0.534984	-0.621142	-1.27726	2.78019
rs1419449	0.000336362	-0.319941	-1.6691	-0.132466	0.310509	1.02972	0.335565	0.161433	0.273409	1.47852	-0.493401
rs7909593	0.000336531	0.71278	0.89828	0.585394	-0.0580652	0.326415	-0.333931	0.90387	-1.00606	-0.608455	0.834703
rs1323074	0.000336649	1.28953	0.315005	-0.745814	-0.389642	-2.57611	-0.339501	-0.564804	-0.287026	1.36898	0.863213
rs2264707	0.000336842	-0.568479	0.270479	-0.971297	-0.411063	0.153548	-0.0840615	0.435385	-0.613488	-2.24705	1.17232
rs137964734	0.000337747	-0.891938	-0.66935	1.00261	-0.789764	-0.463553	-0.36745	-0.961795	0.827843	0.671635	0.337386
rs117095193	0.000337907	0.733211	-0.406616	-0.127136	-0.633968	0.973477	-0.659773	0.854884	0.82412	-0.407035	-1.1148
rs2284684	0.000337915	0.219546	0.881402	0.499184	1.21035	-2.22032	-1.51624	1.34358	-0.138317	-1.10423	-1.02211
rs62060385	0.000337924	0.56677	-0.459167	0.342126	0.235832	0.702467	0.522317	-0.176146	0.329006	-0.252749	-0.352747
rs74327980	0.000338276	0.232942	-0.903281	0.57791	0.19224	1.04201	0.123644	-1.08728	0.136645	0.534482	-0.361748
rs73071269	0.000338987	-1.66984	0.867717	2.01507	-1.51884	-1.02913	-1.64326	1.42477	-0.0950207	0.196587	2.23095
rs8012576	0.000339141	0.0474707	0.283768	-0.659361	1.12842	0.975959	-1.22258	-0.314297	-0.488647	-0.250479	0.238847
rs41264207	0.000339267	-0.237807	0.335485	0.323282	0.474351	0.587712	1.15269	-0.961813	0.461323	2.09365	-1.14127
rs560992	0.000339413	1.31607	-0.369765	-0.029971	0.656641	-0.386699	1.76296	0.381471	-0.958223	0.00727316	-1.2415
rs72645977	0.000339915	0.296531	-0.570571	-0.416782	-0.352376	0.0308532	0.892548	-0.62105	-0.218186	1.19205	-0.467897
rs9321180	0.000339964	0.117705	-0.135917	-0.0641948	0.708608	-0.269216	0.296602	-1.21954	-1.22576	0.126684	-1.17359
rs6715522	0.000340183	1.09349	1.14157	0.780457	-1.17286	-1.31862	-2.55319	1.52783	0.550246	0.0302055	1.46776
rs10463193	0.000340693	1.4486	-1.52476	-0.332193	1.56331	0.0918521	-0.674315	-0.661279	1.85917	1.77892	-0.499554
rs2679888	0.00034075	0.763983	-1.44534	1.80167	-1.12113	-1.43947	1.25484	-0.125503	-0.325384	-0.718886	0.524878
rs6678545	0.000340837	1.46188	-1.98118	-0.068474	-0.665423	-0.391079	0.542156	-1.21481	-0.258206	-1.26102	-0.0950044
rs11217475	0.000341197	0.413333	-1.47558	-1.58445	0.785878	0.357825	1.30216	-0.323547	-0.176726	-0.736285	-1.15702
rs12659117	0.000341443	-0.974394	0.21783	-0.830097	-0.14014	0.0446471	-0.204337	-1.13812	0.123993	-0.386855	-1.11426
rs1671144	0.00034156	-1.3551	-0.586125	0.399417	-0.431533	-1.92734	-0.633495	1.32446	1.86916	0.621277	0.483345
rs2823818	0.000341636	0.0498583	1.0032	-0.487601	-1.64155	-0.126072	-2.80252	0.617891	0.0608463	-0.99734	-0.425178
rs7889394	0.000342539	1.12015	-1.16	1.58345	-0.133982	-0.24057	0.763189	-1.16135	-0.596798	1.65819	0.0258169
rs112305524	0.000342621	-0.527486	-0.304486	0.409914	-0.19127	-0.874892	1.41361	-1.21353	-1.02501	1.13838	-1.4717
rs11692558	0.000343339	-0.0796274	-0.386669	-0.634024	0.0251565	-0.139354	0.0752862	0.584483	-0.221768	0.221384	-0.126721
rs6618666	0.000343651	0.0223597	0.252962	0.584189	-1.44338	-0.0415557	0.375516	-0.951553	1.03055	0.933777	0.468563
rs11136013	0.00034412	0.110302	-0.334247	-1.59583	-0.424326	-0.730651	-0.00359329	0.891844	-0.423787	0.021586	-1.7377
rs116847425	0.000345145	-0.00218433	-0.369197	0.365676	1.62922	-1.28111	1.45084	-0.50552	1	1.95805	-0.955153
rs72842229	0.000345917	0.340367	-0.098871	0.753715	-0.446569	-0.94793	-0.423022	0.7577	-0.387388	-1.6495	-1.6253
rs148805549	0.000346105	0.0826152	-0.646356	0.18312	-0.253523	0.479021	-1.50557	1.10413	-1.73549	-0.18263	-0.886901
rs12123173	0.000346853	0.680365	-0.376757	0.153511	-1.02234	1.02006	0.943316	0.00393788	0.773082	1.75809	-2.55212
rs76335191	0.000347022	-0.213257	0.661376	-0.177433	-0.304714	0.2193	-1.2348	1.5256	0.62446	-0.147637	1.82793
rs318845	0.000347336	-0.631631	-0.952664	-1.17663	1.412	-0.714117	1.39339	0.143488	-0.500621	1.443	-1.33439
rs144159448	0.000347997	0.375758	-0.452604	1.43202	0.408018	-0.394005	0.475963	1.14244	-0.243997	-0.0772638	-0.135679
rs112988632	0.000348245	-2.20427	-1.00195	-0.854296	0.477387	1.72036	-0.129639	1.17252	-0.331034	-1.71611	-0.134595
rs74840273	0.000348433	-0.713388	-0.801643	0.12748	1.59873	0.441933	0.174702	-0.380828	0.240435	1.09429	-1.82982
rs7149523	0.000348503	1.01657	1.73304	1.50702	1.30421	0.613242	-0.133197	-0.372099	-1.7831	-0.133358	-1.29508
rs2311867	0.000348526	-0.737195	-0.200783	1.55817	0.387559	-0.872212	1.82643	-0.498315	-0.0259142	1.16067	-0.949206
rs75642230	0.000348962	0.136353	-0.717537	1.02372	0.0313788	0.608948	2.48732	0.302184	-0.811678	1.53133	-0.347731
rs1093516	0.000349232	0.772291	1.37448	-0.677229	-1.51431	-1.5716	-0.510624	-0.870839	-0.157943	1.03387	0.916541
rs35341285	0.000349509	1.36969	-0.510406	-2.45277	0.342263	0.515041	-0.32814	-0.395054	-1.80846	0.0712727	-0.600423
rs11087793	0.000349569	-0.873013	2.64876	0.974252	-0.250023	0.123289	-0.785864	1.1136	0.601068	-0.444774	2.38725
rs35659794	0.000350046	0.605755	-0.380405	1.2311	1.74687	2.53405	-0.330823	-1.4235	-0.586913	-1.66945	-1.46366
rs35567493	0.000350578	0.294901	-1.39716	1.86622	-0.79172	0.772662	0.890646	-0.984228	0.960307	2.11665	-0.367318
rs117341055	0.000350647	0.879912	-0.561702	-0.312563	1.19356	1.1354	0.0150373	-1.0546	-0.120441	-0.15735	-1.25966
rs1999163	0.000350963	0.222304	-1.02231	0.0669421	-0.083769	0.940728	1.10274	0.62083	-0.707366	0.135869	-0.202554
rs9971408	0.000351077	-0.742853	1.49033	-0.265034	0.881627	-0.648511	-1.20197	1.0215	2.01205	-1.88546	-0.475602
rs10471569	0.000352853	0.761692	-0.971032	-0.0341836	0.963126	0.568255	0.645686	0.443413	0.447625	1.81664	0.695552
rs371005360	0.000352979	0.307609	2.42456	0.616844	0.265177	-1.29374	-0.666	0.583359	0.156336	-0.324898	0.76511
rs11814316	0.000353537	-1.24606	-0.0402878	-0.23897	1.04024	-0.357621	-0.92012	-0.785107	0.149017	-1.1384	-0.831416
rs7697474	0.000353699	-0.783991	0.67279	-0.699611	-0.0286105	1.12654	-0.450659	-0.511529	-0.474516	0.467522	1.06322
rs140280215	0.000353966	0.118601	-1.65889	1.01015	0.176981	0.125399	-1.16908	3.9327	-0.644628	1.10108	1.89379
rs12765683	0.000354151	-0.512577	0.258966	0.558787	0.233158	-0.508282	0.123943	-0.146524	0.160975	0.0809969	0.952574
rs9753505	0.000354547	0.974525	0.294259	-0.685549	-0.246906	-0.745653	0.403168	0.773176	-1.67194	0.136688	-0.216959
rs2169282	0.000354704	-0.837407	-0.122704	-0.0683061	0.245699	-1.13921	-0.139819	1.2918	-1.71017	-0.321403	0.174701
rs3018712	0.000355038	-0.661085	-0.103023	-1.5646	0.294433	-0.87347	-0.113337	1.28935	-0.551036	-1.23198	-3.19181
rs10209791	0.000355161	0.115738	0.534226	0.9489	-0.29432	0.364918	0.869382	-0.764256	-0.956954	1.80293	-0.807656
rs12139671	0.000355333	-0.57199	-0.135627	-0.849287	0.73373	-0.459093	-0.90377	-0.240633	0.795238	0.303802	0.248836
rs2277437	0.000355733	1.00077	1.03432	-0.44036	-0.500779	0.547452	-1.23834	-1.10876	0.482658	0.842454	1.12234
rs4945839	0.00035621	1.33999	0.853664	1.57095	0.837471	-0.212951	1.01966	-0.700586	-2.02416	0.479884	-1.03019
rs145726194	0.000356465	-0.107526	-0.530393	0.11403	-0.462713	0.468544	0.60327	-0.282618	0.397528	-0.0185781	0.633745
rs11772563	0.000356657	0.0532675	0.813164	-0.00772363	0.354026	0.93511	-1.5049	1.36389	-0.74786	-0.57134	0.0628789
rs41297049	0.000356739	-2.2141	1.54617	-0.827582	-0.154381	1.25088	-3.13301	0.752945	1.48917	-1.75499	-0.143969
rs78578821	0.000356967	1.13367	-0.637913	1.20225	-0.401995	-0.113001	0.287531	-1.07831	0.253649	-0.530096	0.582752
rs80013263	0.000357007	-1.30253	-0.153842	0.332557	-0.286927	-0.0365411	0.44799	0.453321	-0.904797	0.645152	0.566806
rs12506740	0.000357343	-0.514398	0.391855	-0.197518	0.100185	1.00146	-0.029082	1.41847	-0.272676	-0.692736	0.14698
rs1439579	0.000357748	-1.17592	1.1328	-1.18188	0.499843	-1.28046	0.316424	1.12614	0.538667	-0.0353793	2.97423
rs72774465	0.000357944	1.17827	0.140528	2.01892	0.621646	-0.558818	0.158336	0.262294	0.0247932	0.51898	-1.57412
rs6012517	0.000358138	-1.92691	-0.89743	-0.0538543	2.17724	1.15341	1.53865	2.72058	1.68764	-0.674205	-1.61312
rs4069805	0.000358163	-0.116872	-0.486373	-0.771559	0.590449	-1.35975	1.38648	-0.4926	0.0347579	2.06798	-0.740625
rs114220067	0.000358178	-0.169634	-1.99364	-1.59162	-0.568547	-0.172187	-0.39447	1.53758	-1.64543	0.0083409	-0.499641
rs272662	0.000358435	2.04014	0.597469	2.17745	-3.09315	0.0118767	-2.56985	-0.355258	0.123021	-0.251201	-0.485008
rs10410302	0.000358854	2.09369	-0.336917	0.227226	-0.636467	-1.62475	0.0741708	-0.100817	-1.81561	-0.855946	-0.520057
rs190807800	0.00036021	0.107577	0.252757	1.10498	0.862229	1.50182	-0.620379	-1.11247	0.202858	-0.461015	-0.633714
rs305334	0.000361132	-0.458188	-0.100383	-0.160194	-0.446433	-0.0416569	0.342591	-1.12566	-0.599954	-0.366436	0.546941
rs6000659	0.000361195	-0.130782	-1.15957	-0.986254	0.700091	0.752707	0.0693088	-0.476259	0.609758	-1.68227	-1.22995
rs545673	0.000361492	-0.314262	-1.93227	-1.05923	0.758406	0.19221	1.20234	-0.23096	0.202568	0.503705	-0.656435
rs9974456	0.000362194	-1.07377	0.958979	0.201202	0.594038	0.424303	0.973278	0.444084	-1.56564	-0.40174	0.957546
rs112801638	0.000362201	-1.74505	0.589188	1.20697	0.487757	0.416405	0.356972	-0.0193204	-0.309337	0.777327	-0.657564
rs6474900	0.000362213	-0.280724	1.79412	0.177226	1.50284	-0.790527	-1.02764	-0.810922	1.14482	-0.578184	-1.81358
rs149955099	0.000362241	-0.355312	-0.287682	-0.676809	0.146211	-0.505029	-0.582762	-1.38188	1.63528	-0.307007	-0.15076
rs117348116	0.000362486	0.15357	-1.03179	1.24861	-0.214788	-0.287649	-0.378001	-0.0504443	0.687512	-1.9352	-0.37169
rs12406926	0.000363449	-0.656977	-0.507466	0.197873	2.43617	0.633909	1.07477	0.171821	-0.303674	-0.751025	-0.201188
rs111389363	0.000363468	0.902097	-1.41913	0.824585	-0.468365	0.573955	0.0200316	1.07449	-0.0719087	0.14366	-0.115576
rs3901922	0.000364246	-1.14504	1.92824	0.978816	0.346682	-1.75819	0.0997707	2.2052	-1.18428	-0.547257	0.752828
rs78358172	0.000364814	0.167501	1.93752	-1.7174	2.07133	1.84721	-2.24972	-2.63148	1.67025	-2.48946	-1.42364
rs2017581	0.00036548	0.0963282	-0.442984	-1.89599	-0.677792	1.04528	-0.340915	2.07482	-1.21643	-0.755341	1.66212
rs2028406	0.000365856	1.85721	-0.411757	-0.529233	-0.349686	-2.18032	1.35986	-0.880389	1.3297	0.416396	0.755546
rs76091915	0.000366065	-1.36828	0.256823	-1.88719	-1.93405	0.81211	-0.42429	1.9895	0.251665	-0.516268	0.311879
rs35036110	0.000366648	-1.68682	-0.293948	-1.4889	-0.445222	-0.624623	0.859022	0.0212417	0.0662094	-0.433771	-1.11574
rs274867	0.000367193	-0.717758	0.782718	-0.406152	1.01944	-0.13075	0.279478	-0.913037	1.29802	-1.51657	-0.598693
rs5768655	0.00036759	2.63158	-0.0523293	2.0123	-2.1033	-0.819732	0.236932	-2.22675	-0.536207	-0.291489	-1.37945
rs17656123	0.000367641	0.18792	1.17516	-0.696616	1.05102	0.0794425	-0.0445353	-0.930215	-1.02948	-2.02378	1.18774
rs6711313	0.000368483	1.64164	1.17694	2.48723	0.207107	-2.28319	0.177233	0.477625	0.184598	-0.517306	-0.407513
rs58966661	0.000368548	1.24907	1.98483	0.819519	-0.557322	-2.04662	-1.19174	-2.51782	2.11518	-0.56462	0.958509
rs800890	0.000368764	3.68543	-0.634523	1.29551	-1.23416	0.132133	0.000229138	2.64907	-1.44354	-1.17872	-1.35433
rs34646020	0.000369009	-0.0760249	-2.09508	-1.09694	-1.30977	0.307059	-1.12826	0.288707	-0.849729	-1.9702	0.438882
rs74869069	0.000369309	-1.76652	0.13947	0.723015	-0.0429195	0.610857	0.668404	-0.246844	0.909996	1.26279	2.39051
rs10525308	0.000369447	-1.38378	0.215997	0.235808	0.585193	-0.0300259	0.0934132	-0.882774	-0.564991	1.46911	-1.2962
rs141898525	0.000369477	-0.696772	-1.51711	-1.3928	0.239315	-0.721233	1.27746	0.759407	0.121268	1.31463	-0.672549
rs34913961	0.000369855	0.654682	-0.629174	-0.00423459	-0.771179	0.0201187	1.07416	1.69977	-0.674768	-1.04051	0.462488
rs2064373	0.00037012	1.87901	-0.0897935	0.708033	-0.882177	-1.49413	-0.0714402	-0.489662	-1.27644	-0.250443	-0.33656
rs769641	0.000370857	0.00409622	0.669524	-0.592503	-1.23179	-0.905265	0.357602	0.790074	1.38087	0.673946	0.414857
rs71622382	0.00037131	1.02896	-0.065423	-0.866723	-0.237432	-0.745348	-0.231048	0.938271	1.33772	0.134451	-0.15862
rs73166714	0.000371812	0.125938	-0.565034	-0.449103	-0.631754	0.0651713	0.140875	2.02336	-0.83997	-0.303757	-0.815538
rs6877878	0.000372271	-0.780302	1.54858	-0.126668	1.98625	-0.470158	-0.0596124	0.0932153	0.164355	1.00998	-0.360061
rs2802928	0.000372337	1.40264	-0.0029195	-0.537291	0.15631	-1.43552	-0.135121	0.0213945	0.931024	0.441076	-0.878006
rs140743555	0.000373558	0.533604	-0.661422	1.2112	-0.063229	-0.557701	2.01087	0.767041	-0.895878	0.676995	0.315678
rs72985020	0.000373897	0.130773	0.814163	0.0413263	-0.342889	-0.0782551	-0.853461	1.29692	-1.02324	-2.19003	-0.249084
rs16968144	0.000374452	0.75011	-1.01059	-0.166381	-0.746593	-0.29854	1.34253	1.15145	-2.15411	0.744538	-0.0281614
rs1390192	0.000374476	-1.19042	1.4693	0.800452	0.778981	-0.339798	0.177714	0.854901	0.132585	1.87725	0.777631
rs10075718	0.000374831	0.646898	0.50072	0.890201	-2.1954	1.07323	1.01516	0.878759	-0.424805	1.31229	0.193409
rs16922626	0.000375159	-0.371293	-0.329383	-1.70939	0.257824	1.22215	0.140463	1.03343	-0.133877	0.526991	-0.618138
rs116826084	0.000375381	-2.26648	0.124496	-0.769918	-0.0105734	-1.91638	1.86366	-0.289892	-0.0861223	1.14912	-0.226652
rs12437762	0.000375725	-1.12727	0.0558229	0.436995	-0.32628	2.45042	0.767836	-0.820274	0.0161511	-0.05669	-0.380719
rs139142317	0.000377074	-0.343283	0.321651	1.06216	1.80676	0.899107	1.58704	-0.288419	0.410981	0.661892	0.393398
rs116884136	0.000377124	-0.215815	0.519752	-0.639866	-0.608483	-0.735262	0.15377	-1.03642	1.11033	1.30389	1.3933
rs72743426	0.000377728	0.526668	0.918824	-1.38098	-0.529103	0.325042	0.398963	0.972893	0.581191	-1.18272	0.342341
rs190052123	0.000377798	-0.328918	0.768776	-0.643675	-0.714213	-0.415287	-0.587793	0.155449	-1.37491	0.300106	1.55573
rs79130485	0.000378098	-0.833216	0.231853	-0.792023	1.46292	-0.0606907	-1.23537	1.52232	-0.857366	0.945407	1.53468
rs171697	0.000378843	0.869012	-1.64295	-0.394815	0.516399	1.03243	0.728745	1.6693	-0.335873	-0.314183	-0.398704
rs552634	0.000378857	0.197184	-0.824682	0.0352325	-0.534888	-0.4585	2.22249	-0.015701	-0.515816	1.27073	0.417554
rs74677212	0.000380012	-0.0522396	1.7137	-0.294926	-0.479858	-0.244241	-0.911438	0.20887	-0.447896	0.933287	0.0161537
rs74046935	0.000380031	1.29697	-1.49512	-0.694206	-1.66412	-0.678913	-0.211611	1.07827	1.0068	1.46366	1.61264
rs6110964	0.000380802	-1.00088	0.726598	0.925091	-0.80478	-0.611999	0.417487	0.929505	-0.626246	-0.902916	-0.0565211
rs77548957	0.000381215	1.0403	-1.23324	-0.929628	-0.408551	0.678458	-1.0625	0.681394	-1.07663	-2.50786	-0.73671
rs2192792	0.000381277	-0.18871	-0.422181	-0.290205	-0.296173	-0.283761	0.800697	-0.621573	0.341956	0.526359	0.682172
rs2169815	0.000381935	0.587566	-0.455589	-1.66402	-1.79171	0.773863	1.63992	-0.837501	-0.0275516	0.228946	-0.32819
rs12705121	0.000382099	-0.533246	0.0494088	-0.855601	0.603437	-0.119966	-1.33889	0.406709	1.3689	-1.04673	1.49815
rs13240297	0.000382219	-1.70473	1.8806	0.603954	1.06344	-0.369265	-0.283999	-0.931334	0.606056	-0.19538	-1.49158
rs190174223	0.000382297	0.780585	0.00514635	0.389216	-1.73101	1.22027	0.0344945	0.0950399	-0.840837	-0.341885	-0.202359
rs9833366	0.000383145	-1.17325	1.27917	-0.877964	0.973843	0.783564	-0.388401	-1.24755	0.351451	-1.5749	1.49598
rs35864914	0.000386798	-0.125856	-0.101252	0.413853	1.38096	1.28662	-0.593962	-0.413514	-0.517955	-1.39543	0.67629
rs11379760	0.000386811	0.579813	0.616665	-1.08193	-0.170906	-1.62705	-1.14596	-0.672441	0.557491	-0.774582	-1.9641
rs11084282	0.000387499	-0.766098	-0.927472	0.306636	1.541	0.497939	-1.09785	0.998968	2.43817	-0.647808	0.856705
rs10279936	0.000387634	0.118612	-0.204201	-2.82084	1.06844	1.39993	3.38373	1.31281	2.23189	1.72648	0.235715
rs10488774	0.00038768	0.249326	-0.643492	0.941426	-1.24452	0.625013	0.710097	0.345046	-1.01619	0.388755	1.02216
rs145027452	0.000387784	-0.965166	-1.27923	-1.34122	1.07989	1.90818	-0.602982	0.0268219	0.393528	0.25927	1.4525
rs4128222	0.00038855	1.55282	0.14924	1.01034	-1.57421	-0.570394	-0.972645	-0.565894	-0.386513	-1.52212	1.63376
rs10180790	0.000388793	0.93569	-1.54932	0.115479	-0.563891	-0.510616	0.874352	0.376075	0.0104132	0.988915	0.0673814
rs111636327	0.000389051	0.109538	0.917594	0.143195	-0.527909	-1.7249	-0.174049	1.11096	-1.24584	-1.30146	-0.217244
rs9544287	0.000389717	-0.968801	0.62856	0.31237	-1.81624	-0.586242	0.235008	-0.633282	0.378993	0.175495	-0.713601
rs237810	0.000390004	0.163964	-0.618816	-0.481052	-0.0608629	0.387602	0.406339	1.01791	-0.643316	-0.236212	-1.0024
rs11189538	0.000390152	1.99502	-0.501375	1.33981	-0.945541	0.269515	-0.738964	0.551187	1.5811	1.64463	-0.211753
rs12428633	0.000390433	-0.666272	1.09073	-1.33569	0.216575	1.58206	-1.21154	1.49154	-0.397771	0.0145739	-0.899328
rs73934022	0.00039066	0.976026	0.756398	2.29342	0.835126	0.153183	-0.507908	0.761733	-2.21165	2.06923	-1.66126
rs4556806	0.000391121	2.66432	0.0494416	-0.972174	-1.37663	0.236315	0.57173	1.14671	-0.713439	1.79353	1.11999
rs4479681	0.000391851	-0.118241	0.0422421	-0.751473	0.350621	0.660921	-0.260912	0.816533	0.231869	0.48019	-0.629173
rs10781348	0.000392048	-0.940816	-1.32335	0.0443034	-0.390071	0.696289	-0.918865	1.36235	1.62482	-1.35956	-1.35904
rs7641088	0.000392724	-0.663037	0.506882	-2.22941	-0.593194	-0.611302	-1.87653	0.582839	0.491995	-0.156578	0.593767
rs118076818	0.00039332	-1.06575	-0.636258	2.38516	1.88073	0.145165	0.829605	0.376563	1.66954	0.205968	0.419446
rs8182684	0.000393403	-0.604551	-0.78842	-0.960719	0.0824827	1.92737	-0.798856	-0.284425	0.715337	-0.69272	-0.0216989
rs9954576	0.000393605	-0.309432	-0.878873	-0.738665	-0.585484	-0.968646	1.09955	1.073	-1.4615	-0.37482	0.658704
rs12890713	0.000393878	-0.812717	0.171103	-1.20703	0.710268	-1.05902	0.468211	0.127354	0.724559	-0.354778	-0.452527
rs4073809	0.000394408	0.173045	-0.347052	-0.719113	-0.0430261	0.732393	-1.2908	0.15542	-0.53536	-2.04503	0.330033
rs3098329	0.000394617	-0.0419627	-1.67365	0.605883	0.0548389	1.16088	1.66656	-0.771119	-0.556118	0.0161759	-1.3056
rs9290502	0.000395283	1.02665	-1.24535	0.0826497	0.130948	-0.0221958	-0.37613	-0.0901463	-0.646521	-0.313455	-2.14107
rs695427	0.000395376	1.26233	0.758555	0.42779	0.440739	-1.08315	-0.838524	-1.30617	-0.162354	0.433079	-0.293402
rs1041008	0.000395536	0.154907	-0.619374	-0.491573	-0.246346	0.593707	0.740299	1.04919	-1.81584	-0.420665	0.318391
rs2195314	0.000395573	-0.980349	0.248514	-0.0297012	0.784338	1.17335	-1.14807	-0.225267	1.41803	-0.513698	0.095943
rs79936821	0.000395947	0.90561	-1.40374	0.982229	-1.14469	-1.28787	-0.623385	-0.302449	-0.395697	0.313273	0.996258
rs111865704	0.000396089	0.695658	-0.353323	-0.499023	0.270813	-0.967383	1.59481	-1.55263	0.406779	-0.983278	0.363326
rs147937572	0.00039631	0.0869927	-0.147125	-0.128646	1.25161	-0.0235883	1.12809	-1.41253	-0.1578	0.260407	0.169201
rs2765353	0.000397148	2.47479	-1.50286	0.930699	0.0964532	0.109035	0.644365	-1.44366	-0.509763	-0.227414	-0.261818
rs12562409	0.000397188	-6.8382e-05	0.274666	-1.5913	0.823035	-1.64268	-0.504708	0.127606	-1.04358	-0.109644	-0.859695
rs111834356	0.0003983	0.48958	0.755053	-0.566178	-1.71787	-0.155567	-0.86775	0.967557	-0.150104	-0.502393	0.374895
rs583494	0.000398375	1.24614	-1.31685	1.05523	-0.996939	-1.01765	0.633558	-0.433008	0.862739	0.793622	0.402878
rs2034031	0.000399492	1.0025	-0.447691	0.919834	-1.2693	0.423932	0.466017	-0.670206	-2.19209	-2.52949	0.442161
rs79332745	0.000399545	1.5491	-1.99648	0.464155	0.607454	-0.346102	1.35198	-1.10811	-1.10786	0.990387	-1.90534
rs17089915	0.000399631	0.296337	-0.0822406	-0.315322	0.238118	1.00701	1.55792	1.02338	-0.127728	1.0275	-0.593847
rs4500432	0.000399865	1.63824	-1.59465	-0.740751	-0.865604	-1.47762	-0.103939	-0.709007	-0.62827	0.250145	-1.52703
rs77734482	0.000400881	0.868443	-1.45982	1.25904	0.482029	0.168769	0.167033	0.859437	-1.32358	-1.19927	-0.0959567
rs56033488	0.000401	-0.209935	1.19732	1.11078	-0.954459	1.05154	-1.27267	1.57277	0.745297	-0.139794	0.6946
rs10236515	0.000401246	0.484948	0.163452	1.14004	-1.18956	0.899271	-1.53171	0.514705	0.389287	-0.915919	1.37858
rs10816896	0.000401505	0.703051	-0.531252	-1.94135	1.14516	-0.10071	0.166584	-0.924015	-0.00146282	0.00595308	-0.78246
rs2555614	0.00040151	2.00126	-0.754764	1.45475	-1.35876	0.463496	-0.503925	-1.16628	0.0670687	0.490998	-0.792929
rs34122982	0.000401723	2.03137	-0.218238	0.842045	-0.00607534	-0.724609	-0.402731	-1.21377	-0.0848434	-0.977481	-1.01621
rs74399656	0.000401825	1.02299	1.95773	-1.14371	-0.882486	-0.204319	-3.98111	0.289327	0.598446	0.203401	2.125
rs2540219	0.000402392	1.85061	0.181337	1.86939	-2.04573	-1.54217	0.643802	-0.791464	-1.75802	0.0730394	0.272447
rs4839711	0.000403712	0.997754	1.43091	-1.62684	-1.06619	2.02981	-0.771671	0.221224	-0.136763	1.32893	0.620891
rs17371926	0.000404421	-1.68204	0.229708	-0.0632252	-3.94974	0.153831	-1.16128	-0.795126	0.0476455	1.69275	1.61485
rs544623445	0.000404425	0.626595	2.75541	0.367818	-0.539847	-0.885653	-0.759974	0.50479	1.85189	1.28859	-0.451929
rs6610929	0.000404955	-0.467987	0.169108	-2.18168	-0.718126	1.17108	-0.919075	0.978825	-0.274481	0.635285	0.102681
rs11100195	0.000405433	-0.211291	-0.26273	-0.795693	-0.229451	-0.910963	0.00825124	-1.25652	-1.19004	1.21758	-0.276674
rs11167300	0.000405865	-0.197306	-0.271194	1.45777	2.05543	0.160987	-0.121452	-0.845456	-0.548202	-0.1184	-1.55199
rs752534599	0.000406437	1.62205	0.0518503	1.56533	0.333898	0.363806	0.439559	-0.801808	-1.21008	-0.442068	0.438001
rs77259662	0.000406507	-0.0360661	-0.30805	-0.665379	0.113692	-0.814316	-0.186442	0.263565	-1.98801	0.312459	-2.05718
rs57083572	0.000406532	1.4205	0.67574	0.855747	-1.59199	1.11032	-0.789552	-0.454602	-0.308562	-1.17356	1.13944
rs6793121	0.000407499	0.269371	-0.748181	0.637061	-1.97911	0.0117384	-0.576271	-0.531187	-0.324257	-0.0224411	-0.161816
rs2026274	0.000407812	0.794102	-0.288554	-0.649969	-0.82173	-1.05199	0.687757	-1.88179	-1.91758	-0.205838	0.479825
rs13064921	0.000408104	-0.453221	-0.953816	-0.89773	1.25226	-1.68879	-0.603611	-0.00705236	0.00598099	-0.752412	-1.75591
rs2570314	0.000408151	1.47864	-0.517571	-0.211017	-1.9062	1.40005	0.809806	-0.843852	0.725941	-0.280507	1.57968
rs2108982	0.000408484	0.832117	-2.15267	0.402642	-0.648907	0.164957	1.63836	-0.288293	-0.774462	-0.665005	-0.49472
rs35421480	0.000408619	0.257341	-1.00865	-0.700453	0.739946	-0.687699	1.22376	-0.977443	0.548538	-0.189616	-1.28496
rs16996657	0.000409165	-0.474622	0.998327	-0.865226	-0.621694	1.00399	-0.291362	0.393391	1.25129	1.00592	-0.312936
rs1007433	0.000409253	-0.31673	0.83104	-0.469213	-0.967073	-1.21498	0.60481	-0.203805	0.106749	-0.7898	0.515933
rs1415030	0.00040934	1.40554	-0.558282	-0.710913	-1.12305	-2.14992	1.24063	-0.588483	-1.44266	0.303845	-0.117104
rs201844872	0.000409525	1.35951	-1.68639	-0.127449	-2.03648	-0.999779	-0.650279	1.84607	-1.49727	0.96234	-0.808027
rs55804474	0.000410166	0.0338914	1.77468	0.12788	-0.0200882	-1.42679	-0.334876	-0.648545	-2.07944	-0.267991	-0.358795
rs3814165	0.000410267	1.05282	1.3584	-1.88916	0.356796	-2.63761	-0.911339	-0.0920532	-0.20774	-0.585767	-0.503614
rs73410283	0.000411133	-2.1946	0.187685	-2.08693	1.91843	0.482583	-0.24426	0.469636	-0.582903	-0.827758	-0.380879
rs73410321	0.00041201	0.412546	1.25669	-0.559706	-0.35728	-1.69924	-0.893007	-2.09723	-0.820176	-0.0765728	-0.712778
rs74926397	0.00041237	0.453291	-0.705991	0.090763	2.63894	-0.631897	0.923738	-0.876231	-1.54005	0.849881	-1.9319
rs7982612	0.000412535	-0.298847	0.996926	-1.11616	0.452211	-0.25121	-0.0407795	1.20667	-2.24592	0.361675	-0.488642
rs141012049	0.000412662	1.37911	0.209776	-1.14093	-1.528	0.294151	-0.925487	-1.86221	0.108695	-0.408077	-1.10502
rs533639806	0.000412961	-0.73185	0.369436	0.29677	-0.401345	0.9414	-1.58283	0.370874	-0.738372	0.380862	0.537011
rs79876961	0.000413773	1.06481	0.210441	-0.554844	-1.84938	-0.144538	-0.844596	1.06829	-0.360167	-1.94	-0.183718
rs80080053	0.00041399	-0.881968	1.69624	-0.443402	-0.327443	0.823509	-1.81055	-0.757421	0.81645	-0.464358	0.71996
rs6128235	0.000414011	1.78224	-0.819226	0.184139	-1.28713	-0.375837	1.21333	-2.64443	-0.748742	-0.134079	-0.0587137
rs12263344	0.000414155	0.546354	-0.492569	-0.451857	-1.04385	-0.529692	0.477232	-0.174785	0.456422	1.4066	1.48144
rs7198133	0.000414218	1.21463	1.04242	0.412686	-0.563591	-0.273558	0.563146	-0.307033	-0.537154	-0.887833	0.668601
rs811177	0.000414287	-1.08143	-0.445125	0.220043	0.237733	0.955483	0.391594	-0.76643	0.799545	0.923427	1.45089
rs851669	0.000414762	1.82794	0.449475	-0.156303	-0.270694	0.922944	-0.443496	-1.93007	0.460795	-0.744471	0.136665
rs6664221	0.000415185	0.612989	-0.710179	-1.30435	0.100418	0.467945	-2.04076	-1.21341	0.679919	-0.825318	-1.24918
rs62300083	0.000415842	-0.0136966	1.79078	0.323567	-0.455139	-0.0174599	0.48622	0.270713	1.8188	0.188979	0.51028
rs28858165	0.000416261	2.34927	-0.432239	1.17793	-0.589404	-0.69018	0.669444	-1.88716	-1.48572	-0.00830623	-0.798623
rs1223819	0.000416334	-0.148997	0.0618225	2.43932	1.35347	0.397109	0.533632	0.950415	1.04217	0.402466	0.926646
rs13297579	0.000416978	-0.487557	0.155313	0.205501	0.52678	1.05757	0.0231799	-0.969207	-0.506028	0.672381	0.18992
rs143683260	0.000417121	-0.0798304	-0.501829	1.77909	-0.098194	-1.52416	-0.677923	-0.518931	-1.08515	1.07799	0.706679
rs138968445	0.000417773	-0.435968	0.348173	-0.1248	-1.02241	-1.48424	-0.369497	0.415929	-1.21329	0.0862983	0.484392
rs113457478	0.000417939	1.756	-2.06351	3.81626	-1.96138	1.96389	0.00482376	-0.348983	-0.919871	-2.00311	-0.751049
rs148472960	0.000418191	-1.29922	1.01	0.836295	0.162196	-0.0967419	1.62548	0.330354	-1.22887	0.138221	-0.248379
rs1922767	0.000418807	0.529935	0.287125	-0.0160029	-1.24336	-1.52353	-1.23737	1.30424	2.06896	0.468665	-0.076767
rs62033404	0.000418928	-0.28518	-1.60796	0.352111	-0.789496	1.84215	0.274785	-0.277137	0.967842	-0.652057	0.665377
rs140948745	0.000419231	1.29046	0.46622	-1.04247	-0.768609	-0.84418	0.0565326	0.0940006	-1.44623	1.40034	0.0325792
rs33914415	0.00041924	0.982645	0.251033	1.22836	-2.15386	2.3996	-0.233872	1.3197	-0.967858	-0.551282	0.319545
rs74507125	0.000419241	1.06966	-0.399986	0.845815	0.444006	-0.552438	-0.149489	0.840558	0.282615	1.79181	-1.14218
rs115815643	0.000419524	0.210826	0.171128	-1.02404	-0.102919	0.122843	-0.238527	0.0339146	0.514979	1.01192	-0.831266
rs75211514	0.000419789	0.763965	0.245408	0.593091	1.00134	0.966846	0.671639	-0.0116452	-0.444898	1.34047	1.51801
rs78979637	0.000420337	-1.02967	1.1023	-0.466651	-0.64174	0.409985	-0.731842	0.712329	0.8252	0.433533	1.22208
rs77879900	0.000420764	0.664811	0.0131669	1.38726	0.0190574	-0.359503	1.36605	0.480929	-0.317835	0.322315	1.44523
rs56411819	0.000421033	-0.854986	-0.616152	-0.619113	-1.84914	0.804567	1.31347	1.58868	0.425668	0.0160072	0.901091
rs113137654	0.000421436	0.200456	1.38704	0.993897	1.25165	0.357441	0.821937	-0.715841	0.219348	0.54501	0.260176
rs75799727	0.000421749	1.45195	-0.104424	1.2105	0.285064	-0.22835	-0.0202096	-1.78859	-0.782648	0.0703056	0.335512
rs11622025	0.0004225	-0.351196	2.28918	-0.959755	-0.293055	-1.45309	-1.06512	-0.12489	-0.0171196	-0.978901	-0.745639
rs111362938	0.000422784	1.86602	0.756417	-0.504639	0.277256	-0.920247	0.511146	-0.397957	-0.43437	0.442698	0.20524
rs17633160	0.000422919	-1.43185	-1.90402	-0.307037	0.383921	0.0563972	0.508995	0.901114	0.206738	-0.966381	-0.55819
rs78887602	0.000423023	0.660069	1.16249	-1.10897	0.301523	-0.424177	-0.113874	-1.44929	1.17936	0.446515	-0.012571
rs9883942	0.000423232	-0.578097	0.579884	-0.209766	0.562457	0.328993	0.346496	-1.43955	1.20313	1.26687	-0.77445
rs13005392	0.000423398	0.290127	-0.0321741	-0.77998	-1.11559	-0.700202	0.0230159	0.695118	-0.625113	-0.763757	-1.76752
rs12752463	0.000423731	-0.0761702	0.481304	0.748219	1.12992	0.209287	0.375835	1.7297	-0.0493632	0.81652	0.638068
rs61877572	0.000423763	-0.960385	-0.245853	-0.774737	1.20954	-0.0321065	1.00563	0.08674	-1.66525	0.752708	-0.413146
rs12357831	0.000424107	-0.709723	0.284427	2.22532	1.55042	-0.555879	-0.0497088	-0.333926	1.45585	-0.124297	-0.891533
rs74397240	0.000424463	0.0249222	-1.65275	-2.96653	-1.41534	-0.175722	1.56713	0.31932	1.24069	-0.743823	0.425769
rs530459385	0.000424469	1.23009	-0.189539	-0.916726	0.141029	0.20902	1.4719	0.602858	-0.772315	1.39804	-0.512004
rs4550206	0.000424616	-0.23157	0.996928	-1.568	0.733907	0.661762	0.686204	-3.58534	1.81873	0.604902	0.51161
rs7173530	0.000424904	-1.00362	0.42879	-0.0752881	-0.267473	-0.482315	-1.30057	0.993693	0.896417	-0.984051	0.875279
rs113873395	0.000425334	-0.869879	-1.06844	-0.632509	0.915689	1.01189	1.0167	-0.521978	0.37253	1.49971	-0.0307047
rs142457011	0.000425832	-0.638786	-0.416364	-0.148242	-0.103608	0.0607133	-0.422491	-0.121116	-0.917745	0.310133	-1.19025
rs4788839	0.00042585	-1.65936	-0.412289	-0.380619	0.190354	-0.0560436	0.309158	-0.563171	-1.18849	-0.589944	-2.24462
rs62255418	0.000426223	-0.680619	1.41584	0.00714834	0.477963	-1.72783	-3.86727	2.1977	0.820043	-1.24626	-0.249582
rs11090464	0.000426298	-1.86682	-1.10313	0.28213	-1.69546	1.77917	0.193052	-0.441603	0.304514	-0.283465	1.19542
rs17800370	0.000426569	0.624767	0.490903	1.17039	-0.047315	0.362537	-0.51693	-0.301286	1.44054	0.16352	-0.853407
rs200008886	0.000426899	0.686166	0.696936	-0.0651227	-0.534611	-0.0270202	0.177429	-0.434192	-0.61056	-0.0707406	0.376601
rs138099742	0.000427213	-0.000311987	-0.0160533	0.357819	0.473775	0.705928	0.593861	-0.295268	-0.451376	0.245007	-0.187557
rs75006712	0.000427283	-1.2238	-1.78434	-1.12575	1.93794	-0.163662	-0.127176	1.42033	-0.83705	0.978132	-0.91977
rs113160370	0.000428408	0.138551	0.224636	1.14265	-0.108591	0.745702	0.51434	0.296886	0.746888	-0.999503	0.52279
rs13073196	0.000428509	0.386939	0.929208	2.59839	0.160829	-0.674969	-0.3803	0.0809208	-0.309071	0.728136	0.723372
rs13099754	0.000428561	1.94466	-1.1112	0.448639	0.318858	0.704414	2.20131	-2.65361	-0.725217	1.2812	-1.87733
rs369648811	0.000428644	-0.576871	0.795073	-1.60164	0.428282	0.61366	-1.08586	2.36498	-0.137098	1.15971	-0.134856
rs1004345	0.000428834	0.721255	-0.654108	-1.73446	-0.818589	-1.88767	-1.03976	1.14971	-1.11833	-0.821519	-0.74531
rs144655852	0.000428847	-1.85489	1.04974	0.158646	0.586663	0.0679883	-1.09633	-1.4495	2.26825	0.695525	0.909842
rs111973309	0.000429089	-0.053952	-1.09684	-0.625733	-1.56091	-0.397404	-0.124937	1.38716	-0.296673	-0.733241	0.881215
rs2879619	0.000429689	-0.327389	-0.0101815	-1.21969	-0.618399	1.3554	-0.764567	-0.0530738	0.334137	0.96076	-1.21316
rs73060069	0.000429811	0.703316	-0.688771	-0.0912661	0.0370632	1.46045	-1.11976	-0.198155	1.78297	0.886526	-0.939975
rs9932544	0.000430007	1.67336	-0.0150758	1.10361	1.20489	0.0839112	-0.959303	-1.06027	0.270543	-1.11263	-1.64837
rs10371	0.000430893	0.00220283	0.0924855	-0.0397153	0.0378	0.513388	-1.56256	-1.12989	1.3747	-0.528552	2.79454
rs2673422	0.000430894	-0.279379	-1.31858	-1.84682	-0.102865	-0.438287	-0.363329	-0.44535	1.35756	-0.969684	1.58239
rs2981256	0.000431248	-0.0507129	-1.95095	1.05091	2.24678	-0.969069	2.10785	0.0460409	-0.0682313	0.138958	-1.03695
rs134183	0.000432963	-1.66009	2.59798	1.12523	2.56358	-0.0130562	-0.649003	-2.53863	1.42328	1.49523	-0.0184361
rs147207390	0.000433597	0.485047	1.61691	1.04422	1.71799	0.92414	-0.741322	-1.58226	0.379657	0.147067	-2.046
rs1190617	0.000434246	-0.51291	-1.49754	1.27351	-0.692609	1.61455	1.704	-0.252902	1.06763	0.450944	-0.438187
rs78325991	0.000434901	-0.24812	0.492955	-0.441196	0.395339	-1.31213	-0.0756482	-1.6361	1.20705	2.30403	-0.459176
rs17822578	0.000434903	0.921495	2.40484	-1.26399	-0.429832	-1.82598	-2.03508	-1.22931	0.769493	-1.55319	-1.22174
rs77586623	0.000435082	-0.864521	-0.9028	1.40177	1.2537	-0.189091	1.81538	0.729673	0.152295	-0.40199	-0.471059
rs872188	0.000435559	1.60513	-0.020525	1.06976	0.470285	-1.78792	0.680407	-0.966279	-1.47648	1.12792	0.0912292
rs979170	0.000435733	-0.457007	1.72681	0.381186	1.94424	-0.249447	0.697146	-1.78178	0.867995	-0.554707	0.507213
rs6039045	0.000436741	-0.217444	0.297692	1.0582	-1.12094	2.04233	-0.846035	0.706274	0.859822	-0.709259	0.0940225
rs11597789	0.000436896	-1.37546	0.111207	0.756178	0.648974	0.638844	-0.302515	0.886111	-0.188994	-1.41058	0.326423
rs9380754	0.000437576	2.18544	-0.521834	0.727193	-1.79008	-0.155936	-2.12492	-1.73313	-1.73656	-1.85377	0.199664
rs117772677	0.000438366	2.49453	0.415885	-1.15194	-1.55937	0.24365	-1.02625	0.546053	-0.676468	0.171326	0.426628
rs586785	0.000438382	-2.12014	-0.683939	0.973839	0.611579	1.1307	0.418076	0.0550007	0.175083	-0.0539033	-1.023
rs111935543	0.000438681	-1.23495	0.675421	1.59289	-0.0952928	-0.0840242	-0.340301	0.517431	0.864234	-0.687856	1.11712
rs1472064	0.000438724	1.37617	-0.806914	-0.0456457	-1.59635	-0.209013	0.750944	-0.654417	0.813572	-0.624169	0.0140838
rs17875408	0.000438777	0.419947	-0.212278	1.20259	-1.50224	1.42261	-1.52181	-0.639	0.599809	-0.824093	2.35747
rs8078024	0.000439972	-0.0355114	-1.08593	3.39827	1.34158	0.274734	0.0398171	-0.565303	-0.102908	-1.31036	-1.20485
rs17144803	0.00044082	0.168927	0.790756	0.456064	0.855743	-1.33595	0.133282	0.753662	1.88953	0.117376	0.0571192
rs17565689	0.000441192	-1.09149	-0.150665	-2.0605	1.20132	1.25837	1.35769	0.0329067	1.27835	0.539942	-0.367885
rs10172510	0.00044155	-0.00552912	1.81787	1.02899	1.8603	1.01544	-1.20959	0.460655	2.02861	2.63891	1.40061
rs17060900	0.000441649	-0.288073	-0.107125	-2.24244	0.486951	-0.172584	-0.338746	0.809767	0.378039	-1.65176	-0.857348
rs11715732	0.000442094	-0.625373	-1.79337	-1.12209	1.84341	-0.605923	0.378092	1.51007	-1.17689	-2.39481	-0.227
rs549241	0.000443543	-1.47599	-1.63689	-0.261204	0.625693	0.901176	-0.0549294	0.396468	-0.643045	-1.92567	1.06316
rs76178687	0.000443879	-0.739818	0.107904	0.435456	-0.299881	-0.0337956	1.31513	0.777255	1.08523	0.253786	0.176128
rs712529	0.000444265	-2.21896	0.371656	-0.327658	1.52006	-0.0958077	-0.526514	1.96844	-0.193276	0.456834	-0.94816
rs7642108	0.000444399	0.391081	1.0213	0.187777	1.00961	0.386903	-0.799176	-1.87626	-1.35811	0.393334	-0.411924
rs574710234	0.000444713	-0.146366	0.919916	0.565362	-0.210307	2.0415	-0.390669	-0.618806	0.381929	0.705523	0.52831
rs147116088	0.000445856	0.123596	0.138702	0.0184506	-1.66804	0.275229	-0.067035	0.00352831	-1.58341	0.0859217	-0.16337
rs144703691	0.000446806	0.816618	-0.751193	0.375253	0.806203	0.00548864	0.0529793	-0.191821	0.0350811	-1.35228	-0.335714
rs12748485	0.000446876	0.916324	-1.60747	1.8003	-2.04212	-0.823471	1.60525	0.315546	-1.1305	-0.969236	1.13241
rs12135126	0.000447603	1.40432	1.44627	-1.49292	-0.755609	0.36062	-0.991804	0.442722	-0.234045	-1.7837	-0.355442
rs6738458	0.000447716	0.578083	-0.289538	0.47884	-0.193822	0.13223	-0.81937	0.476387	0.220962	1.17676	1.03927
rs34305367	0.000448984	-0.921228	-3.88527	-2.97683	-0.557368	-0.0566724	0.480752	-0.982452	-0.589578	0.335816	2.79471
rs182658483	0.000449462	0.13157	0.359144	2.02633	-0.919967	-1.63754	0.800279	-0.971967	1.54847	0.229894	0.10262
rs645247	0.000449707	-1.68467	-0.367761	0.450808	-0.108875	0.712259	-1.64951	0.918702	0.151281	0.471082	0.618205
rs34033684	0.000449836	-0.94495	-0.357248	-0.693862	-0.959167	3.64717	-1.45368	-0.217066	0.186962	0.320688	2.97156
rs11166947	0.000450117	0.430787	0.765051	3.45594	0.266532	-1.54393	0.531381	-0.657002	0.4574	0.0931421	-0.0128068
rs1008035	0.000450286	0.915296	2.93472	-0.852144	-1.16874	1.40207	-0.538508	-1.99451	0.0255728	-0.147179	0.0868645
rs6025503	0.000450473	0.222706	-0.47246	0.415902	-0.244038	-0.00840012	-0.406972	-1.7342	-0.108952	-0.0182377	-0.974255
rs2382552	0.000450623	-1.35892	1.19172	-0.654636	1.97607	1.55149	-1.86353	0.410531	1.04899	-2.4668	-0.523572
rs79129237	0.000450913	1.37491	-1.30797	-0.864617	-0.787897	1.8768	-1.505	0.505121	-0.294317	-0.04816	0.804543
rs1820825	0.000451005	-0.525527	-0.0736653	-0.19935	-0.0298211	0.1025	0.654443	-0.632432	-0.347536	1.06196	0.0122856
rs62497767	0.000451243	0.297024	-1.28663	0.369341	-1.42011	-0.373422	0.548385	0.345575	-1.38985	-0.696441	0.402225
rs56172131	0.000451617	-0.112845	-1.21579	-0.49773	-0.690121	-0.332839	-0.0864794	0.393627	-0.838246	-0.770354	0.469849
rs11254002	0.000452242	-1.02653	-0.0345865	0.0892462	1.36474	0.939731	0.781835	0.0500423	1.74863	0.804072	0.361652
rs244961	0.000452575	0.575869	-0.0242281	1.15411	-0.186278	-0.546028	-1.11085	0.813344	-0.449648	2.82697	-0.238094
rs12483020	0.000452785	0.542176	-0.557456	0.433725	-0.39212	1.22188	0.326408	-0.71481	-0.725549	0.30528	-0.12832
rs13168731	0.000453302	-0.713085	1.06857	-0.227995	1.49949	-0.721727	1.24692	-0.405207	-2.49593	0.105217	0.805713
rs9809523	0.00045333	0.21155	1.55847	1.14303	0.452521	-1.0235	-1.49966	-0.849466	2.18504	0.677963	-0.620218
rs4839600	0.000453414	-1.44745	-1.1912	-1.05911	0.367945	0.729994	0.937241	2.35017	0.0117965	-2.44811	-0.0542508
rs566291682	0.000453597	0.981802	-1.01975	1.00097	-0.0949771	0.327795	-0.327604	0.675207	-0.48867	0.451791	0.581588
rs11672693	0.000453628	0.921231	-0.631519	0.156555	0.250084	0.593259	1.5419	0.0082237	-1.4961	-0.559523	-1.63646
rs143494395	0.000453893	-0.999897	-0.197869	-0.263522	1.54419	1.17128	0.467937	-1.74322	1.47742	0.290522	-0.739384
rs80053496	0.000453896	-0.123564	-0.230477	1.4268	1.22071	-0.92913	2.94279	0.595171	-1.74677	1.32786	-0.425383
rs10805168	0.000454519	-0.408536	0.0769812	2.17203	-1.30843	-2.35614	-0.108275	-2.37119	0.815638	3.10652	1.23926
rs10248846	0.000454693	-1.32071	-2.74967	1.31047	1.63285	1.30112	0.7194	0.417519	1.19689	1.17484	0.237157
rs4489574	0.000455098	0.855384	-0.135969	0.101085	0.0688845	-2.21911	1.45749	-1.07404	-0.0173254	-0.0196297	-1.81351
rs2319089	0.000455255	-0.20159	0.92321	0.674325	1.13965	-0.020271	0.133586	2.06946	1.18953	0.239119	0.329786
rs10460292	0.000455268	1.0159	0.280576	0.289261	0.211438	-0.923335	0.239232	0.000828175	-0.329193	0.1296	-1.05374
rs116154691	0.000455661	1.20383	0.0957069	-0.351027	-3.08039	1.28738	0.570362	0.403227	-0.44404	-1.20981	0.0283015
rs264700	0.00045602	0.895487	0.523871	1.93941	0.842369	-1.90362	0.193301	-1.25068	0.529395	1.26443	-0.475029
rs16946687	0.000456258	-1.13673	-0.950721	-1.78669	0.330088	-1.01941	1.03967	0.993585	0.0249673	-0.44382	-1.22969
rs12845709	0.000456446	-0.526917	-0.568602	0.629238	-1.36576	-0.0363531	-0.879503	0.98182	-1.3296	-0.862618	0.655605
rs6781436	0.000457266	2.70235	1.16362	0.0931269	-2.20642	-0.760095	-1.0684	-0.507011	-2.53839	-0.252094	1.50621
rs1445695	0.00045791	-0.282915	1.21952	0.368211	0.348468	-1.25297	0.355129	-0.305544	-0.700176	-0.0698496	-0.557829
rs6045733	0.000457989	-1.17979	-1.93824	0.759819	-0.213544	-2.20605	1.6712	0.648927	-3.08123	-0.14569	0.178301
rs28506042	0.000458027	-0.239833	0.252318	-2.02862	-0.287567	0.517197	-0.0802114	-1.12958	-0.0841869	0.611429	-0.281472
rs10469668	0.00045822	0.874657	-0.27556	0.460759	0.428578	1.16783	-0.402085	-1.02575	1.365	0.170038	-0.0537603
rs369203546	0.000458354	1.48758	-1.23257	0.563276	-1.44651	-1.18717	0.559285	0.368133	0.124764	0.193233	-0.231094
rs112072727	0.000458381	-0.499406	-0.0367323	-0.578262	-0.215157	0.648428	1.01293	-0.562267	-0.00787351	0.703123	2.16384
rs198136	0.000458751	1.57672	0.0449441	-0.140118	-1.1486	-2.75975	-1.01782	-0.169683	0.0963254	-0.560994	-0.110837
rs3015350	0.000458975	0.653141	0.2527	1.17053	-0.155322	0.406474	0.659721	-0.223536	1.49998	-0.728368	-0.335191
rs11592585	0.000459059	0.638245	-1.59295	-0.603106	0.567107	-0.365393	-1.1123	0.802694	0.265616	0.280787	-0.609034
rs1090535	0.000459565	0.680175	0.54647	-0.0207138	-0.0693649	-0.872198	-0.187162	0.388519	-0.605076	0.0539256	0.930436
rs329661	0.000459859	0.160759	-1.24522	0.98517	-0.0788356	1.13617	-0.416876	1.00111	1.0757	0.194744	0.611828
rs7994133	0.000460015	-0.335223	-1.11786	1.27487	0.427599	-1.92031	3.12959	0.0663558	0.0931887	0.972594	-0.660885
rs147620443	0.000460141	0.150725	0.347124	2.07647	1.53705	1.16299	0.30855	-1.1369	0.860733	0.439435	-0.372394
rs139182750	0.000460318	-1.09903	-0.106492	0.555562	0.590684	-0.200843	1.79478	-0.40347	-0.582944	1.29308	1.31438
rs7666851	0.000460472	-0.484837	0.423234	-0.581145	-0.0363924	1.34715	-1.45193	0.516022	-0.455147	-0.103784	-0.460287
rs143798098	0.00046048	-1.17975	0.417907	-0.969075	-0.167512	-0.268116	0.55873	0.101775	1.15267	-1.79765	-0.360919
rs67122310	0.000460717	0.81969	0.515879	-1.01946	-0.544164	0.559221	-0.023131	-0.53062	0.305633	-0.0433911	-0.976759
rs915410	0.00046148	-0.100572	-0.538582	2.01246	0.0610473	-0.46442	1.25372	-0.233879	-0.0329718	0.252519	-0.921301
rs74440608	0.000461602	-0.179147	-0.253211	1.44246	-0.438082	-1.1268	1.39533	1.14373	-0.540056	-0.810592	0.0896818
rs7823469	0.000461624	0.699274	-1.15175	0.509801	-0.600426	-0.749709	0.833637	0.47472	-0.992742	1.00943	0.438697
rs13087328	0.000461847	-1.74898	0.564305	0.258396	0.825306	0.153358	2.13951	-1.08638	-0.766348	1.34786	-0.600361
rs6510130	0.000461909	0.206002	-0.811637	-0.549847	0.912723	-1.2915	-0.158831	-0.0258261	0.461914	1.10739	-1.15571
rs7718429	0.000462435	-1.03206	-0.067255	-1.56013	0.945045	0.974016	-0.10274	1.03376	-0.184099	-0.194501	-0.357635
rs62065312	0.000462762	0.220047	-0.0523913	4.41564	-1.34726	-1.25259	-1.18904	0.39338	-0.793476	-0.129714	-0.255197
rs2855561	0.000463126	2.13225	-0.585456	1.03534	-1.42395	0.270256	0.0957313	0.786157	-2.23253	0.395148	1.2961
rs112343432	0.000463229	0.85736	0.550046	0.47748	0.675647	-0.027954	-1.79256	-1.1803	-0.423656	-0.841613	1.74391
rs4773304	0.000463551	-0.460898	-0.0186378	0.675607	0.358816	-0.677219	-0.980999	-0.188819	-0.322423	-0.00814336	-1.09696
rs9984876	0.000463744	-0.375309	-1.05025	0.934267	0.991273	0.962881	0.263017	0.0426833	-1.04105	-1.72726	0.343638
rs62439674	0.000463925	0.256265	1.79829	0.918746	-0.025753	-1.10259	0.481379	-1.52873	0.157345	-0.362665	-0.192026
rs28609488	0.000464385	-0.869395	-0.339273	-0.294507	0.163017	-0.673216	-0.592552	0.161174	-0.421595	-0.896664	0.382321
rs77455347	0.000464533	0.374364	0.96173	1.14552	-0.222207	-0.162238	-0.474412	-1.85347	1.56441	0.062288	0.406202
rs11682685	0.000465233	-0.63002	-0.117291	-1.11973	1.12029	0.398279	-0.200702	-0.0986832	0.197546	-0.0702376	-0.405668
rs1354488	0.000465488	0.927272	-1.80033	-1.79832	-1.91543	1.07925	0.680713	-0.445174	-0.596531	0.12304	0.367744
rs28566555	0.000465632	0.175977	0.119961	-0.623103	-1.07938	0.993253	0.835966	-0.79294	-0.6877	0.850864	0.0204673
rs140047093	0.000466445	-0.356839	1.27225	-0.411122	-0.891492	-1.26598	-1.47469	-0.403278	-1.11812	-0.505634	-0.791975
rs9901025	0.00046673	-0.385146	-1.57289	0.615665	0.496625	-3.47109	1.91288	1.52555	0.490115	-0.0785316	-2.11933
rs11394867	0.000466798	0.810896	1.82851	1.82613	2.73967	0.0494582	-0.421029	-0.00549573	-0.555109	2.79783	-1.45693
rs2278101	0.000466826	0.575645	-0.729221	1.21561	0.274526	0.143778	2.02106	0.520308	0.0923157	0.418019	0.120468
rs6084591	0.000466831	0.191852	-0.788726	0.0961423	0.409112	-0.391678	-0.588796	-0.237447	0.810458	-1.14546	-2.3933
rs11390296	0.000467872	1.00543	-1.59857	-1.67391	-0.455712	-0.342807	-0.748271	0.614028	-0.303288	0.44005	0.048176
rs72721884	0.000468068	0.763095	0.00777958	-1.11634	-0.150746	0.389048	0.145327	0.270745	-0.318325	0.353529	0.56493
rs152168	0.000469263	0.126685	-0.211325	-1.22732	0.330718	1.28654	0.115758	-0.578079	0.777721	0.944343	-1.81185
rs7846017	0.000470149	-0.0580468	0.823268	-0.741583	-1.50512	0.43412	-1.02852	0.423496	1.44163	-0.624569	-0.238129
rs576070192	0.000470379	0.269859	0.995622	1.12285	-0.363016	-1.95096	-0.389609	0.0818768	2.72264	0.627187	-0.199935
rs55836816	0.000470751	0.413768	-0.148187	1.46562	0.100343	-0.448328	-0.492732	0.228008	-0.699897	0.21722	0.0543383
rs73982819	0.000470948	1.30361	-1.78719	-0.430023	-1.23487	0.32751	-0.112754	0.322283	0.571065	0.259969	1.18424
rs200050332	0.000471293	0.742552	-0.348029	0.325297	0.544702	0.170186	-0.882502	-1.09116	0.0479762	-2.64752	-1.06259
rs148105833	0.00047188	-0.00693324	0.309155	-0.255085	-0.647481	0.401628	-0.145438	-0.112222	-0.588357	0.0928776	1.62927
rs117228741	0.000472657	-1.16665	1.34295	-0.271078	1.60762	0.927579	-1.09096	0.852478	2.15707	-0.521371	0.253948
rs673995	0.000472804	1.17683	-1.05732	3.07583	-1.18339	0.460421	-0.844549	0.797627	-0.0503639	0.371698	0.701819
rs208294	0.000473008	1.34216	-0.283505	-1.30054	-0.947544	1.01202	0.0159009	-0.416908	0.354201	-0.149637	0.0740509
rs2511506	0.000473028	0.42923	-0.478737	1.12745	-1.51404	0.412414	-0.211195	0.00407025	0.920833	0.530886	-0.51969
rs2289495	0.000473569	0.292051	0.669075	-0.709621	-2.01544	-0.0476063	-1.14349	-0.324214	0.0761319	-1.52495	0.0152055
rs16945022	0.000474555	-0.828903	0.498304	-0.596849	1.48249	-0.597931	0.535685	0.449235	-1.61917	-0.122228	-0.656785
rs77316617	0.000475318	-2.3955	0.360251	0.290534	0.979961	-0.47177	-0.558363	0.0355591	1.21446	-1.7156	0.636831
rs17619190	0.000475373	1.78126	-0.499861	0.412617	0.0686474	-0.476974	0.0892994	-0.412499	0.241977	-1.05687	0.363177
rs78440979	0.000475437	0.690867	-0.801633	-0.0612183	-0.738938	1.48196	-0.775178	1.47637	1.22264	2.40275	1.53003
rs3824685	0.000475471	-0.120591	0.0459299	-0.0310187	-2.06946	-1.13183	-0.360007	1.77104	-0.827271	-1.25939	1.26536
rs72987125	0.000475798	-0.396647	2.05031	-2.08516	0.420127	-0.584657	0.105384	-0.579756	0.312897	-0.42711	-0.324835
rs17667965	0.000475946	-1.01951	1.58045	-0.45333	-0.180289	-0.161314	1.00835	0.700376	-0.135516	1.0529	0.710668
rs4805381	0.000476074	1.58813	0.449589	-1.30407	-0.531719	0.350186	0.6056	-1.44267	-0.171287	-0.183386	-1.43361
rs9799795	0.000476119	-2.01798	0.484924	-0.0228718	-0.153651	0.570729	-1.32745	1.04853	-0.814656	-1.65296	1.4681
rs1885284	0.000476331	0.73073	0.409133	0.304513	0.111949	-0.0718156	-0.468572	0.342339	-0.747883	0.892075	-0.173998
rs9947918	0.000476682	-0.570035	2.22374	-1.64087	-0.360253	-0.414537	-0.356104	-0.330311	0.925741	-1.04453	-1.15525
rs35911577	0.000476978	0.0562717	-0.953835	0.814232	-2.1566	-0.892791	1.05646	-1.38189	-1.72942	-0.0366932	0.639181
rs1222081	0.00047758	-0.859358	0.165914	-0.794701	-0.721502	1.37504	-0.501698	3.42391	1.48549	-1.40198	-0.712861
rs10042077	0.000478012	0.271811	0.672153	-0.0215191	-0.5872	0.283471	-0.0364476	-0.67746	0.244442	-0.273296	0.781767
rs16936909	0.000478028	0.875097	-0.361523	0.462205	-0.776899	0.378266	0.920931	0.491004	1.44008	0.503653	-2.16431
rs17309406	0.000479526	-0.720716	-0.19638	0.419759	0.184737	-1.47239	0.36141	1.00045	-1.9226	-0.0444389	-1.86082
rs4834811	0.000479581	0.275363	0.290552	1.06103	0.578794	0.105486	-0.172709	-0.24396	-0.561251	-0.908415	-0.221526
rs9544378	0.000479614	-0.628247	0.717362	0.47603	-0.269988	-0.870335	-1.98915	-0.559888	1.45927	-0.84032	0.551348
rs112796947	0.000479745	0.017997	-1.95706	-0.396694	1.57265	0.141647	1.74328	-0.525514	-1.13248	2.06239	-1.32877
rs4945551	0.00047989	-1.33617	-0.0894005	-1.33513	-0.710797	-0.448769	-0.312789	-0.123539	-0.831041	-1.14382	-0.284911
rs74338029	0.000479951	-0.993326	-0.572696	-1.2005	1.55391	0.531734	-0.196005	0.706025	0.898795	0.329743	-0.666898
rs17577153	0.000480003	-0.64959	-1.20466	0.0933672	0.94644	0.250171	-0.118637	-0.50636	-0.205406	-0.940145	-1.25432
rs111899381	0.000480459	0.37108	-0.743382	0.783003	-0.918269	1.54201	-0.698887	-0.616619	-0.860284	-1.67502	0.307954
rs76295416	0.000481561	-0.0323491	1.54979	-0.275421	-0.29951	0.113799	0.141355	0.0571392	0.582841	1.12237	0.67151
rs6550105	0.000481676	0.188526	0.635799	-1.0883	0.587233	0.625056	-1.85755	-1.29785	1.94073	-1.51902	0.79201
rs6915219	0.000481914	0.379906	-0.000547018	0.151811	-1.17074	0.240286	1.15697	0.82694	-0.0823459	-0.499831	0.800327
rs17003483	0.000481979	-0.367249	0.356519	2.04544	-0.138637	-0.08575	0.880994	-0.315011	-0.598735	0.106871	-0.214232
rs73285121	0.000482635	-0.333782	0.000678749	-0.366901	0.972171	0.391762	-0.876952	0.54068	0.123094	0.373325	1.19223
rs12716470	0.000482663	-0.977418	1.06881	-0.553742	-1.04663	-0.565419	-0.890971	0.173315	0.265114	-1.02248	-0.0901474
rs34683892	0.00048347	-1.20909	-1.16459	0.661349	-1.0289	0.11799	-0.569985	-0.43761	0.485101	0.416196	-0.0989158
rs12977463	0.000484543	0.636064	1.00523	0.438862	-1.26406	-0.667363	0.636117	0.811975	1.35592	1.80222	-0.16604
rs17300877	0.00048554	0.255426	-0.930796	-0.313523	0.0995165	0.277077	-1.36817	0.477633	0.6899	-1.48465	-1.09202
rs201296	0.000485817	-0.390439	-0.306608	0.296937	0.658667	-1.54799	0.137107	-1.94307	-0.524826	-1.89538	0.473757
rs11610386	0.00048592	0.170256	-0.795658	1.2308	0.789097	-0.710343	0.816184	0.662969	0.991571	-0.161537	-0.753388
rs11162246	0.000486104	-0.165191	-0.763489	1.44525	0.448933	-0.147111	1.09721	-0.61281	-0.372025	0.62708	-0.192509
rs7756930	0.000487715	1.38742	0.85406	1.84794	-0.682973	1.1651	-0.556175	-0.00764609	1.82911	-0.780621	0.547412
rs17429199	0.000488346	0.486081	-0.0539637	1.93229	-0.421485	-0.411722	-0.289802	0.188075	-0.613655	0.142024	0.188078
rs10450300	0.000488585	-1.2045	0.137735	-0.698552	-0.732937	1.08086	0.858225	-1.63319	0.215681	0.793657	-0.503772
rs1935795	0.000488632	-0.125371	-1.16296	-1.78203	-0.459914	-0.469158	0.861411	1.43415	-0.546417	-1.51445	-1.13643
rs11054953	0.000488902	1.35958	0.744398	-0.064153	-0.2075	0.595496	0.244842	-1.37291	1.27884	-0.959298	-0.720663
rs1699196	0.000489341	-1.59781	-2.80285	-2.23655	-0.17037	1.42796	-0.210334	0.295942	0.68502	-1.70123	0.0310752
rs117439684	0.000490137	0.205933	-0.0503102	0.78504	0.724909	1.06416	1.18807	0.73852	-1.05554	0.69976	-0.849979
rs117315756	0.000490306	-1.52906	-0.335878	0.532899	1.40728	-0.52511	-0.759243	-0.431495	0.785987	-0.648863	0.242455
rs67479453	0.000490514	-0.397158	0.812476	-0.636388	-1.09054	0.427226	-0.778366	-0.984105	0.368944	0.0479797	-0.869702
rs6429281	0.000490604	0.825196	-0.77686	0.280358	0.0536056	-0.687389	1.05766	-0.167599	-0.233652	0.143741	0.502671
rs35012698	0.000490742	0.279955	-0.547754	1.33652	-1.24806	-0.38001	1.11841	-2.15196	0.0856855	2.59207	-0.432785
rs7355213	0.000491473	1.23291	-0.0908735	-1.23525	-1.98687	-0.737296	0.201675	-0.653727	-0.895053	-1.1804	0.10845
rs73243024	0.000491547	1.80255	-0.830124	1.08695	-0.845986	-1.56235	-0.59288	-0.010005	-1.62667	0.867086	1.13716
rs35857251	0.000491657	1.03543	2.04626	0.733997	-0.318202	0.803282	-0.516533	-0.687659	2.6367	0.225788	0.197398
rs72929133	0.00049166	1.35214	1.37572	-0.297954	-1.26791	1.10419	-1.33759	0.456829	-0.334822	0.240684	1.54021
rs4616497	0.000492191	-0.146942	-1.08875	-1.39563	1.58998	-0.403238	0.806763	-0.804884	-0.852055	1.01798	-0.678701
rs34288835	0.000492459	0.84545	0.00439887	0.36735	-0.264583	-0.0367733	-1.26948	-0.658792	0.371835	-0.388391	-0.49077
rs1962281	0.000493137	1.09212	-0.736798	1.4229	-0.391992	0.13507	0.00270323	1.2431	-1.62621	-1.48906	-1.11196
rs13103611	0.000493745	-0.227462	0.996167	-2.08685	0.161745	0.00361803	-0.00955266	0.0426035	1.49716	0.165635	0.292686
rs73193327	0.000494006	0.0984106	1.26914	-1.59222	-1.62514	0.372999	-0.0469192	-0.963197	-0.378845	-0.347132	0.173251
rs73029061	0.000494448	1.62488	0.665429	-0.895783	0.915777	-1.29152	-1.09693	1.00876	0.904291	-0.532015	-1.45875
rs141614125	0.000494662	0.928681	-0.529236	1.51439	-0.240369	-0.678328	-0.237023	1.58289	0.110525	0.398881	-0.950306
rs11897861	0.000495141	0.909587	0.407373	-0.849634	-0.257325	-1.31115	-0.0585328	1.36016	-1.74833	-0.756185	-0.32582
rs71510783	0.000495253	-0.526206	-0.654178	-1.03733	-0.306676	0.250137	1.03285	-0.541877	0.035215	-0.854864	-1.33279
rs35141123	0.000495434	0.0648175	0.465567	0.8644	-0.542978	1.48866	0.081911	-0.177502	-0.497962	0.792051	0.37839
rs74508742	0.000495903	0.814208	0.0919553	-0.149324	0.000467287	-0.735331	0.324955	-0.124256	-1.02848	-0.824457	-1.04175
rs10822921	0.000496068	-2.01456	-1.73443	0.218069	2.22024	-0.841749	1.74567	0.112604	2.19124	0.18639	-0.55734
rs12933270	0.000496453	0.897521	-0.441279	-0.615764	0.151733	-0.83043	0.430079	-0.630778	-0.758986	1.19956	-0.548082
rs55681610	0.000497022	-0.113868	0.266833	-1.56217	0.785876	0.186771	0.0787474	0.47116	-1.13589	0.468613	-0.547282
rs10753430	0.000497583	0.29513	0.898683	1.61768	-0.790328	-2.10835	-1.22762	1.38686	0.549144	0.632199	-0.531421
rs10917873	0.000497947	0.936864	0.396674	0.123228	0.123402	0.265007	-0.0590275	1.1228	-0.337585	-0.0974502	1.03207
rs4968214	0.000499754	-2.51791	1.49636	1.7122	-0.456355	0.488848	0.775749	2.76024	2.78885	-1.15082	2.86344
rs2512539	0.00049982	-0.979878	0.479704	3.78214	1.35866	1.87666	-0.728796	0.813274	-0.00106294	1.55127	0.456204
rs118043572	0.000500172	-1.07602	-0.56199	-0.68986	1.18392	0.751883	0.359457	0.958028	-0.585042	0.150967	0.333625
rs115165944	0.000500173	-1.84343	1.13691	0.703743	0.145698	-0.893214	1.10011	1.30512	0.529364	0.0985859	-1.09193
rs1465691	0.000500179	-0.790817	-0.317392	0.572248	1.93451	-1.34969	0.966612	-1.72568	-1.42573	0.40893	0.617177
rs6459799	0.000500311	1.10014	1.54037	0.376001	-1.39497	0.0811763	0.0787073	0.741932	-0.223282	-0.723103	0.922166
rs112775316	0.000500919	0.750273	-0.665408	-0.627866	0.952349	-0.614559	0.585231	0.17123	0.853083	-1.49352	-1.38745
rs12070616	0.000501162	1.83196	0.23526	-0.0359912	-0.124671	-1.48816	0.154206	-0.730354	0.363261	-1.4872	-0.470433
rs1546912	0.000501416	1.69304	0.600256	-0.910869	-1.25467	-1.32606	-0.983467	0.927308	0.0208902	-1.62512	0.867244
rs909958	0.000501699	-0.601009	-0.130197	-0.597629	-1.26931	0.883285	-0.47274	-0.192985	-0.208318	0.763561	-0.102052
rs9478652	0.000501995	0.622909	0.189676	-1.38278	-0.104387	-0.742405	-0.509347	0.581	0.783155	0.603069	-0.762849
rs12379582	0.000502709	2.00234	0.791049	0.314285	-0.179413	-0.668438	-0.704839	2.05866	0.96384	-0.965761	1.98695
rs138731240	0.000502743	0.201676	-1.01288	0.398443	-0.754702	-0.642689	0.179582	0.492379	-0.838413	0.86572	-0.0685337
rs4886470	0.000502924	1.33688	2.09764	-1.45432	-1.19711	-0.850351	-0.908282	-0.538816	0.532011	-1.14304	-1.53585
rs11043013	0.000503034	0.585276	0.254206	1.31824	-0.569151	0.343643	-0.829437	-0.300802	0.55744	-0.0435571	0.927835
rs1584586	0.000503427	0.251901	-0.661128	-0.781402	-0.305369	2.28649	-0.495127	-0.53837	0.52441	0.288327	1.62163
rs149329465	0.00050371	-0.232453	-0.773098	-1.37697	-0.451092	-0.175472	0.346532	1.77874	-3.29852	-0.199826	0.482566
rs1578127	0.000503736	-2.08249	1.80984	-1.13424	1.55599	-0.621025	-1.38141	0.604885	0.137542	1.8327	-0.322505
rs1968512	0.000504053	0.720969	-0.265059	0.594544	-0.786915	0.309036	1.51567	-0.0318635	0.280632	1.95836	-0.978169
rs112103554	0.000504122	-1.69316	1.32864	-0.0439472	0.872825	0.739265	0.0765404	1.04625	0.0930959	0.0811848	1.96847
rs139775770	0.000504193	-1.48754	1.37343	0.325366	0.144001	-0.903584	0.349559	0.0689344	-0.885359	-0.218274	-0.613691
rs11646431	0.00050423	-1.07495	-1.15214	-0.162754	1.49036	0.908868	-0.0302554	-0.393712	0.535145	-1.05892	-0.761093
rs12097809	0.000504982	-0.051533	2.54582	-1.81723	-1.37359	-0.696683	-0.974071	-1.24839	0.3841	1.98497	1.75557
rs76908521	0.000505549	1.31641	-0.182568	-0.881367	-1.09091	1.54986	-0.933483	-0.878492	1.21267	-1.57856	-0.638866
rs74714059	0.000505795	-0.681054	-0.301738	0.025675	0.503411	0.905824	-0.991752	0.23423	0.649468	1.02823	0.623206
rs73206606	0.000505828	1.19709	0.298698	-1.57041	0.566799	1.71893	0.26649	-0.758526	-1.3606	-0.520305	0.64894
rs139476219	0.000505898	0.0377422	-0.674369	1.21832	1.10358	1.59495	0.931538	-0.463273	-0.712143	0.46645	-0.434833
rs4460203	0.000505941	-0.0163652	-0.527544	0.196592	-0.370672	-0.785164	-0.373384	-0.960031	1.51143	-0.545233	0.897498
rs1463539	0.000506581	-0.574297	-1.41938	0.661123	1.59853	-0.708105	1.17379	0.628895	1.21452	-0.526269	0.440446
rs34557041	0.000506736	-1.28778	1.38844	-0.0393566	0.728005	0.730256	0.389784	-0.336395	-0.197403	3.00013	0.382664
rs112150998	0.000506832	-1.95058	1.86867	-1.95049	0.416628	0.229077	-0.656037	0.247466	-0.77818	-1.16937	-1.14784
rs143590968	0.000507162	-0.739357	0.630463	0.452567	-1.76156	0.962458	-0.727262	0.0954692	0.624881	-1.48721	1.13166
rs150039369	0.000507211	0.409364	0.70781	-1.2602	-0.623546	-1.68395	-0.00236478	0.543542	1.89243	0.937461	1.33535
rs112855019	0.000507476	1.11989	-1.15597	0.316108	-1.05904	0.566973	0.144208	0.109278	-0.3381	0.57009	-1.19563
rs72925532	0.000508167	-0.705324	-0.608642	1.31095	-0.338294	-0.825316	-1.12296	0.698846	-0.621146	1.30763	0.251205
rs72683852	0.000508331	0.69814	0.257068	-1.09215	-1.61827	0.995793	-0.721329	-0.374864	-0.175699	-0.749668	0.533727
rs6596697	0.000508813	-0.618232	-0.800774	-0.838342	1.19563	1.36288	-0.249591	0.500776	-0.617169	1.15369	0.1965
rs11792933	0.000508991	0.877624	2.06228	-0.152944	-0.0590843	-0.560658	-2.7352	-0.371701	1.14298	-0.650756	0.413663
rs3824872	0.000509093	-1.08505	-0.649296	-0.955958	-0.799851	0.75012	0.690543	-0.189564	-0.214694	1.38094	-0.317057
rs74466591	0.000509427	-0.432388	-0.913478	-0.612566	-0.565274	1.71784	-0.323068	0.683128	0.434606	-1.00955	-0.731901
rs35198163	0.000509595	-0.422705	1.14513	0.293972	1.30743	-0.497752	0.228945	-0.371932	0.871703	1.19729	-0.280827
rs142211815	0.000509875	2.03159	-1.24165	1.14894	-1.38771	0.169867	0.152084	-1.20271	-0.896406	0.154845	0.677922
rs17468388	0.00051032	0.0574074	-0.790348	-1.31699	-1.52835	0.159077	0.482788	0.323673	0.786112	0.826867	-0.0149817
rs74810816	0.000510458	0.707774	0.437339	0.0368465	0.767234	1.32699	-0.491084	-0.727189	-0.403935	0.0258499	1.80141
rs859329	0.000510788	-0.0543198	2.10252	-1.53298	0.487555	1.83321	-0.955902	-0.134014	0.768776	-0.186684	1.75019
rs11421064	0.000511187	2.03984	-0.468373	1.74431	1.92922	0.00555512	1.12444	0.742953	0.447605	0.398339	3.84584
rs10102778	0.000511385	-1.18823	0.362226	-0.251229	-0.667371	1.34164	2.93076	-0.90583	-0.824611	0.42352	-0.692945
rs1003926	0.000512359	-0.429915	0.849005	-1.96259	-1.08871	-0.416773	-1.50779	-0.164904	1.5625	-0.364964	0.000889248
rs133074	0.000513154	-1.27387	-0.538538	-1.89053	1.41465	-1.41003	1.5291	2.20642	0.511827	0.244514	-0.0439164
rs2146442	0.000514217	-0.303334	0.863192	-1.01846	-1.42029	0.412874	-2.03248	-0.372828	0.237594	0.682539	0.792299
rs34126398	0.00051433	-0.555524	-0.532715	-0.549156	0.185958	0.125416	-0.421504	-0.24943	-0.829752	-1.25174	-1.25222
rs55698947	0.00051436	0.525363	-0.599349	0.504285	0.389115	1.33349	-0.611175	-0.364497	-1.1334	1.15145	-0.129173
rs6030212	0.000514718	-0.303821	-0.311636	-0.19337	-1.52542	-0.157479	0.78331	0.26813	-1.08401	0.773698	0.905609
rs2063031	0.000515197	0.490963	0.567683	0.115256	0.232261	1.41258	-1.60591	-1.51924	-1.01482	-1.08272	0.0780148
rs7516856	0.000515579	0.331514	0.81687	0.418719	0.16428	-0.457285	-1.1517	-0.990936	0.692263	-1.79621	0.112813
rs6580938	0.00051562	-0.678503	-0.947633	0.280785	1.7123	1.06357	0.665591	-0.501172	2.48795	-0.206473	0.333501
rs77776115	0.000515659	-0.0615891	0.956465	0.564108	2.76248	-0.818347	0.266547	-1.9477	1.96649	0.792666	-1.22702
rs10853101	0.000515684	0.839101	-3.43266	0.782445	-2.69869	0.280397	0.536464	-0.4058	-2.5246	-1.14248	0.458517
rs61971478	0.000515999	1.63881	-0.211022	0.544943	-0.0106379	-1.91896	1.50335	-0.981704	-0.309137	1.13098	-0.272959
rs11593456	0.000516055	-1.08071	-1.31893	-1.77745	0.532845	0.811265	-0.00832478	0.304583	-0.789882	-0.338568	-1.54502
rs146940616	0.00051645	1.88008	-0.605898	1.38356	-0.629441	0.551703	0.330213	0.459844	-2.15269	-0.510411	-0.238889
rs12929526	0.000516651	-0.821995	1.18154	-1.36457	1.0111	1.39699	-0.600867	1.01531	0.327945	-1.29196	-0.5758
rs11663578	0.000516792	-0.442261	-0.783472	2.22184	0.237056	-1.60907	-0.485093	1.69104	-2.07067	-0.210431	0.542905
rs117350290	0.000516807	1.5926	0.97129	0.156912	-0.288763	-0.689413	0.406341	-0.318238	0.588469	-0.980742	0.694251
rs631547	0.000517055	1.38636	-0.00230908	0.402723	-0.494997	-0.596285	0.250541	-0.165667	0.385911	0.845353	0.54122
rs1051695	0.000517286	-0.528593	0.575119	-1.17739	0.322928	-0.609161	0.319924	-1.67794	-0.979101	-0.757619	-0.411017
rs974831	0.000517395	0.679934	1.53914	-1.457	-0.425745	-0.550673	-0.727608	-0.705991	-0.376624	0.374074	-0.137919
rs12423166	0.000517447	-0.500299	-0.0771157	-0.111675	0.550069	1.527	0.37932	-2.32981	-0.820478	0.350133	-0.559345
rs6622131	0.000517588	0.260132	-0.304928	0.688728	0.439079	-0.155607	-0.0638848	1.92355	-0.495053	-0.801041	-1.00554
rs2086545	0.000517744	0.274285	-2.57285	0.0328885	0.403874	0.690899	1.84553	0.977196	-0.47381	1.24756	-1.1589
rs988100	0.000517999	-1.44684	0.152661	-0.410385	1.3159	2.51967	-0.680688	0.625831	-0.790808	0.156707	0.220712
rs71616198	0.000518032	-1.11039	-0.872958	1.20727	0.45086	1.04402	2.26184	-0.0705729	-0.708245	1.32336	0.766104
rs72826860	0.000519106	-1.28422	-0.479632	1.39478	0.254309	-0.0486233	0.106183	0.197402	-1.25231	-1.26512	-0.560828
rs66475331	0.000521481	0.514355	0.0243025	-0.474924	-0.26211	0.673684	1.18582	0.912415	0.0847153	-0.829625	-0.664257
rs75221010	0.000522568	0.287133	-0.0154211	0.74609	-0.0962784	0.739333	-0.108436	0.0474219	1.21714	0.575436	1.34237
rs17758812	0.000522939	0.0421264	1.21023	-1.00601	-1.66354	-0.0707607	-0.299611	1.41631	-1.49887	-0.445827	1.86741
rs76578068	0.000523724	1.07532	-0.0887251	1.23213	-0.325725	-0.901635	-0.487034	0.781166	0.695242	-1.40401	-0.499204
rs115392052	0.000524032	0.136432	-1.62621	-0.334129	-0.402265	-0.0752555	1.88919	-0.291503	-1.66352	1.30577	0.690191
rs17246459	0.000524492	1.06456	-0.145305	-0.946497	-0.264163	-1.10952	0.231896	-0.305857	0.369685	-1.01008	-1.83055
rs9515109	0.000525251	-2.72056	0.98118	1.35394	1.66425	-0.760991	0.520918	-0.979463	1.29441	1.35498	1.16196
rs74910121	0.000525287	1.93127	0.64417	-0.644317	-0.657218	-0.275229	-0.868732	-0.483042	0.828269	0.710749	-0.768243
rs1476464	0.000526532	-0.137748	-0.956736	-0.589795	1.23144	1.32633	0.900444	0.257474	-0.787146	0.637138	0.221773
rs549536024	0.000527884	1.98867	-0.270219	2.29248	-0.532856	0.482995	0.206103	0.0159185	-2.75758	0.588841	1.26756
rs1106418	0.0005282	0.26511	-1.22302	0.346659	1.13493	-0.528373	0.042433	0.0174137	0.777441	0.722587	-0.822485
rs2468741	0.000528215	1.28942	-0.702227	0.673923	-0.498481	0.570995	1.85575	-0.34854	0.109688	0.327263	-0.198526
rs6065877	0.000528243	-1.43575	-1.35993	0.953979	0.0726374	-0.033967	0.841827	0.253363	-0.334177	-0.804068	0.444426
rs12682917	0.000528367	0.235583	1.47357	-1.06419	-1.61019	-0.461722	0.359963	-0.00881381	-1.92949	0.285791	1.31883
rs2720421	0.000528628	0.23286	1.14539	0.5806	0.565616	-0.869586	1.14393	1.00019	-0.953773	-1.84571	0.474637
rs114374573	0.000529171	0.986413	-0.502774	0.838491	-0.54346	-0.283827	0.237422	0.711945	-0.644149	-0.576733	-0.779601
rs115527081	0.000530076	-0.102056	0.533024	0.390264	0.607685	-0.214213	-1.3332	0.844199	1.06006	-0.585843	0.167846
rs376589509	0.000530142	-0.046249	-0.791603	0.865944	-0.509672	0.567629	-0.923075	0.370268	-1.29073	0.3789	-0.641835
rs5767238	0.000530266	0.431669	2.08413	-0.857238	-0.862963	-0.304724	-0.764347	0.155034	-0.333858	-0.914548	-0.194203
rs10486304	0.000530391	0.0859111	-0.344722	1.06029	0.560132	1.98576	-0.460879	1.82265	-1.36559	-0.645971	0.531871
rs34535703	0.000530666	-0.515033	-1.67566	0.553434	0.206489	0.277569	1.11651	1.52562	-0.137693	-0.467425	-0.227324
rs34729165	0.000530698	-0.230445	0.217416	-1.52231	-1.52254	1.75671	-0.985876	0.354258	0.578186	-1.14509	-0.0184477
rs34253076	0.000530986	0.0725605	1.06883	0.157764	-0.656374	0.265979	-1.47572	0.201414	-1.61994	-2.95381	-0.539583
rs17498113	0.00053133	1.77187	0.431629	-0.50751	0.343815	-1.12421	-0.385169	0.105358	-1.56194	-0.508289	-0.446993
rs16859494	0.000531964	0.305423	-2.0377	-0.0674687	-0.935898	-1.25898	1.04402	-1.38385	-1.27825	0.558035	-0.0543291
rs9375138	0.000532585	0.0579644	1.97082	0.00420501	0.697914	0.313691	-2.18475	-0.745312	1.39821	1.37842	0.52057
rs929839	0.000533677	1.18612	-0.0128113	0.723305	0.331265	-3.06865	1.71869	-3.59082	0.548115	1.14811	0.0602806
rs6517431	0.000534714	-0.296773	0.324236	0.725066	-0.480356	1.93269	1.03407	-0.73784	1.04633	0.87225	-1.23872
rs112884718	0.000535101	0.0400841	-0.198871	-0.0555605	1.07488	1.83826	0.135938	-0.311093	1.03652	0.204795	-0.406125
rs4790859	0.000535945	-0.067276	0.967316	1.29801	0.943344	0.79223	0.871556	0.00414259	0.437005	-2.13229	-1.13573
rs12563427	0.000535998	-0.130588	-1.07428	-0.82105	-0.822122	-0.588092	1.40815	2.49088	0.293413	-0.104608	-1.03695
rs73095729	0.000536476	1.37962	0.804622	-0.0359719	-0.994724	-0.527854	0.321875	-0.0997905	0.831507	-0.0461408	-2.37665
rs17480477	0.000537091	-0.227918	-1.31591	0.337318	0.721027	-0.485308	0.326266	-1.95123	0.109154	-1.32022	0.550841
rs7916739	0.000537263	-0.398786	-0.0392956	0.779733	1.55977	0.414405	0.3055	1.15725	0.785001	-0.305157	-2.02582
rs4515597	0.000537521	0.472644	-1.21951	1.95876	-1.15701	-0.951037	1.30524	-1.51561	-0.226956	1.55139	0.245327
rs12604064	0.000537528	-0.810887	1.42776	-0.169065	0.620368	-0.508478	-1.59854	0.160521	-0.61557	0.364302	-1.20215
rs10251697	0.000537583	0.779985	0.295137	0.869296	-0.0816701	-0.0711495	-0.80395	0.541677	-1.27699	0.264159	0.886454
rs55633778	0.000537732	-0.723238	-1.86548	0.191142	0.44499	0.478404	0.489804	0.926421	-0.545475	0.215479	-1.77324
rs10737044	0.000537991	-0.186959	-0.262953	1.47654	-0.0662134	-1.59666	-0.181727	0.954025	-0.732412	-0.382886	1.15695
rs4925207	0.000538123	0.573108	0.618271	0.689727	1.51955	-0.295758	0.698388	-0.325686	0.220304	0.3356	0.0627545
rs77799978	0.000538311	-0.446237	0.88309	0.966497	0.646265	0.380928	0.899994	-0.283248	2.53772	-0.268692	1.1615
rs3758582	0.000538363	0.0882003	2.07831	-2.8103	1.08018	-1.04083	-0.122892	-0.643116	1.54433	1.13572	1.34606
rs12438600	0.000539578	0.920077	-1.1148	-1.42474	-0.778698	0.260183	0.449584	1.82483	0.225975	-0.467038	-1.02634
rs4820763	0.000539613	0.483482	-0.709759	2.04772	-1.1974	-0.0163417	-0.262092	0.745406	1.00172	0.930012	-0.0407218
rs4815049	0.000541284	1.93346	0.160612	0.159357	0.123422	-0.7121	-1.11325	0.208027	0.403286	-0.563755	-0.491098
rs12412590	0.000542624	-0.331946	0.864827	-0.509593	0.378589	0.50311	0.0218844	-0.857388	1.26164	0.522336	0.19354
rs75906529	0.000542655	-0.536404	-0.306697	0.190507	2.01242	1.11945	0.493787	0.340844	0.138946	1.07218	0.267342
rs4505703	0.000543108	1.7697	-0.948498	0.570907	-0.659235	-0.507783	0.768236	-0.204856	0.499877	-1.59238	-0.647663
rs4964619	0.000543946	-1.06472	0.495596	-0.401741	2.20118	-0.0163342	-0.395253	-1.18814	-0.0868795	0.251426	-0.952089
rs78752467	0.000544022	1.02433	1.89205	0.423749	1.50297	-2.33426	-0.280896	0.256615	-0.435906	-1.6836	0.0889822
rs3052571	0.000544682	0.0874344	0.713812	-1.10052	0.418046	-1.60259	-0.0272704	2.42655	-0.186312	-0.518133	1.3468
rs12947493	0.000545382	0.249545	-0.301965	-0.238885	-0.156789	-0.412084	0.650236	-0.941478	-1.3133	0.962334	-0.461044
rs1809927	0.000546093	0.573366	1.01228	1.03157	-0.868745	-1.59603	-0.0191115	-0.17881	0.967301	1.27087	-0.617702
rs72864512	0.000546194	0.310064	-1.36431	0.675475	1.16682	-1.00223	0.297313	-2.43747	1.81071	-0.972234	0.276298
rs117520966	0.000546654	0.83909	0.468866	0.0236854	-0.399033	-0.799514	0.145193	0.366675	-0.356273	-4.02112	1.82127
rs140645333	0.000546658	-0.864692	-1.16836	-1.61001	0.361223	-0.935815	0.436751	-0.111077	1.36819	0.884342	1.09161
rs145159276	0.000546765	-1.24862	0.141354	1.63795	1.08804	0.926918	-0.577461	-0.25933	1.7898	-0.530361	0.349438
rs10835640	0.000547808	-0.723057	-2.05981	-1.13082	1.49639	0.452444	1.55368	0.472578	-0.692069	-0.760231	-0.337088
rs112705161	0.000547887	0.461534	0.624193	0.121609	1.67101	-0.330851	0.707626	-0.71376	-1.17017	-0.488171	-0.50115
rs71558641	0.000548308	-1.64959	-1.38232	-2.57341	2.54674	-0.0465018	-0.924931	0.559241	-1.6597	-2.04703	-1.5287
rs28859069	0.000548547	0.0194761	-0.806162	-0.53523	-0.208527	0.513543	0.760366	0.871718	2.33089	0.412412	-0.139014
rs7688925	0.000548598	-0.552626	0.216634	-1.61074	-0.119248	0.210502	-1.57647	-0.333354	0.312844	0.161369	0.00825136
rs3785351	0.000548643	0.594994	1.71169	0.359552	-0.298289	-0.384543	-0.825007	-0.373328	0.486095	-0.57856	-0.586255
rs112775218	0.000549221	1.40121	-1.1774	-0.267111	-0.988709	0.453778	-1.26407	1.25056	-1.50174	1.71621	-0.16697
rs1955201	0.000549971	0.0182157	-0.608081	1.03874	0.137846	1.04986	-0.117919	0.371898	1.10831	0.190134	-1.4751
rs17772016	0.000550183	-1.00585	0.561907	-0.454517	0.8201	-1.76072	0.682915	0.707828	0.604472	-0.0807264	0.593007
rs10238890	0.000550994	-0.471462	0.447713	-0.753524	-0.0157976	-0.103769	-0.03475	-0.451926	-0.0395485	-0.549584	1.40014
rs11777699	0.000551188	1.35444	-0.849822	-0.363051	-1.14091	-0.183452	-1.0358	2.17714	0.578203	-0.138092	0.127721
rs112529689	0.000551202	-0.0511855	1.02366	-0.29053	-0.717783	-0.387665	-0.176318	-0.924958	-1.28595	-1.87382	2.60138
rs35600671	0.000551981	-0.102114	-0.700671	0.333247	-1.10797	-0.405571	0.424355	-0.836753	1.22731	0.934026	-0.45689
rs2292188	0.000552074	-1.58495	0.742643	0.147327	1.27461	0.0659492	-0.424711	0.564518	1.94151	-0.369309	-0.643206
rs807047	0.000552258	-1.25581	0.443485	-0.502004	1.15271	1.657	-1.54559	-0.871597	-0.943336	-0.724702	0.438092
rs10203268	0.000552536	0.979789	-0.902979	0.683517	-1.06792	1.22891	-1.62761	-1.84246	1.14872	0.643786	-0.0756711
rs17393580	0.000552742	1.61679	1.09692	-0.436337	-0.796742	-0.701872	-1.93633	-1.16987	1.48396	0.362366	0.00093643
rs188778485	0.000552859	1.3947	0.594283	0.217074	-0.239288	-0.428427	0.869991	-0.0531022	1.65753	1.53406	1.49858
rs6123226	0.000553193	-0.463563	0.246426	0.154035	2.18335	0.872284	0.306114	-3.38151	0.149516	1.56631	-1.5325
rs76510074	0.00055348	-0.0930388	0.759854	1.83952	1.0301	-0.815897	0.0452406	-1.4138	-0.201916	-0.437397	-0.790491
rs11593725	0.000553713	-0.778742	-0.337338	1.27605	0.32316	1.85618	0.00776194	1.42666	-0.385029	-0.851556	-0.992485
rs41236	0.000554074	0.27021	0.653838	-0.464166	0.0335475	-1.12743	0.244441	-0.521915	-0.573197	1.01197	0.542851
rs140097839	0.000554543	-0.0813471	-1.00454	0.701924	1.1864	-0.230234	-0.184689	-0.163725	-0.0204378	-0.833742	-0.885277
rs11789029	0.000556092	-0.64811	0.309323	2.47876	1.20569	-0.390616	-0.314946	1.52421	0.814303	0.900975	1.37395
rs371781494	0.000556186	-1.05396	-0.435072	-2.22036	-0.601262	-1.20462	-0.28919	0.427541	0.314049	0.379123	-0.0952246
rs117727675	0.000556333	-2.72242	0.929918	-0.719239	0.74496	-0.139385	0.600223	1.76196	0.579166	0.272665	0.532512
rs552673285	0.000557073	0.705394	0.9184	-0.877125	-0.189246	-0.0446019	-0.54562	-0.629874	1.22192	-0.289029	-1.09766
rs146612800	0.000557676	0.632972	0.282703	-0.786609	-0.917241	0.917659	-1.59824	0.113794	1.49952	-0.800209	-0.234016
rs2181222	0.000557885	0.576019	-1.60883	0.0902692	0.615287	0.953296	-0.267099	0.354259	-1.24267	0.171079	-1.0606
rs6540681	0.000558234	-1.70471	0.760404	3.11828	-0.302524	-0.0324516	0.389214	0.592689	0.857585	0.994958	1.30687
rs1036736	0.000558435	-0.0471537	-0.0601456	-0.382474	0.0564893	-0.236008	-1.78068	1.28275	-0.444319	-0.138758	-0.654175
rs117059192	0.000559567	-1.83451	0.660639	-0.828326	0.0137887	1.11441	-0.695948	-0.0983969	-0.253519	-0.487593	0.426857
rs148505176	0.000559659	-1.27428	0.552356	0.816569	1.06376	-1.31703	0.557586	0.624867	2.87878	-0.83815	0.311596
rs13385237	0.00056119	1.01053	-2.19378	-0.681214	-0.99989	0.378489	1.75607	-0.418014	-1.39691	-0.372949	-0.892245
rs79367453	0.000561409	1.0268	-0.761169	0.405306	0.129302	0.707836	1.34352	0.547258	-1.65016	1.9944	0.62779
rs288119	0.000561905	-1.29382	-0.0401984	1.44639	-0.182167	1.45822	1.0052	-1.81762	0.456892	0.425193	0.192744
rs76003406	0.000562546	-0.268817	-1.57743	2.53508	-1.45832	-0.498077	1.28681	-0.00698327	-1.29192	0.323702	-0.662381
rs7298856	0.000563416	-0.680735	2.04748	2.48379	0.826905	0.0859267	-0.210345	0.919359	-0.40828	0.368695	0.962742
rs2317663	0.000564026	0.657284	-1.14117	0.2293	-1.64479	0.506763	0.212002	-0.175661	-2.2423	-1.50303	0.314996
rs17403340	0.00056419	1.56789	0.358681	1.76931	0.4501	-1.71604	0.930412	-0.680564	0.500219	1.48604	-0.516808
rs10129371	0.000564261	-0.0119688	0.24997	-1.3739	-0.025783	-0.808372	0.525782	1.10669	0.0673033	-1.30794	-0.214645
rs200811082	0.000564342	-0.519612	1.3197	-0.806925	1.06244	-0.915889	-2.39106	0.553845	-0.104984	-1.26321	-0.254413
rs7187258	0.000564903	-0.834155	0.438501	-1.60697	0.257759	-0.905461	0.241247	0.0896574	1.11609	0.503837	2.38589
rs180886659	0.000564964	-0.0570266	-0.13504	-1.07986	0.150729	1.14025	0.809904	-0.298021	-0.262578	0.158906	-0.688995
rs1896294	0.000566073	1.17737	0.297703	0.774463	-2.79849	-0.570772	-2.04212	0.850985	-1.1398	-1.16431	0.704461
rs12919350	0.000566182	0.627007	0.906907	-1.17347	0.194658	0.71129	-1.2739	1.46623	-0.709539	-1.43101	-0.750082
rs10086802	0.000567242	0.816822	1.4728	-0.069106	0.408378	1.72003	-0.450203	-2.09752	1.07984	-0.411895	1.05009
rs1183185	0.000568169	0.814906	-0.65085	-0.938602	-0.691424	-1.91318	0.369844	-0.175984	-0.616954	-0.5834	0.47124
rs11687629	0.000568266	-0.108456	-1.42245	-0.0731278	-1.61428	-0.367721	-0.143582	-0.626841	-1.60728	-1.53843	-0.107138
rs4805849	0.00056837	0.842754	-1.83136	-0.0657705	-1.19926	1.59528	0.413431	0.5504	0.0512926	0.249961	-0.973743
rs7856318	0.000568405	0.341206	0.04429	-0.61861	-1.34027	0.676191	1.66378	1.64386	-2.84232	-0.844403	-0.703
rs4447797	0.000568694	-1.55636	0.325317	-0.295859	-0.471737	-0.973117	-1.07044	-0.299344	-0.5004	-0.710645	1.04271
rs117039691	0.00056911	-0.758828	-0.0928125	0.0431273	-1.11249	0.197779	-0.643079	0.201305	-0.368822	-1.63403	0.554321
rs11907036	0.000570716	0.632862	-1.48034	0.413017	-0.725588	0.105059	0.455768	0.306412	-0.61174	0.0569941	0.217569
rs714781	0.000571437	-1.29212	1.03052	-0.216634	0.440518	0.184694	0.308848	0.510154	-0.0978249	0.926759	1.15384
rs7729533	0.000571704	-0.751925	0.106522	0.286051	1.77753	0.446386	-0.431696	0.815383	1.15613	0.0634948	-0.462304
rs58309682	0.000573269	0.272893	0.632365	-1.34827	0.866334	-0.251557	-0.285881	-1.22926	0.650889	-0.197087	0.195165
rs34390533	0.000573729	0.0297467	-0.229947	0.453474	1.66779	0.714772	0.0308769	-0.987537	0.294047	-1.10215	-1.14668
rs117860371	0.000574061	0.214195	1.45137	-1.54779	-0.788837	-0.91292	-0.620366	1.24899	0.632406	-1.06147	-0.3261
rs28540114	0.000574175	-0.969361	-0.980028	-0.381671	-0.731826	1.0259	-0.0541418	-1.16839	-0.292373	-0.131852	-0.206281
rs78889876	0.000574175	-0.330948	0.523147	0.558805	0.161807	-0.245398	-0.803878	0.800598	1.2282	0.840561	-0.226743
rs72691856	0.000574672	0.602269	0.715682	2.13222	-1.09286	-0.338954	2.04334	-0.0276367	-0.975345	1.29863	0.736824
rs6447140	0.000574727	-0.430717	0.459162	-0.402887	0.78279	1.87325	-2.03165	-1.33625	0.0618806	0.0398332	-0.965308
rs4621018	0.000574946	0.446678	-0.942121	-0.374075	0.28584	0.0393264	0.185381	-0.534747	1.51874	1.09135	0.208338
rs2505441	0.000575051	-1.06443	-0.710835	-1.43031	-0.281551	1.72993	-0.192843	0.664433	0.385671	-0.901481	-0.0524146
rs9748407	0.000575805	0.149	0.269153	-0.0690649	-0.2847	-1.78794	2.04807	-1.59648	0.210559	0.591587	0.588957
rs117552249	0.000576006	-0.07886	-1.1182	-0.986042	0.0318833	0.204404	1.66009	-0.0922281	-1.89906	-0.447352	-1.40677
rs4977025	0.000576801	0.292339	-1.1793	1.35887	-0.346902	-1.13066	1.7508	-1.1316	-1.0057	0.219476	-1.63144
rs11941003	0.000577127	-0.196255	-0.0462599	0.424568	0.629271	-0.964628	1.30853	-0.0500823	-0.476814	1.92032	0.852008
rs11219484	0.00057746	-0.0666432	1.05884	-0.476402	-0.0168743	-0.244045	-0.211274	0.218421	-0.337836	-0.184864	0.198564
rs136420	0.0005775	0.838951	0.150649	1.5232	-2.49134	0.02716	0.337195	-0.0230054	-1.53609	1.35513	0.539162
rs2358866	0.000577529	0.345174	-0.536213	-0.295721	-1.51261	0.0582728	0.834927	-2.01054	0.98783	1.63033	-0.372805
rs550732747	0.000577687	0.464092	0.0425353	-0.0962298	-0.352876	1.52933	2.20563	-1.85999	-0.737918	1.10597	0.967314
rs114328688	0.000577699	0.846353	-0.379152	0.673846	-0.579263	-0.68061	-0.0318083	0.318441	-0.14856	1.69445	0.394261
rs79650492	0.000578045	1.77073	-0.70457	0.73331	0.425775	-0.628862	1.04813	-0.143701	0.623064	1.72908	-0.549302
rs12862228	0.000578233	-0.332262	-0.494767	0.106601	1.43591	-0.121205	0.0527919	-0.510119	0.0544421	-0.207061	-0.651528
rs118019166	0.000578526	-0.364983	1.32786	-1.50046	0.126597	0.738594	-1.89969	0.175573	1.47271	-0.248977	-1.81823
rs116151027	0.00057881	-0.797311	-0.977955	-1.20768	-0.21502	-0.00544194	-0.902159	-0.354248	-0.32839	0.644273	0.43726
rs1476324	0.000578948	0.470473	-1.72034	0.129111	0.981042	0.0498178	2.00221	0.917894	-0.94162	-0.283367	0.84797
rs9669288	0.000579636	0.08344	-0.424714	0.450733	-1.75174	0.719125	0.629806	0.28951	-0.354741	0.145922	0.0939889
rs6009981	0.000579693	0.463542	-0.610037	2.60615	-0.126627	-1.72271	-0.0717795	-0.780123	-0.0170345	-0.459846	-1.34316
rs216488	0.000579744	0.495316	1.10509	-0.919414	-0.591355	1.12566	-1.91883	-2.14226	0.584655	1.06173	-0.718257
rs7230858	0.000579893	1.28447	-0.393601	0.433745	-2.11336	-0.155272	0.395459	0.109548	-0.131237	0.0713808	0.541124
rs2933063	0.000580293	-1.25564	0.317762	-2.14523	0.668915	0.398626	0.346499	0.251714	-0.0680233	-0.028511	0.395711
rs757589	0.00058079	0.107631	0.122882	1.17549	0.298935	-1.38161	-0.049282	0.603269	-0.309512	-1.13996	0.59966
rs71552131	0.000581732	-0.152487	-1.29282	-1.27691	0.173553	-1.14285	1.82892	-0.362477	-0.900152	1.47087	-1.44075
rs317045	0.000582834	-0.140632	-0.444488	1.07153	-1.33725	-0.494086	0.297263	-0.210788	0.586431	0.888322	0.0222378
rs752682684	0.000582912	-1.38043	-0.480979	0.316546	-1.87697	0.645105	1.71615	-2.2381	-0.141246	-0.0226483	0.362007
rs2031597	0.000583022	0.614302	0.52887	-0.475707	0.217341	0.558147	-1.96172	0.739572	0.199079	-0.0945605	-0.811549
rs62285219	0.000583849	-0.160027	0.131544	0.595468	0.921105	-0.151354	1.09816	-1.35098	-0.562748	0.699998	0.216848
rs2185237	0.000584917	-0.72481	-0.2513	0.373418	-0.781804	-0.0310854	1.25595	1.51673	0.154853	0.914077	0.39717
rs73169134	0.000584979	-1.97498	-0.151769	0.353021	0.61678	0.0400847	-2.13552	-1.11053	0.271618	-0.694268	-0.459438
rs9394172	0.0005852	-2.08921	1.5246	-1.2512	0.415713	1.0899	0.883584	-0.379629	0.318656	-0.0344078	-1.68828
rs71567693	0.000585693	-0.202641	-0.264989	0.843611	0.121725	0.384151	-1.01121	1.23751	-1.16288	-0.965356	-0.00446325
rs185424902	0.000585754	-0.26245	-0.664598	0.599433	0.896259	0.0131908	1.13615	0.457807	0.696569	0.86727	0.830351
rs6573878	0.000585983	-1.12278	-0.195022	-0.427485	-1.01541	0.485668	-0.768432	0.632739	0.460084	-0.00539904	0.988099
rs1854907	0.000586345	0.484495	0.975407	-1.3795	-1.29918	-2.26214	0.0731599	-2.91244	0.31887	0.65607	2.58917
rs10800745	0.000586737	0.139922	-0.162106	0.282849	-1.8001	-0.811642	1.5936	0.835794	-0.741214	0.306826	1.88611
rs10887195	0.000588867	1.11257	1.42735	0.597313	-0.796869	1.67175	-1.63454	0.67611	0.0102591	-0.570917	1.09923
rs57421747	0.000589351	-0.672438	-0.120173	0.615374	-0.902189	-0.48267	-0.76201	-0.482595	0.0773418	1.44104	0.736932
rs78103613	0.000589804	-2.15056	1.34983	-2.1407	0.484132	-0.0303768	-1.49035	0.615862	0.0737543	-1.24715	0.30249
rs4543593	0.000590295	-0.935157	0.875104	0.480188	0.0693561	0.167245	0.216958	-0.883295	1.37722	0.616882	-0.181022
rs11583566	0.000590376	-1.38308	0.561074	-1.60784	-1.12926	0.515707	0.754024	-0.591498	0.127523	0.676141	1.50371
rs2181607	0.000590527	-1.70568	-0.351063	-0.4376	1.41295	-1.75311	0.692464	0.119908	0.0966888	0.112003	-0.392448
rs1553014	0.000590581	0.99448	0.38165	0.940809	-2.08177	0.659963	0.0715124	1.00758	0.118043	0.763698	1.03784
rs2395	0.000591052	-0.471457	1.26736	1.26849	-0.144563	-0.0756172	-0.416199	0.872729	-0.103241	2.15908	-1.18867
rs10869085	0.000591389	-0.579256	-0.145433	0.769261	-0.175885	-0.125013	-0.147115	-0.376263	1.48365	-0.267285	0.27533
rs112750341	0.000591485	-1.03187	-0.346584	1.37487	1.0774	-0.242862	0.941597	1.20612	1.73639	1.39515	-2.12479
rs77920925	0.000591567	-0.592183	1.96636	-0.107372	0.834517	-0.0943151	-1.5038	-0.662821	2.42081	0.498402	0.978518
rs62032825	0.000592124	-0.102328	1.26804	-0.198026	-0.687041	0.443063	-1.04518	-0.288069	0.330125	-0.453856	1.51327
rs11617253	0.000592688	0.577845	1.29149	-0.296458	-0.358577	1.0039	-1.27095	-0.97698	0.0917368	0.329723	-2.65264
rs1423828	0.000592825	1.21635	1.72362	-1.54298	-1.38479	-0.479513	-0.166764	-1.14963	-0.41757	-1.69071	-0.949067
rs6547853	0.000593345	-1.16737	-0.204029	-1.30298	1.00572	1.6387	0.182234	2.57174	0.461844	0.163194	0.0208216
rs111719035	0.00059375	-0.207602	0.669516	2.21978	-0.109121	1.13933	0.323263	0.542284	-1.39887	-1.12477	1.57667
rs73133603	0.000594022	0.637931	0.704178	2.44133	0.414322	0.871202	-1.19416	-0.301845	1.19567	0.368622	0.831019
rs114653778	0.00059446	1.51434	-0.153264	-0.451561	0.0704823	-0.402533	1.28716	1.00582	-2.2122	-0.04389	-2.18929
rs34031790	0.000594693	0.515365	1.34159	-0.826813	-0.264189	-0.509661	-0.72949	0.0243745	0.878385	-0.953763	0.391229
rs61939486	0.000594705	-0.232197	-0.583154	-0.973205	-1.13605	0.485041	-0.841177	0.762355	0.20374	-0.32728	0.398745
rs28732370	0.000594872	-0.0329472	-0.224144	-0.976222	-1.53133	0.092105	-0.464978	-1.88483	0.120254	-1.06142	-0.125259
rs988033	0.000595749	0.0561708	-1.42711	0.316936	-0.453066	0.672185	0.209479	0.108798	0.778439	1.39037	-1.30851
rs12915543	0.000596391	-0.741947	0.0359297	-1.63235	-0.326265	-0.320741	0.110002	-0.0445476	-0.71714	-0.571342	-1.28552
rs138579812	0.000596457	-0.184346	-1.70752	-1.92723	1.79556	0.0760307	0.892538	0.834496	0.947324	-1.31544	-2.75814
rs8125233	0.000596557	-0.249162	0.53931	0.274655	0.107362	-0.579247	-0.643692	-0.388852	0.491758	0.9642	0.61154
rs149980943	0.000596771	0.573107	-0.489182	2.42126	1.01447	0.0768296	-0.875886	1.31225	-1.1929	0.0116231	-0.166728
rs62476268	0.00059785	0.557886	-0.221188	1.30887	-1.11021	-0.49107	1.11171	-0.444098	1.19757	1.37183	0.958709
rs4677401	0.000598143	0.164915	1.51609	1.29201	-0.721842	-1.55748	1.26052	0.598685	0.523657	1.45765	1.26039
rs1246116	0.000598851	0.206296	0.696772	0.690679	0.175232	0.877039	-0.317351	0.409403	-0.428604	-1.79299	-1.37235
rs4853125	0.000599351	0.959275	0.745412	0.796746	-0.353118	0.0476197	-0.537809	-0.976372	-0.420342	-0.921902	0.841883
rs6591244	0.000599645	0.247366	0.799464	2.1603	0.16373	0.62124	0.220008	1.57648	0.45407	-0.805482	1.48683
rs1976076	0.000600133	0.294887	-0.227691	0.435703	-0.102357	0.444795	-0.140367	-0.713395	-2.34669	0.0575032	-2.32838
rs10504539	0.000600173	0.367377	-0.490386	0.819168	0.411517	0.531885	0.103253	-0.00527376	-0.452517	-0.221495	1.26958
rs11063420	0.000600925	0.944853	-0.387	1.70555	-0.934831	0.875805	-0.286238	-0.685427	0.69796	1.02273	1.31369
rs34869920	0.000601101	-1.85131	-0.354059	-1.52641	1.22727	-0.135361	-0.109975	0.455038	-1.60751	-0.634734	-0.195801
rs115753765	0.000602621	-0.100353	0.454807	2.42707	-0.264387	0.298171	0.485613	0.162926	-1.81203	0.29335	1.65394
rs17815216	0.000602908	0.00788452	-2.33546	0.542751	1.15402	-0.193036	-0.693664	0.858845	-1.06573	-0.652025	0.301959
rs34762884	0.000603193	-0.809304	-0.717261	-0.663318	0.685552	0.62843	2.15848	-1.53934	0.0642643	-1.53605	-1.21512
rs206942	0.000603692	-0.269536	1.3564	-1.04595	0.538331	-0.874547	-1.65445	0.440257	1.32207	-0.246385	0.699311
rs149417269	0.00060398	0.0838959	0.495299	-1.64274	0.23708	-0.0750335	0.72111	-0.425825	-1.06896	-2.47587	-0.957852
rs2093924	0.000604419	-0.515058	-3.79559	0.960905	0.187203	1.0039	1.946	1.33982	0.855843	0.460678	1.31838
rs72673441	0.000604474	-0.597635	-0.0492356	0.761175	0.19219	0.498178	-1.25981	0.770846	1.08791	0.277682	1.02933
rs148725889	0.000604788	0.728911	0.313583	-1.1381	0.0538402	-0.106988	0.472665	-1.18215	0.00332995	-0.975128	0.991756
rs13048685	0.000605099	-0.822011	-0.0433296	-0.5756	-0.575024	1.07952	-0.759188	-1.42007	0.294702	1.71849	-0.916739
rs62265377	0.00060527	0.574112	1.27994	-1.79372	-1.50233	-0.617971	-0.886106	0.540522	-0.584948	1.24354	0.867949
rs2724651	0.000605941	0.59028	1.04894	-0.144056	0.528976	0.138295	0.00733162	-0.824174	0.421995	-0.088341	1.46037
rs6537888	0.000606701	-1.29803	0.420425	1.16182	0.87987	1.6052	-0.889829	0.262316	0.648943	-0.0182109	1.82282
rs368694062	0.000606988	1.26451	-1.64331	0.350024	0.58754	0.272568	0.913436	-0.218755	-0.253074	0.547695	-0.474829
rs1503733	0.000607247	0.581372	-0.805425	0.887539	2.07791	-2.07472	0.284335	-0.802122	1.57296	1.39625	0.552688
rs970457	0.000607931	-0.764293	-0.00773356	-1.04156	0.766332	-0.164533	1.13856	-1.37132	-0.0887125	0.97878	-0.285461
rs1998165	0.000608014	1.27281	-1.04078	1.88872	-1.59456	-0.205136	1.75983	0.350195	-0.887169	1.65343	1.58032
rs913624	0.000608333	-1.02251	1.10979	-0.337341	1.52128	-1.38153	1.07112	0.806161	-0.467419	-0.113556	-0.530907
rs1100098	0.000608625	0.394697	-0.360217	-0.931247	-1.06168	-2.05842	1.06094	-0.23281	-0.795275	-0.533189	0.398258
rs10971182	0.000609014	0.150433	-1.01425	0.623876	0.284228	-0.526447	1.29175	0.0795681	-0.705545	-0.349641	-1.57805
rs9446311	0.000609796	1.71909	0.094236	1.45083	-2.59326	-1.45451	-0.362692	0.8943	-1.11182	0.253022	1.12381
rs518758	0.000610713	-0.850313	0.611306	-1.41912	-0.309785	1.06582	-2.09857	-0.718077	0.913837	-2.05624	-2.31852
rs682478	0.00061092	-0.937075	0.00523921	1.14632	0.07457	0.439726	-0.333796	-0.637147	0.912744	-0.553815	-0.147141
rs1805124	0.000611146	0.896249	1.44757	0.85274	1.05814	-0.226717	-0.186981	-0.954082	0.392602	0.460994	0.463259
rs148354814	0.000611581	0.831875	0.64952	-0.227071	-1.13981	0.234381	-1.06588	1.40712	-1.60275	-0.0412828	0.624231
rs72673912	0.000612804	-0.169866	-0.676126	1.87834	0.807332	-0.866377	-0.150535	1.18296	-0.380272	0.566286	0.751168
rs554032993	0.000612824	-1.42816	-0.0995704	-0.390273	0.352306	1.96808	-0.810559	-0.528951	-0.0797601	-1.03207	-0.458759
rs1218433	0.000613305	0.699568	0.837989	-0.9461	1.21152	0.00286158	0.598352	-1.49389	-0.420082	0.255534	-0.723207
rs11720350	0.000613339	1.12944	-1.9697	-0.835967	-1.49225	-0.645364	0.439001	0.0461066	-2.13441	-0.415787	0.476339
rs147985126	0.000613507	-0.0905896	1.27741	0.108685	0.452819	-0.119028	-0.854615	1.46701	0.848179	-1.07238	-0.709057
rs2477833	0.000615659	-1.16358	-0.683242	0.0454819	0.880286	0.456981	-0.742459	0.843336	-0.729207	-0.29863	-0.290593
rs75588332	0.000616236	-0.992705	-0.224753	2.15344	0.990678	-1.49779	0.0399767	0.00417728	0.108101	-2.09189	0.859805
rs146477377	0.000616665	0.426519	-0.720216	-0.0900654	-0.149137	0.561208	0.355696	0.897983	0.728526	1.34402	-0.194851
rs752004946	0.00061682	-0.384277	0.0495162	1.34842	0.159763	-0.474636	2.31082	-0.75977	-0.463324	0.0224774	1.73116
rs3779068	0.000617243	1.35839	-0.726446	-0.701595	0.678182	-0.507135	0.0731221	-1.04196	0.63414	-0.400463	-1.2912
rs17723530	0.000617485	-0.979139	-0.590317	-1.38072	0.631423	1.60851	-1.96192	0.643483	0.456252	-1.11374	0.202966
rs10510767	0.00061926	2.01811	-0.7943	-1.69472	0.396359	-1.38352	0.443969	-0.210153	-0.995772	-0.427047	0.370731
rs7775551	0.000619528	-0.0322239	1.28237	-1.65655	-1.11947	-1.19849	-0.545849	1.04558	-1.08741	-1.56957	0.474796
rs55987044	0.000619893	0.475717	-0.459461	0.199527	1.11186	-0.107781	0.956853	-0.454468	-0.95686	-1.16878	-0.238454
rs6926668	0.0006199	-0.215851	0.0284139	-0.0978252	0.60843	0.19291	-0.563696	0.383858	0.36458	-0.243938	-0.163041
rs13326222	0.000619986	-0.317678	-0.642511	-1.46137	-0.251937	0.221346	-0.0311343	0.377253	0.523568	-1.71124	1.7945
rs72735670	0.000620403	1.82147	1.70647	0.791606	-3.3022	-1.49353	2.31474	-0.254307	0.766089	-1.77994	1.58854
rs17105494	0.000620608	-0.68893	-0.23737	-0.526604	0.209229	1.10404	-1.61006	-0.17503	0.586997	-2.16759	-0.486515
rs664024	0.000621535	-0.381623	1.20146	0.224743	-0.759327	-0.449214	-0.883839	-0.393202	-0.251564	-0.916901	-0.307663
rs7547281	0.000621584	0.509202	0.591477	-1.53156	0.631261	2.51692	0.506329	-2.15327	-0.155245	0.4555	0.286267
rs94374	0.000622027	0.235838	-0.214146	0.152829	-0.162192	0.69501	-1.65802	-0.801483	-2.3048	-0.833771	1.41225
rs10212855	0.000623018	-0.982641	1.67723	1.4962	-0.36285	-0.947127	-1.68546	0.535726	0.391395	0.830985	-0.948823
rs57174503	0.000623698	0.334092	0.872107	-1.06594	-0.140885	0.0947741	0.368902	0.0329575	-0.836861	-0.754047	-1.03877
rs11759240	0.000623928	-2.01174	-0.469935	0.415723	-0.574849	1.28415	-0.447483	-0.262277	1.10783	0.102565	0.944712
rs7220504	0.00062425	0.0215005	1.34414	0.186036	-1.29957	-0.311458	0.508366	0.313805	1.40997	0.540138	-0.0994688
rs10049840	0.000626287	-0.167533	-0.149653	-0.476792	-0.26687	1.27929	1.09132	0.59609	-0.308622	-0.60885	0.440358
rs202075571	0.000626624	0.373236	-0.0957769	-0.725179	0.690472	-1.00646	-0.466843	0.0350797	-0.873523	-2.10377	1.76782
rs11765218	0.000626876	0.169984	0.520684	-1.66483	-1.81433	-1.31232	-1.73136	0.349585	-1.02024	-0.872482	-0.186095
rs62579	0.000627773	0.303036	-1.13502	0.15227	1.50955	-1.50488	-0.246597	1.47286	-1.57507	-0.253975	-0.0325119
rs10422094	0.000628486	-0.0242246	0.320863	-0.913889	-0.738139	-0.839653	0.142966	0.312386	0.41885	1.43849	-0.49886
rs6878457	0.000628567	-1.01618	-0.0159105	-1.6113	0.634184	-0.126358	0.900452	-1.3755	0.139809	-0.207882	0.813276
rs9467080	0.000629113	-0.123874	-1.87433	-1.25834	-0.396391	-0.559952	2.13605	-0.582857	-2.20472	1.31422	-1.03803
rs117197691	0.000630287	-0.346056	1.85796	-1.864	0.275248	1.00127	-0.842233	1.71573	-0.277225	-1.68127	0.207907
rs752742998	0.000630801	-0.0821865	-1.20839	0.458005	-0.847029	-0.180767	0.0495634	0.63588	-0.98029	1.2956	-0.617349
rs77306058	0.000630924	-1.33774	0.842234	-0.48086	0.500468	-0.17232	0.368682	-0.0250651	0.686253	0.611619	-0.334756
rs376578380	0.000631127	0.178012	0.405681	0.502494	-0.0859907	1.99607	0.0930383	-1.24064	-0.281768	1.41546	1.74588
rs190588334	0.000631642	-0.276539	-1.80718	-1.05826	-0.470523	-1.08389	2.15242	1.16891	-0.356547	-1.11418	-0.687502
rs7032898	0.000631761	0.51413	-1.47777	0.478955	-0.840515	-0.296427	1.04217	-0.696372	0.488236	1.16082	1.34338
rs11744052	0.000632311	0.896921	0.731699	-0.522061	0.876579	-0.117204	-1.67517	-0.332165	-0.387766	-0.608279	0.0343097
rs77010721	0.000632367	-0.304606	0.37941	-0.417179	-0.734797	3.43017	0.493869	-0.445481	0.855823	-0.261577	-0.971872
rs143232763	0.000632509	-0.747025	-0.159581	0.883462	0.519005	0.033516	0.330171	1.22322	-0.0518407	0.569369	-0.307084
rs2862297	0.0006327	0.627368	0.310293	1.2659	0.34076	0.0985289	0.801038	0.138267	0.944558	1.25744	-0.211252
rs199815800	0.000632835	-2.07509	-0.370085	-2.2163	0.576133	0.55571	-0.377896	-1.60507	-0.914019	1.26911	-0.26316
rs4264687	0.000632835	-1.40768	0.774238	0.32767	-0.27776	0.208971	0.969274	-1.20613	1.78092	0.07988	0.221854
rs4660011	0.000633143	0.927406	-0.0486828	1.11494	1.01779	0.0415129	1.11536	0.349161	-1.80626	0.942845	0.400974
rs11651833	0.000633283	-1.47118	0.755389	0.573428	1.62555	-0.289626	0.630732	0.643872	0.970661	-1.22988	1.38135
rs28603195	0.00063332	-1.13475	0.728632	-0.0974152	1.06312	0.354521	-0.379303	0.423189	-1.17482	0.841612	0.446075
rs28611380	0.000633392	-0.250929	1.35191	0.665039	0.496839	-0.981045	-0.0430667	-0.0731752	-1.27741	1.07859	0.262941
rs4885968	0.000633495	0.558129	-0.285306	-0.194286	-1.12716	0.283778	0.502328	0.729085	-0.294934	0.383281	-1.20856
rs504979	0.00063369	0.35081	-0.0699113	-0.0298029	1.47555	0.741263	0.261584	-0.81498	0.0317409	0.668151	-0.633711
rs13057352	0.000633807	0.0596117	-0.0364255	-3.14087	0.460758	-0.393887	1.21883	0.801206	0.57426	1.05707	0.364903
rs2829488	0.000633864	0.505686	-1.90048	0.160884	-0.381456	-0.312703	0.649327	-1.34683	0.744668	-0.364624	-1.47968
rs149567818	0.000634173	-1.64809	2.21645	0.649742	0.754868	1.93374	-0.361092	1.05797	1.22067	0.908148	1.79979
rs4956333	0.000634751	0.877778	-0.983998	1.33996	0.149466	-0.218345	0.410313	-0.480836	-0.566815	1.18899	1.34017
rs259989	0.000635591	-0.766621	-0.448538	-2.28376	-0.0160864	0.263875	0.257447	0.514834	2.20007	0.643367	-0.341813
rs3801666	0.000635795	0.811593	-0.356482	0.753674	0.581745	-0.929914	1.17051	-0.543331	0.350058	0.431013	-1.41683
rs10785022	0.000636241	-0.154534	-0.938353	-0.522377	1.56999	-0.231576	1.25882	-1.36422	0.0278214	0.151803	-0.364038
rs7102330	0.000636425	1.13904	-0.0373079	-0.767333	-0.702317	0.812819	1.14509	0.875363	0.997475	0.232683	-0.000380857
rs143980961	0.000636529	-0.58044	0.338836	-0.452913	-0.959523	-1.0018	0.692289	0.150823	-0.188124	0.382013	0.165276
rs36994	0.000637084	0.427934	1.59766	0.422915	-1.96798	-1.09802	-0.116305	-2.87946	-0.69588	2.20183	-0.246015
rs2697825	0.000637101	-1.54217	-0.100302	-0.740634	1.82031	-0.591734	0.979473	0.154138	-0.768675	1.55392	-1.21411
rs73298644	0.000637632	0.35646	1.2732	-0.982737	1.63026	-0.692034	0.111112	-1.10359	1.89479	2.07468	-0.247181
rs56910870	0.000639005	0.379183	0.331661	-1.54558	-1.60797	1.15125	0.199122	-0.117542	-0.430577	-0.917359	-0.639987
rs76821069	0.000639573	-0.0950803	-0.0597575	0.232479	-1.30588	0.565458	-0.475714	-0.0394914	-0.705374	0.665229	-1.64004
rs193478	0.000640482	-0.723326	-0.728847	-0.513354	-0.999134	1.14731	1.30803	-0.249793	1.03942	-0.253	-0.437283
rs79298208	0.000640482	-0.163209	-0.563081	-1.35035	-0.123863	-0.30951	0.8463	0.143049	-1.64908	-0.06511	0.63423
rs16903743	0.000641095	0.207356	-1.14392	0.853797	1.01658	0.438417	0.890566	0.527388	-3.09287	-1.85375	-1.11054
rs6497725	0.000641213	1.18015	-0.179047	-0.108083	-1.40981	0.919534	0.565031	0.704504	-0.533973	-0.335166	0.384243
rs72807246	0.00064149	-2.15432	-0.446121	-1.36159	-0.422495	1.15138	-0.631106	-0.982938	-0.191029	-0.0711094	-1.33767
rs72771125	0.000641758	-0.0112611	-0.731713	1.24129	1.04642	0.135216	1.60379	-0.981337	-0.950235	-0.67494	-1.24751
rs12528790	0.000642091	1.38171	-0.115196	-1.42954	-0.762211	-0.855045	0.587052	0.0293341	0.00354009	-0.275232	-0.966694
rs11192160	0.000642216	-0.702384	0.836685	0.659916	0.377491	-1.05826	1.13222	0.446475	-0.680456	-0.0156845	1.19118
rs2704545	0.000642624	0.590037	0.0986177	0.381497	-0.499281	0.932281	-0.290425	1.09589	-0.0185899	0.848358	0.739776
rs61933672	0.000643716	-1.72968	-0.202905	-0.0174405	0.643635	1.2018	-2.10464	1.00111	-0.424946	0.17472	-0.952172
rs1292738	0.000643761	0.517305	0.382734	-0.603123	1.0683	0.288641	-0.0178781	-0.609762	-0.298497	-1.02521	0.475883
rs117708760	0.000643944	-0.381683	-0.00664755	-0.635638	0.350343	0.413369	-1.26484	-0.267372	0.123226	-0.472314	0.745838
rs7651916	0.000644044	2.80815	-1.23102	0.582924	-0.839024	-2.05823	-1.08515	-1.95736	-1.95271	-0.003999	0.40985
rs192297408	0.00064432	0.29586	0.38768	1.11613	-0.828499	0.0590597	-1.13976	0.102593	1.84989	-0.0935679	2.50353
rs7581217	0.000644602	-0.987845	-1.28555	-1.7163	1.25462	1.88483	1.71934	0.336695	-2.38962	0.26144	0.303095
rs7659727	0.000644607	0.0752422	-1.03892	-1.15803	0.581624	0.0155811	0.614044	0.349529	0.938491	1.32576	-0.338732
rs113934628	0.000645819	-1.92172	0.36207	-1.27263	1.02399	1.12081	-1.16569	-0.636324	0.898103	0.889383	-0.668578
rs12696344	0.000647354	0.789166	1.54142	-0.481697	-0.280254	-1.83036	-0.942261	-0.369231	-0.0881287	-2.16759	0.464359
rs56726327	0.000647502	-0.804438	-0.449017	-0.467232	0.308712	-0.278709	-0.177608	0.0240327	-1.47216	0.954852	0.935526
rs113215976	0.000648332	-1.57054	0.348959	0.947444	0.746195	-0.355514	0.0658342	-0.337924	-0.241167	1.19234	0.699044
rs17189463	0.00064878	-0.334123	0.458985	-0.575889	-0.581276	0.80381	-0.857202	-0.0737063	0.600094	-0.293837	2.30469
rs2975924	0.000649511	0.253824	0.207653	0.350454	0.0858693	0.180052	-0.943454	-1.61438	1.31524	0.478594	-0.8205
rs72978000	0.000650188	-1.85312	0.493917	-0.187607	0.995604	0.697743	0.53622	-1.28664	0.532507	1.38227	-0.117291
rs2132766	0.000650317	-0.929655	0.970447	0.437661	1.70159	1.06309	0.329547	-0.173136	2.74873	0.818341	1.0015
rs35341351	0.00065058	0.464715	1.39981	0.492906	-0.0695807	-0.786316	-1.01719	-0.805946	-0.30791	0.680917	-0.12106
rs2190976	0.000650868	-0.767451	0.109849	-0.214641	1.23253	-0.767562	-0.254417	0.754619	1.2251	-2.68817	-0.971539
rs528784492	0.00065137	-0.363618	0.266426	-0.54094	-0.385449	-0.289696	0.498229	0.780162	0.515926	1.71426	0.478811
rs3899315	0.000652202	0.326969	-0.707636	-1.2396	-0.169777	0.336572	0.977474	0.404944	-0.59086	-1.10948	-1.2187
rs138525411	0.000652244	0.594375	0.329317	0.885508	0.522362	-0.568581	-0.132419	0.0663321	-0.35278	2.11301	0.364667
rs34022603	0.000652413	1.90891	-1.38548	0.824465	-0.741917	-0.814787	-0.481168	0.594417	-2.20415	-1.79109	0.723799
rs501511	0.000652717	0.641809	-0.290905	0.874164	-0.214126	-0.0950295	-0.00438489	0.570011	-0.0563569	-1.10095	-0.713734
rs1607753	0.000652814	0.275438	-0.356335	0.010097	1.24331	-0.152896	0.438692	-1.42256	-0.54642	0.258925	-1.42981
rs5881975	0.00065435	0.492669	0.0592249	-0.588531	0.142861	0.142816	0.229805	-1.17836	-0.141209	1.53009	-0.748345
rs73210671	0.000654352	0.373872	1.2294	-0.224498	0.72378	-0.987834	0.0507511	0.729221	0.347136	-0.984835	-0.287438
rs72969163	0.000654367	0.155942	-1.53989	-0.0841062	0.516145	1.22452	1.82765	1.13652	-1.34239	0.167194	0.161327
rs12766730	0.000654719	0.543991	0.0865492	0.0439938	0.794227	0.303137	0.193573	-1.25243	1.15114	0.781111	-0.94568
rs74498762	0.00065513	-2.24126	1.04618	0.674148	-0.498615	-1.16327	0.459584	0.0263045	0.273402	-0.597502	-1.08692
rs12499817	0.000655187	-1.17228	0.0801403	2.02225	-0.375771	1.3067	-1.29354	0.569839	-0.271229	-2.04435	0.805851
rs4805949	0.000655387	-0.483853	1.33131	0.435554	-0.426685	0.628812	-2.22908	-1.47606	0.941248	0.209998	0.0877411
rs293047	0.000657075	1.55601	-0.167073	-0.0634156	-0.197431	-2.68141	0.801744	-1.76418	1.9045	1.40408	-0.332624
rs8005998	0.000657971	1.69691	-0.44863	1.42305	-1.23239	0.161505	0.289508	0.0321282	-0.903289	-0.933035	0.65697
rs11166606	0.000658243	1.90575	1.39235	1.27095	-2.14308	0.580504	-2.24391	-0.221663	-0.500856	0.124034	0.785101
rs1925088	0.000659016	-0.634231	1.40023	-1.5629	-1.16529	1.07625	0.124601	1.53262	-0.699648	-2.30118	0.751925
rs7010404	0.000659512	-0.732348	-0.953787	0.310993	0.973335	0.969635	-0.310467	0.703265	0.438449	-0.165324	1.41528
rs187862872	0.000660576	1.21133	0.192847	0.478863	-2.89439	-1.36315	-1.26609	-1.00407	-0.0714741	0.370644	1.7361
rs10905799	0.000661498	0.278216	-0.77296	1.04755	-0.528479	-0.637024	-0.177089	-1.26972	-2.30975	1.22644	-0.404471
rs35961972	0.000661661	0.272935	0.804598	0.752941	1.40394	0.169472	-0.504354	0.0506285	0.397998	-1.32171	0.358054
rs7021013	0.000663331	-0.368888	-0.378562	0.735239	0.443948	0.752728	0.183808	-0.280042	1.54413	0.761944	1.63522
rs4820013	0.000663664	0.0962079	1.09642	-0.749237	1.21098	-0.483172	-0.369377	-0.0153794	-0.407244	-0.0190294	1.25733
rs397985047	0.000663765	-0.0341405	-1.20171	-0.815092	-0.671272	-0.22824	0.409546	0.0883601	-0.467845	0.137642	-0.194633
rs34911443	0.000664196	-1.26201	-1.00329	-0.146789	1.40378	-1.32316	0.454911	1.45108	-0.766833	-0.36392	-0.82361
rs1940124	0.000664499	0.124112	-0.130752	0.0284045	-1.11902	-0.556937	-0.0705547	0.436172	0.249101	0.895843	0.738493
rs55792441	0.00066562	-0.213177	-0.535224	-0.275738	1.45104	-0.206229	0.564398	1.72854	-0.151619	-1.26542	-1.28486
rs4990277	0.000666109	-0.438568	-0.943614	0.19164	-0.689826	-0.347385	-0.220343	-1.2303	0.273601	-0.332681	1.42247
rs12431119	0.000666801	-0.00776363	-1.44821	-1.81284	-0.742006	0.107955	0.685114	-0.199011	-0.493212	0.0788315	-0.62836
rs77482422	0.000666808	0.538405	0.416554	-0.160621	0.0892616	-0.325525	0.804094	-1.06923	-1.58899	-0.673907	-0.128369
rs79920459	0.000668002	0.803035	-0.674404	-1.02959	-1.54106	0.129068	0.621862	1.7695	-1.41647	0.94085	-1.01763
rs6896867	0.00066813	1.45465	-0.298281	-0.685994	-0.517883	-0.473396	0.646257	0.503703	-0.581686	0.190795	0.658321
rs12931123	0.000668598	2.38247	0.131724	1.57362	-3.68353	-0.901857	-1.78503	0.311485	-0.500155	-0.987309	2.24308
rs2033393	0.000668813	-1.28738	0.433148	-1.01409	1.04316	0.543778	-0.279534	0.360143	0.564288	-0.810056	-1.0072
rs11217191	0.000668923	2.26594	-2.10083	1.45989	-2.09566	0.0116769	2.22464	0.775909	-0.329295	0.0405445	0.183781
rs140508403	0.000669001	0.0644021	0.80486	-0.0204568	0.315239	-0.409722	0.875923	-0.0648767	0.31697	-0.53162	1.34921
rs372566086	0.000670049	0.897261	1.00688	-0.261617	-1.37042	0.242856	-1.04472	0.668918	-1.37098	-0.19615	2.40249
rs72763971	0.000670534	1.12361	-0.177438	-1.04434	0.562354	-3.67665	1.61352	-0.391579	-1.84192	1.55525	-1.1164
rs6823323	0.000670732	-2.75062	1.94349	0.321167	0.617738	0.574755	-1.84035	-0.195958	-0.113935	-0.314901	0.405214
rs140848303	0.000670754	-0.256843	3.37268	1.17305	-0.437581	1.85765	-2.31092	0.536397	0.841737	-1.78312	2.97749
rs34429159	0.000672083	0.75025	-0.0426201	0.00175303	-1.3267	2.54039	-0.47147	0.198841	-0.940629	1.47652	0.402502
rs10202163	0.000673327	0.367198	-0.532574	0.298137	1.09421	-0.334053	-0.231429	1.75356	0.0818408	-2.05712	-0.107654
rs61648765	0.000673998	0.277092	-0.182685	-0.238468	1.09435	-0.407635	0.30913	-1.33485	-0.601803	0.132953	-1.35191
rs61904266	0.000674191	-0.7766	-0.75333	-0.800044	0.357111	-0.929228	1.54242	-0.0963934	-0.954434	-1.05442	0.576223
rs2390854	0.00067534	0.60056	0.268087	-0.393836	0.73272	1.67548	-1.03059	-0.14592	1.78561	0.59904	0.019128
rs7612813	0.000675441	1.11734	-1.01879	1.43705	0.208856	0.0414761	0.597652	-0.112205	0.0858118	-0.0177686	-0.370562
rs724491	0.000677552	-0.583813	-0.459637	-0.68753	0.930225	-0.0245328	0.921461	-1.2553	0.714078	-0.582793	-2.00091
rs62476963	0.000677601	0.981118	-0.473239	-0.980959	-0.850875	1.91044	-0.351517	-0.0904456	0.825918	-0.466428	1.51185
rs751230268	0.000677908	-0.523605	1.71139	-0.169752	0.812252	1.23054	-1.85661	-0.317228	1.56599	0.129233	0.440653
rs144628048	0.000677915	-0.574711	0.50601	-1.26084	0.0861375	-0.202665	-1.00314	-1.65781	0.234771	0.463088	0.707676
rs1326504	0.000677971	0.0247928	0.578093	-1.10448	-0.216058	-0.262839	-0.297622	0.331078	1.6961	1.85303	1.59149
rs112515434	0.000678001	0.294954	-2.08283	1.3204	-1.0687	0.00114254	1.97458	2.15529	1.56737	1.8972	1.32803
rs13079734	0.00067811	-0.282515	-0.372051	0.974944	1.12012	0.706732	0.405996	1.60437	0.201286	1.65477	-0.629693
rs10133813	0.000678715	0.072202	-0.983585	1.45246	0.652324	-0.262364	-0.339587	-0.753849	-0.065176	2.85693	1.29531
rs12216135	0.000678772	0.60085	-0.577468	0.13084	-1.52124	-0.579755	-0.316196	-1.47879	-0.165922	0.466319	1.27921
rs978654	0.000679036	-0.518822	0.489978	-0.16942	-0.206716	-0.197596	-1.44683	0.757871	-0.238594	-1.08962	1.39009
rs394993	0.000679525	0.530492	0.303123	-0.750002	-0.719842	-1.39121	-0.420709	1.20312	0.374087	0.0844312	-0.321819
rs3740142	0.000680361	1.48837	0.262986	1.16355	-0.971809	0.391632	-0.544166	-1.56511	0.363957	1.0899	1.20711
rs79609168	0.000680537	0.686963	-0.516534	0.446311	1.46886	-0.610076	-0.807473	1.7747	-0.110398	0.473106	0.0557713
rs6761096	0.000681416	0.139814	0.47411	-0.922703	-0.682401	0.360327	-0.0607026	-0.334013	0.270107	-0.505753	-0.619988
rs114436503	0.000681588	-1.33783	0.202905	0.493078	0.515225	-0.11391	0.142101	1.44243	-0.992472	-1.33637	1.79034
rs7147755	0.000681716	-0.985195	0.778357	0.411978	0.0743078	1.82209	-1.0923	1.55426	0.923376	0.172515	-0.618364
rs72881326	0.00068187	0.746429	0.0633149	0.466455	-1.6316	0.856597	-1.00256	0.163111	0.00530197	-0.0994824	-0.128257
rs58825673	0.000682226	0.176504	-0.890933	0.753823	-0.135077	0.998844	-0.92873	0.146429	1.50187	-1.85625	0.850553
rs1465846	0.000683081	-0.783236	1.84695	-0.0416661	-0.40284	-1.2642	-0.421028	-0.328277	-0.849795	-0.163265	1.19279
rs10916473	0.00068416	0.280663	0.234356	-0.230023	0.0904195	1.08538	-1.52977	-0.999776	0.33804	-1.04352	-0.853073
rs12910558	0.00068591	2.03991	0.637468	1.67904	-1.02485	-0.346375	-1.63739	0.738066	0.162672	1.25503	-1.55902
rs76136490	0.000686835	0.888039	-0.783098	0.690003	0.0689518	-0.0141923	0.0912803	0.241969	-0.567651	0.420687	0.110681
rs13271532	0.000686916	-1.51053	-1.22615	-0.142524	1.21867	-2.24149	1.8379	0.263489	0.224308	-0.187996	-2.19997
rs79303971	0.000687015	0.601066	2.03445	-1.02232	-0.271316	-0.418389	-1.73983	-0.201542	0.703501	-1.12549	0.213101
rs7668421	0.000687142	-0.254485	0.199392	-0.14046	1.28822	-0.217769	-1.27105	-0.576465	0.393679	-0.11582	-1.11169
rs35931834	0.000687206	0.0266357	0.117985	0.0684972	0.897645	0.49641	-0.633557	1.20976	0.671639	-1.10885	-0.118678
rs35029494	0.000689047	0.257337	-1.07985	0.724523	0.561519	-0.842642	0.275641	1.11385	-2.05614	0.495445	-1.54475
rs11601357	0.000689513	-0.986609	0.038724	0.427287	-0.264967	-1.16706	-0.595649	-0.44483	0.303606	0.744002	-0.0337425
rs112831554	0.000690856	-2.38373	-0.192155	-0.98438	-0.222205	-0.12918	0.163306	-0.15008	-0.336413	1.25305	1.61551
rs8062765	0.000690924	-0.831566	0.779775	0.110475	1.12167	0.373548	1.61725	-0.30548	-0.247344	1.02246	-0.803172
rs71264804	0.000691012	0.462033	-0.797979	-0.950892	-0.0111866	1.34288	0.573516	-1.2713	-0.913947	-0.606107	-1.75472
rs75070215	0.000691116	-0.709895	-0.955788	1.21532	0.0262925	-1.18829	1.37622	1.36702	0.226427	0.921896	0.225727
rs571939824	0.000691366	0.746096	1.48582	-1.2699	-1.44787	-0.0771076	-1.55243	-0.124851	1.16354	2.80177	0.631767
rs7211981	0.000691733	-0.866833	0.282934	-1.29086	-1.88513	0.733088	1.20595	-0.992375	0.769814	1.36691	-1.1335
rs6962919	0.000692139	-0.238789	-0.387007	0.110314	-0.336907	-1.30141	-1.47093	-1.06762	-0.39251	-1.51549	-1.4428
rs10668177	0.000692692	-0.957391	-0.0667221	0.397263	1.21726	-0.89445	-0.702698	0.343821	2.93131	0.196487	0.418989
rs72834219	0.000693053	0.55003	-0.998416	-0.859848	1.23742	-0.027645	-0.452991	0.119514	-0.0210554	-0.443499	-0.664428
rs2874224	0.000693608	-0.10403	-0.596171	0.252244	-0.594421	0.0148345	-0.171904	-1.34408	1.80779	0.00201539	0.238852
rs11749406	0.000694756	-1.26005	-1.19227	0.0758468	1.48522	-0.0749165	0.523358	0.133114	-0.763313	-0.82662	1.11294
rs9531016	0.000696174	0.0262655	0.563545	-0.0165946	0.319819	-1.31122	-0.645568	1.1422	-1.00801	-1.33597	0.0722276
rs11060771	0.000697031	1.27249	-0.751925	1.06965	0.0551422	0.137296	-0.403835	0.183242	-0.539459	-0.30542	0.956666
rs75691285	0.000697351	0.0694484	-1.03614	-0.604116	0.673977	0.0801341	0.0876568	0.892576	-0.58914	0.332669	-0.00308028
rs1957776	0.000697454	-0.600389	0.0594925	0.486237	1.08698	-1.18594	-0.56471	0.987142	-1.3915	-0.271594	0.300869
rs1981304	0.000697592	-0.869768	0.97519	0.639313	1.56705	0.980509	-0.102198	1.43099	0.420643	-0.270039	-0.293066
rs936835	0.000698864	0.216187	1.13846	-0.403081	0.455368	-0.218048	-0.695754	-0.849958	1.78818	-0.796367	0.976663
rs1362	0.000699301	0.433904	0.0949644	0.136615	-0.82845	0.42501	-0.0469278	-1.06202	-0.0310851	-0.394551	-0.298343
rs62215082	0.000699346	1.05779	1.06901	1.94069	0.827645	-0.470269	0.704539	-1.10965	0.489126	1.06299	-0.739507
rs11881874	0.00069944	0.399558	-0.693945	-0.00387114	-0.475186	1.19738	3.81255e-05	-1.02776	1.23928	-1.44328	-0.635169
rs11886995	0.000699571	-2.5846	1.24177	-0.127256	1.09158	0.736443	-1.28149	0.739749	0.928045	0.641948	-0.124739
rs150528727	0.000699863	2.4333	0.914843	0.83947	-1.77545	-1.93091	-0.565827	-0.429101	0.43892	-0.740571	1.78648
rs113903635	0.000699938	-0.515109	0.938292	1.07538	0.695341	-1.36803	1.51654	0.164758	1.47262	-1.17383	0.0732219
rs180894459	0.00070014	-0.260483	1.0854	-0.955214	-0.0901835	0.248414	-0.941514	-1.07536	-1.12115	-0.669532	-0.342283
rs9535676	0.00070141	-0.182056	-0.429759	-0.167535	-0.0983391	-0.213978	0.72212	-0.257932	3.03899	0.10872	0.894282
rs11869555	0.000702619	0.239663	-0.612232	-0.86817	-1.15098	0.292216	1.4521	0.700804	1.0462	0.14465	0.52441
rs186805918	0.000703234	0.258145	0.67032	0.138012	-1.35562	0.679505	0.944968	-1.07299	-0.590344	0.543959	-0.227627
rs79326750	0.000703912	-0.89742	1.50026	-0.0673675	-1.0265	0.411525	-1.90893	0.108848	-1.05482	-1.83745	0.447274
rs142992338	0.000704022	-0.239251	0.192153	-0.222823	-0.420387	-0.567117	-0.456229	-0.0103683	-0.385504	-0.973069	-0.00136651
rs10769150	0.000704547	0.357994	-0.705226	0.762633	-1.16622	0.229952	0.498448	-0.874119	-0.707502	0.697952	0.59028
rs75273175	0.000704964	0.573207	-1.52748	-0.399841	-0.708172	-0.710514	-0.874072	0.808015	-0.356887	-1.14369	0.0513064
rs189173766	0.000705044	0.462288	-1.66126	-0.414793	0.615606	-0.438519	2.13633	-2.10058	-0.417207	1.02987	0.763464
rs12849325	0.000705331	0.477985	-1.59407	1.40519	-0.169653	0.822471	2.19673	-0.525309	-1.99236	1.22001	-0.0558573
rs4317600	0.00070617	-0.293883	0.161678	-0.507961	-0.544255	0.525643	-0.113659	0.462959	0.135878	0.372857	-0.826535
rs840943	0.000706682	-0.618778	-0.198481	0.180279	-1.01662	0.403157	0.66229	-1.01319	-1.2619	-2.41852	0.660035
rs11726631	0.000707642	0.968761	-1.10304	1.71508	-0.672033	-0.438084	0.388801	0.397813	1.14763	0.398147	0.435715
rs78573893	0.000707709	-0.801735	0.207786	0.337715	0.659125	0.443741	-0.223934	-0.385709	1.32297	0.826407	-1.75355
rs35915682	0.000709327	-0.0875878	-0.245539	0.325741	-2.49477	0.251932	1.47132	2.15522	-0.0623026	1.57293	0.772451
rs72984463	0.000709491	-1.59861	1.0047	-2.16707	0.426236	0.764786	-0.482117	-0.0905845	0.192476	-0.358978	-0.552892
rs112408346	0.000711205	0.699986	-1.25257	1.34666	-0.759608	-0.188874	1.25762	-0.799081	-0.490741	0.294133	0.493905
rs8104659	0.000711215	-0.625254	0.628072	-1.15182	-0.529933	-0.57919	-1.04616	-0.97777	1.00362	0.665027	-0.818844
rs62167216	0.000711578	-1.30512	0.515519	0.937363	-0.330039	1.43764	-0.237535	1.50031	-2.34295	0.826838	2.4307
rs2431975	0.000711657	0.222055	0.930532	-0.158341	-0.55212	0.119272	-0.886913	0.727365	-0.183217	0.35818	-0.56884
rs77197013	0.000711748	0.478241	-1.25561	-0.283516	-0.861482	-2.9206	1.74996	-0.743278	-0.232715	-1.05339	-0.477257
rs567321391	0.0007119	1.48216	0.637471	0.200386	-0.177221	0.0853583	-0.259133	-1.20398	-0.445135	-0.182487	-0.274048
rs12409211	0.000711944	0.240961	0.0772899	-0.806738	-0.262583	-0.618929	-0.486494	-1.13498	0.762244	-0.956193	-0.854651
rs855400	0.00071265	0.253486	1.7348	-0.891071	-0.12319	0.672727	-0.958693	0.655131	0.987809	0.789759	1.08784
rs1814459	0.000714413	-0.87038	-0.130239	-0.762095	-0.645475	1.15848	0.658945	-0.321395	0.564994	0.31404	0.957868
rs79440454	0.000714432	-0.214721	-0.580339	0.422333	-0.649817	1.0395	0.935986	-1.59821	-0.627397	-0.85775	0.659236
rs6053783	0.000715001	-0.883671	0.378786	1.05898	0.179943	-0.780708	0.920788	0.834141	-1.18407	1.93149	1.16232
rs34604888	0.000715072	1.68452	0.353145	-0.285484	-1.28165	-0.231759	-0.534084	-0.0201132	-1.19328	-1.13276	-2.12987
rs9881540	0.00071523	-0.301258	1.58098	-0.30838	-0.132893	-0.772553	-0.727098	-0.907169	0.242955	0.663102	0.64369
rs7548093	0.000715305	-0.353041	-0.266803	0.102897	-0.322371	-1.74274	0.668954	0.674534	-0.354837	0.381474	0.345072
rs60475280	0.000715952	-0.391851	-0.899924	1.00686	-0.670928	0.295206	1.07261	1.0829	-0.910277	1.27315	0.64607
rs11035437	0.000716103	1.58122	-1.28623	1.98938	-0.538332	0.18821	0.726805	-0.16896	-0.38183	0.310962	-1.08755
rs34764284	0.000716578	2.20894	-0.602196	0.261765	0.36074	-0.969516	-0.245421	-0.786805	-0.097275	-0.556552	-0.365379
rs12651857	0.000717769	0.638417	0.486371	-2.93383	-1.16403	-0.66537	-1.66557	2.46606	-0.732588	-1.16997	-0.579904
rs78811278	0.000718678	-0.383531	1.30876	-0.458434	1.10439	-1.23452	-0.474152	-0.0104474	-0.30868	-0.600486	-0.722974
rs7367043	0.000718877	0.459508	-0.846783	1.14739	0.253147	1.23587	-0.888819	1.16366	-1.61929	0.0277174	0.613797
rs11865355	0.00072036	-0.0667446	-0.835451	-0.888513	-0.480311	-1.4662	-0.413073	0.136825	-0.174832	0.644276	0.957075
rs6552486	0.000720735	0.0823665	0.890629	-0.586275	-1.31573	0.850536	0.670204	2.30581	-1.48791	2.19151	1.66853
rs11160835	0.0007214	1.26913	1.0163	0.96553	0.616858	-1.36142	-1.2736	-1.93893	-1.25905	0.115615	-0.464924
rs35850532	0.000721466	-0.202252	0.787593	1.90451	-0.500125	0.371489	-0.178327	0.565753	-0.00215609	-1.71249	-0.326105
rs117315644	0.000722323	1.25163	-0.282355	1.45562	0.798166	-0.928872	0.216593	0.409856	1.1158	-0.0289339	2.006
rs6450003	0.000722459	0.0210828	0.789012	-2.19736	-1.37304	0.873579	1.19204	0.280534	-0.332983	0.701426	-0.83652
rs139309901	0.000723113	-0.403706	-0.661732	-0.52217	-0.05751	-0.317725	0.149278	-0.246973	0.758906	0.966233	0.354731
rs364060	0.000723531	-0.688453	0.227605	-1.24921	-2.40379	0.451422	0.543295	0.0908315	0.559027	-0.594137	1.51815
rs4674956	0.000724904	-1.64388	-0.967828	-0.169925	2.05547	0.126931	0.913911	-0.358278	-0.178183	0.443261	-1.02892
rs1256444	0.000726725	-0.736677	-0.684173	0.544547	-0.457287	2.68186	0.952294	-0.434375	0.934626	0.508497	-0.687728
rs113864727	0.000728253	1.4478	0.852619	1.57394	-2.4468	0.236069	-1.38218	-2.1555	1.13887	0.0526903	0.293564
rs145084873	0.000729085	-0.932166	-0.218072	1.11837	0.238831	0.359358	0.647012	1.58881	0.0221162	-1.24926	0.377998
rs1536330	0.000729847	-5.16655	0.580892	-2.06183	-0.739884	1.34394	-2.52043	1.78902	2.48623	-0.859298	0.09636
rs77878489	0.000730404	0.98341	-1.57508	-1.13789	0.637567	-0.858116	2.40449	-0.590775	-2.4703	-0.334966	-1.50295
rs114576151	0.000730432	0.911497	2.03972	-0.130972	-0.840555	-0.364018	0.738514	-0.164441	0.400982	-1.43396	2.47853
rs4650224	0.000731593	0.334094	-0.639455	-0.360578	0.128997	1.2682	-1.66928	0.781628	-0.769726	0.191947	0.707286
rs1281991	0.000732214	-1.10575	-1.86864	1.36046	1.0543	0.754852	-0.665316	0.784823	0.916974	0.554482	-0.856311
rs16952268	0.00073364	0.532865	-0.0866523	-1.41745	-0.723431	-0.00638158	0.132292	0.483015	-0.00271884	0.22386	-0.0228419
rs12819797	0.000734314	0.941163	-0.647168	-0.0942007	0.770984	-0.951316	-1.04788	0.130275	-0.275297	-1.56491	-1.03214
rs138032759	0.000734728	-8.66964	2.25752	0.705013	0.925562	1.70027	1.00726	0.563649	3.33686	2.5053	1.57205
rs571618427	0.000735433	0.621569	0.637729	-0.229296	-1.9443	0.82991	-1.22349	-0.778793	0.112871	-2.69803	-0.883278
rs2254879	0.000736024	0.505113	-0.878336	-0.337909	0.0393437	-0.394806	-0.588163	-1.50599	0.729254	-1.64338	0.42712
rs2368328	0.000737402	-0.745329	-0.771942	0.763078	1.8461	3.31246	1.2074	-1.78866	0.714305	0.517552	0.165867
rs11668370	0.000738187	1.0736	0.206462	-1.08336	0.269195	-0.704681	0.157836	0.37918	-0.075794	-0.763994	1.04572
rs78610013	0.000738701	0.910681	0.462145	-0.627463	0.328222	0.347305	0.352511	-0.477661	-0.850327	0.754113	1.5322
rs2071497	0.000739561	1.15933	-1.3798	-0.774395	-3.20669	1.06531	-1.92845	0.561371	-0.774394	0.0367235	1.27891
rs200802324	0.000739728	0.74591	-1.75449	0.577481	-0.100319	-0.609069	-1.26781	0.310641	0.574866	0.289757	0.879094
rs2871865	0.00074203	-1.49901	2.01368	-0.230763	0.0423502	0.521829	-0.0877918	0.762632	-0.659211	0.750565	-0.492205
rs11209493	0.000742191	1.73837	-1.38745	0.526491	-0.887854	-0.447393	1.36706	-1.27905	0.604128	-0.026151	0.620144
rs138056307	0.00074234	1.22945	-0.044534	-0.53447	0.149267	-0.586308	0.325215	-0.284475	-0.0354302	0.183426	1.13502
rs184739018	0.000743149	1.11477	-1.7883	1.09964	0.540868	0.823263	1.98515	-1.06734	-0.666598	0.4779	-1.83124
rs11185025	0.000743155	-0.569475	-0.184026	-1.02367	0.88642	1.04992	-0.412051	-0.997969	-1.49272	-0.618299	0.115301
rs2019475	0.000743838	-0.0399053	-0.674206	-0.119745	-1.53358	-2.75522	1.91335	-1.61388	-0.691375	-0.285509	0.354434
rs1895871	0.000744541	0.692474	0.427539	0.243481	-0.592692	-1.66464	0.712479	-1.07738	0.681127	0.61389	-0.0986321
rs73169681	0.000744799	0.377718	0.679974	0.946466	-1.989	-1.29539	0.0188657	-0.439457	-0.0335818	-1.09812	1.21452
rs483097	0.00074516	0.616484	0.573222	0.0957321	-1.92746	1.09181	-0.538485	-0.645457	-0.995497	1.09854	-0.412052
rs11009371	0.000745387	2.06567	-0.615269	-0.148596	0.382837	-1.13043	-0.239229	0.617891	-0.787753	-1.43934	2.16052
rs10869329	0.000745442	-0.519778	-0.0470451	-0.568556	0.910197	0.288995	0.426254	-0.882441	1.44797	-0.157033	-0.0503769
rs1375341	0.000745671	0.875462	0.532282	-0.920345	-0.206032	0.212929	-0.858535	1.63839	-0.671972	-1.80231	-0.74374
rs12892379	0.000745766	0.338552	-0.652398	0.600122	-0.550698	-1.43215	1.09236	-0.331498	-0.456198	0.851111	0.986935
rs6104981	0.000745911	-0.392377	0.214185	-1.42263	-0.998884	0.671718	-1.66095	1.56243	0.113129	0.153689	-0.189117
rs67990278	0.000745949	-0.678971	1.14871	0.826778	0.224926	0.513628	-1.53737	-1.20182	2.6149	-1.3671	0.416755
rs33933049	0.000745966	-2.20547	0.578939	-1.35159	0.399968	-1.15902	-1.47604	-0.146686	1.38728	0.282736	0.394898
rs1834586	0.000746279	-1.53764	-0.760553	-1.46358	0.944923	2.11814	0.42439	0.036823	0.328858	0.282267	1.04891
rs12623000	0.000746869	5.1851e-06	0.0591267	0.451424	-0.185101	-0.698731	-0.519612	0.114246	0.775504	0.5435	1.63337
rs16964637	0.000748033	-0.80803	0.623968	-0.820185	0.939183	2.01498	-0.132774	0.419902	-0.288722	0.577785	0.297863
rs75811509	0.000748294	0.298772	0.72791	1.17216	0.445045	-0.292437	-0.195368	-0.38543	-0.410599	-0.257694	0.676603
rs12190843	0.000748852	0.947931	-0.0666212	-0.296057	-0.530179	1.49452	-0.852536	-0.645247	-0.272014	0.687714	1.56493
rs13316391	0.000749128	0.418283	0.725633	1.1462	-1.02364	0.210828	0.269433	-1.68598	1.43629	-0.183011	-0.411672
rs765231	0.000749234	-0.841451	1.02979	0.401069	1.57638	0.336947	0.54976	-2.16331	1.43832	0.951409	0.509919
rs372330305	0.000749586	-0.835625	0.179114	-0.749065	-0.730512	0.725143	1.81551	0.165827	0.261084	0.21548	-0.359294
rs4870428	0.000749739	-0.382187	0.417533	0.112152	-0.572512	-0.691732	1.42314	-0.208489	-0.853009	-0.126052	0.0897765
rs74933637	0.000750432	-0.241427	-2.21119	-0.16131	0.503621	-0.185884	0.474195	1.13932	0.279017	-0.00735579	-0.740901
rs59911136	0.000750662	-0.348202	0.322228	1.63055	-0.306702	-0.0510234	-0.760284	-0.636634	-2.20812	0.438899	2.64756
rs10546336	0.000750755	-1.8752	1.61358	-0.308312	2.02656	0.171458	0.176959	0.717868	-1.93491	0.76795	-0.5228
rs10995084	0.00075116	0.166	0.04859	0.427151	-0.822037	0.250501	1.29355	-2.33387	1.1341	-0.267721	0.449867
rs35539723	0.000751697	-0.339969	-0.729122	-1.00888	0.316795	0.114703	0.44725	-0.620994	-0.214832	-1.03988	-0.673682
rs779503	0.0007517	-0.174085	0.0819511	-0.0497553	-0.0439775	-1.03109	1.16859	-0.37958	-0.626952	0.770872	0.0929372
rs783281	0.000753094	-0.414832	0.167825	-0.870368	0.734396	0.612119	-0.970349	-0.196893	0.825739	-0.292232	0.506989
rs567729545	0.000753566	0.0627582	-0.85521	0.0236351	0.517594	0.165413	0.47769	0.312353	-1.76717	-0.130181	-0.232214
rs8107142	0.000753966	0.0939489	0.886648	1.66048	-0.849835	0.238935	0.939504	-1.30415	-0.740875	-0.795684	0.219381
rs151091047	0.000754094	-0.792521	0.498206	0.342477	1.18189	-1.1866	-0.645549	-0.570164	0.375174	0.170865	-1.14757
rs116539952	0.000754593	0.572284	-0.323685	-0.664238	-0.83966	0.353996	0.258457	1.25321	0.966567	1.65796	1.35992
rs36039775	0.000754601	0.164765	1.67823	-1.72921	-0.544499	0.43783	-2.16251	0.675804	-1.65691	-0.884495	-0.349809
rs6014558	0.000754774	-0.344782	-0.37378	-0.162882	0.500217	1.09949	1.98454	0.729555	-0.743537	1.96458	2.04891
rs36020905	0.000755095	-1.49651	-1.97421	-0.952624	-0.111357	0.384815	1.0241	0.596527	0.839545	-0.328019	0.697137
rs559413616	0.000755946	-0.998553	0.694805	-0.429298	-0.440011	0.572247	-1.78545	1.62057	0.73814	-0.764566	-0.728411
rs2892815	0.000756329	-0.0837525	1.18634	0.118754	1.26502	-0.0286363	-1.39825	-0.231684	-0.298499	-1.06448	-0.0411671
rs62377754	0.000756366	-0.220123	0.524532	-0.967345	-0.695233	0.477579	1.31339	0.899307	1.31959	0.842982	-0.0487242
rs979494	0.000756383	-0.629081	-0.375471	0.700788	-0.219093	-1.09824	2.05884	1.16363	-0.531866	1.27483	1.45505
rs2973385	0.000756464	-1.06056	-1.38424	0.514292	1.84717	0.745279	0.715523	0.394291	-0.131326	0.253487	-0.728433
rs6500741	0.0007575	-0.0625733	-0.414955	1.2581	0.316315	0.724314	0.50747	0.638271	-0.287679	1.5452	0.820962
rs5788998	0.000757789	-1.12681	0.325771	0.584592	-0.455668	1.09196	0.613417	1.65333	0.177046	-0.726575	-0.484357
rs78655841	0.000757922	-0.137203	0.366273	-1.48913	0.0966586	-0.901357	-0.481488	-0.212597	-1.93558	-0.644245	-1.04605
rs112487350	0.000758099	-0.296807	-0.787368	0.0347177	0.510965	0.358013	0.973494	0.36995	-0.466353	-0.622498	-0.626537
rs34463965	0.000758185	-1.36892	-0.515462	0.557523	-0.268612	-2.04655	0.883228	-0.0062232	-0.693698	1.06863	-1.09424
rs11437329	0.000758431	0.683606	-0.383271	1.66936	1.36088	-0.905241	1.06538	-1.05178	-0.332688	1.64892	-0.74457
rs78321431	0.000759387	1.1482	0.647304	-0.561102	0.777263	0.445251	-0.639085	-0.729164	0.353646	-1.35751	-0.801848
rs7634260	0.000759521	-0.287567	-0.948385	0.409104	0.913281	0.339432	0.186723	-0.0542415	0.0867149	-0.108165	0.94725
rs297327	0.00075962	1.04371	1.19556	1.30968	1.34994	1.68088	-1.14283	-1.18484	-0.373939	-1.10799	-0.474624
rs115543611	0.000760111	-0.380846	-0.107632	0.916769	-0.10216	0.369246	0.16635	2.01919	-1.00182	0.331506	1.04541
rs4503366	0.000760333	0.520161	0.283443	-0.313593	-0.878998	0.395672	-0.685712	-0.921167	1.29871	-1.34359	2.07366
rs79137217	0.000760574	-0.258231	-1.31541	1.45024	-1.36025	2.0809	0.300003	1.38161	-0.77483	0.414522	0.746737
rs9570421	0.000760589	0.0270448	-1.54203	-0.607655	-1.29531	0.425038	-0.617347	0.0313756	-0.666774	-0.769735	-0.00370673
rs138423481	0.000760845	-0.297851	0.534398	0.656179	-0.0983047	0.148273	0.177927	0.876508	-1.27082	-0.133571	2.58049
rs34828249	0.000761411	-0.397299	-0.0987758	0.0106582	0.602105	-0.562394	-1.86938	0.050041	1.52854	-0.986465	-0.722162
rs75423081	0.000762009	-0.0488122	-0.119616	-0.652286	-0.854703	-0.922916	0.614906	1.22804	-0.029157	-0.458612	0.833534
rs704616	0.000763214	-0.86503	-0.451387	1.95587	0.668147	0.850593	0.651807	0.107539	-1.43961	0.539624	-0.471208
rs35242396	0.000764136	1.27317	0.669138	0.91586	0.598961	-0.427261	-0.113444	1.24625	-0.218918	1.3189	0.792885
rs78825107	0.000764583	1.2843	1.08186	-0.556336	-1.3165	-1.19401	-1.29277	-0.290423	-0.00015703	-0.915765	0.290099
rs118189543	0.000764997	-0.618045	0.359602	0.621158	-1.0016	-1.29685	0.0954839	1.36311	-0.203226	0.271526	-0.154397
rs35549901	0.000765074	1.4593	-0.110889	0.342651	-1.93595	-0.162309	-0.689345	0.281854	-2.33466	-0.60138	-1.15775
rs12828412	0.000765383	0.295878	-1.48746	-0.388669	-1.19302	0.532799	0.0840994	-1.61945	-0.227165	-0.518152	0.558173
rs16894504	0.000766086	0.238153	-0.13165	0.172376	-0.274858	0.398198	0.260458	-0.938643	-1.07891	0.266272	-0.579697
rs13139006	0.000766531	-1.74413	-0.015135	-1.69012	1.53794	2.12588	0.250049	0.603977	-0.0276724	0.941386	0.0895413
rs142336223	0.000766648	0.99612	0.422275	0.803457	-0.880769	0.376057	1.65404	-0.909848	0.88499	0.0427631	0.22335
rs574475587	0.000766957	-0.811628	1.16285	-0.494102	-1.2459	0.293024	-0.604719	0.898365	-0.901774	-0.761954	0.57671
rs71604938	0.000769371	1.26481	1.16299	0.0214245	-0.805564	-1.90565	-0.968338	0.841619	-1.92641	-0.823325	0.748884
rs13164984	0.00077169	-0.987067	0.686236	-0.230156	1.16633	0.652271	-0.174437	1.22098	0.621329	0.471137	0.30276
rs377721395	0.000771886	0.364279	1.6794	-1.82018	0.800503	-1.59094	-1.55122	0.785606	-0.343103	0.518833	2.58858
rs41312963	0.000772701	0.611183	0.613063	-0.818618	0.357452	-0.314852	-1.16593	1.05519	-1.3438	-1.41646	0.312782
rs2285254	0.000772886	-0.404535	-0.511716	-1.49385	0.800217	0.649911	-1.29945	0.0616446	-0.325513	-2.67236	-0.412992
rs11909193	0.000774964	-0.0992385	-0.437612	-0.228094	-0.424495	-0.128467	0.383388	-0.0245419	0.323223	-0.261464	-1.7585
rs574840	0.000775292	0.766841	0.16613	0.256258	-0.741075	1.40256	-0.74759	-0.961447	0.351057	0.934194	-0.546932
rs11715311	0.0007758	-0.0865437	0.626864	-0.454999	0.204951	0.672144	1.13962	-0.759971	-0.167369	0.0641591	0.338346
rs75632424	0.000777852	0.467101	-0.231629	-1.36174	-0.184675	-0.328912	0.611791	0.224438	-0.924668	-0.363754	-0.0919867
rs10012177	0.000778377	0.527247	1.79496	0.0158945	0.173395	0.341638	-2.81207	0.134368	1.21679	-2.03219	0.887812
rs114791017	0.000778464	0.555637	0.10402	0.510462	0.137293	1.00191	-0.0360584	-1.11874	0.878921	0.36893	0.639291
rs78786306	0.000778616	0.863889	-0.90246	-0.913855	-0.127089	-0.540818	0.272208	0.287331	-0.687124	-0.0263343	-1.07994
rs62157684	0.000778865	-0.887724	0.529236	-1.89923	0.169862	0.863852	-0.417426	0.580248	0.594486	0.870592	0.881248
rs114217361	0.000779143	-0.859837	-0.997626	1.03247	1.42136	0.549144	-0.172474	1.18519	-2.08466	0.607259	-1.64734
rs117416737	0.000779294	0.304782	0.0504865	-0.299101	0.27097	1.20988	-1.41842	2.53547	-1.3192	-0.00860005	1.52511
rs1606388	0.000779335	0.633067	-1.75632	-1.31537	0.363235	0.156045	0.0599682	1.23995	-0.972947	-0.625275	0.274
rs60029175	0.000779871	1.36625	-1.01078	-0.0828841	-1.37614	1.48994	0.0607046	1.0327	-0.734074	-0.479668	-0.154544
rs147769460	0.000781042	1.99345	-1.20346	0.507851	-0.654889	-0.694792	0.413604	-0.237802	-0.568391	1.05945	-0.649727
rs2495977	0.000781748	-0.893065	0.678037	-1.74652	-0.00431352	-0.0904843	0.399786	-0.0186002	0.00586293	0.603339	-0.0899961
rs79545379	0.000782387	-0.445616	-1.85818	-1.68068	0.864537	2.10868	-0.35052	1.20723	0.36162	-0.872625	-0.59647
rs141303173	0.000783566	-1.21111	0.410645	-0.323422	-0.124994	-0.341661	-0.769065	1.23276	0.655842	1.42824	0.497679
rs3780400	0.00078426	-0.69952	0.315421	-0.227811	-0.0815695	-0.700283	0.803019	0.940445	-1.27988	1.3497	0.732946
rs2098943	0.000784572	-0.965909	-0.158194	-0.0258255	0.90303	-1.65853	1.42318	0.191593	-1.76887	-0.830132	0.441305
rs499110	0.000784829	-1.79921	1.18837	-0.536252	1.34665	-1.91123	0.839759	-0.744378	-1.07182	-1.37498	-0.506511
rs11252527	0.000785155	0.525209	0.890736	-0.503087	-0.487905	0.0270332	-0.178085	-0.656706	-0.575292	0.0770899	2.33605
rs9829408	0.000785818	-0.108102	1.05526	-0.75008	0.142804	-1.12145	-0.116998	-0.565907	0.548215	2.09231	-0.511539
rs1564013	0.000785827	-1.56175	2.36731	-0.7342	-0.941665	0.895425	-0.311676	-0.424929	-0.0335414	-0.908322	1.47733
rs79992123	0.000785962	-1.00957	0.612141	0.517147	1.38732	0.92962	1.26628	-0.590928	-0.684515	-0.169198	0.24442
rs532514015	0.00078656	-1.28781	-1.12633	-0.618597	0.650033	0.667367	1.68143	-1.42346	1.11728	0.66766	-0.225835
rs11898334	0.000787067	-0.266967	1.31473	-0.264771	0.426425	-0.23356	-1.81813	-0.143318	0.370207	0.481928	0.00812407
rs12260666	0.000787633	-1.72496	0.663873	-0.508637	1.98382	-0.680556	-1.55453	0.820305	-1.01972	0.306852	0.631904
rs61635185	0.000787817	1.12546	0.645189	1.26653	-0.213155	-1.42209	0.682115	-0.128768	1.12499	0.85318	0.495602
rs10428111	0.00078782	0.381846	0.440525	1.57674	0.00608371	2.10184	-0.558679	-0.479999	-0.534775	-0.893576	0.765022
rs72841121	0.000788061	-0.160619	-1.52201	0.905205	-0.440651	0.895738	-0.0842485	-0.767994	-2.02885	-1.47841	-0.634862
rs549900998	0.000788326	0.371892	0.274419	-1.78293	-0.0557389	-1.07371	0.128752	-0.069285	0.396372	-0.819113	-1.12427
rs1074347	0.000788438	0.235932	-0.306964	2.36646	-0.406781	2.09132	0.774506	0.18119	-0.891259	0.170047	0.590877
rs72976208	0.000790067	2.22035	-2.09477	0.109885	-0.525958	0.477863	0.578976	-0.889212	-1.12357	-0.127062	-1.95449
rs34227440	0.00079044	-0.873597	-2.13317	-0.49312	-0.105543	-2.05065	1.47174	0.592361	-1.28026	-1.20376	-1.19341
rs12309594	0.000792555	-0.137705	-0.0696014	0.533554	-0.649164	-1.05816	-0.204859	1.15042	1.03658	-0.0936142	1.9469
rs8061124	0.000792795	-1.94894	0.657757	-0.542615	-0.178463	-0.466084	-0.63031	1.0056	0.719721	0.852254	-1.09772
rs1319012	0.000793109	0.752775	-1.49656	-0.46323	-0.0425135	-0.261125	0.645174	1.5442	-0.556677	0.161506	-0.674215
rs73594446	0.000793249	-0.759497	1.52532	0.685619	0.575134	-0.526893	-0.1273	0.216386	-0.171622	-0.664564	-0.735983
rs148546333	0.000793424	0.129708	0.934552	0.238923	0.300771	0.169795	-0.38337	-0.0434825	-1.04742	-0.463333	1.15814
rs9477809	0.00079344	-0.0547692	-0.709508	1.69164	0.851543	0.270856	1.84545	-0.26554	-1.0634	3.54376	-2.7515
rs5926316	0.000795024	-0.600159	0.329655	-0.800472	2.06935	0.309378	-0.260407	-0.817664	0.0855883	-0.669121	-0.712839
rs3962179	0.000795169	-1.34401	1.55266	0.418252	-0.682405	-0.288865	-0.64066	-0.757723	0.108241	0.064531	1.15168
rs12617530	0.000795704	0.946703	-1.0531	0.506687	-1.84357	2.51791	-1.05429	-1.7266	-0.0440342	0.89155	0.146282
rs3914502	0.000796432	2.14366	-0.619742	0.167312	-0.887205	0.346004	-0.330137	-0.121331	-1.29027	0.74037	1.74815
rs10860060	0.000797234	0.466247	0.0114976	1.79449	-0.247793	-0.403963	1.92752	-0.0226078	-0.0386691	1.00846	-0.561317
rs1443204	0.000797572	-1.32885	0.731755	0.511295	2.0414	-0.940292	-0.589122	0.315999	-0.114262	-2.74311	0.0947006
rs7674904	0.000797629	-1.78311	-0.753691	1.04554	1.39833	0.247457	0.557229	0.269572	0.585283	1.65951	1.18217
rs62595212	0.00079805	1.17631	-0.479109	2.25524	-0.793551	-1.16499	-0.337938	0.283693	-0.541751	-1.36302	0.0934771
rs10211319	0.000798211	0.658455	0.29889	-0.157834	0.381318	0.120068	-0.586353	-0.295101	0.685472	-0.103524	-0.515189
rs576016560	0.000798368	0.169162	1.27755	-1.03212	-0.463144	0.0683691	-1.69769	-0.721332	-1.22141	-0.709416	0.71869
rs147227214	0.000798541	1.46072	-2.19091	1.32477	-0.594999	-0.0331473	0.543499	-0.0265365	1.4241	0.618272	0.414085
rs75799604	0.000798544	1.38623	-1.13723	1.9067	-0.354643	0.0463197	0.725615	1.09502	-0.264066	-0.0233499	1.75925
rs10064974	0.000799151	-0.922048	-0.112364	-1.28133	0.454849	-1.5265	-1.4253	-0.782513	-1.23154	-0.704384	1.14273
rs80073389	0.000799747	0.614472	-0.407285	0.188208	0.482983	-0.433525	0.961057	-0.642194	0.0264161	0.593102	1.44258
rs191010084	0.000799822	-1.03505	0.470065	-0.534031	-0.315465	0.62097	-0.690588	0.704415	1.1459	0.903223	1.30897
rs117014828	0.000799878	1.00177	0.365823	0.872191	-0.0375721	0.30602	0.593335	0.0152331	0.517409	0.335501	1.97626
rs12047575	0.000799931	0.173787	-0.770521	1.73134	0.114111	0.00702005	-1.16669	-1.30823	1.37418	0.833932	0.293912
rs10894184	0.000799959	-0.780242	0.965779	0.172234	-0.254446	0.434194	-0.991207	-0.139548	0.346359	-0.693441	0.132898
rs12904977	0.000800145	0.758599	0.263287	0.183335	-0.924327	-0.253504	0.527258	0.646813	0.173421	-2.43356	0.0786387
rs10813802	0.000800844	-0.405447	0.834353	0.668777	1.18565	-0.601277	-0.574092	0.866723	-0.571873	0.492349	0.853697
rs7876661	0.000800856	-0.301911	-0.0331538	-1.91602	0.256786	0.0377752	0.856055	-1.07252	-0.113214	-1.13521	-0.0722251
rs13029933	0.000801412	0.0507976	-0.392864	-1.16728	2.21728	-2.03377	0.688667	-0.871681	1.27384	1.02842	-2.41559
rs75651457	0.000801598	0.900092	1.60768	1.53544	0.273126	-0.7889	-1.37608	-0.431381	-0.123429	0.353181	1.00523
rs34729170	0.000801788	-1.12618	0.501634	0.638146	1.10178	0.0955036	0.383785	0.278165	0.314351	-1.61952	0.634464
rs11057449	0.000802434	0.392054	1.29858	0.751272	-1.23937	0.486258	-1.48211	-2.73963	1.09875	-0.255059	-0.316039
rs10134586	0.000802902	1.06624	1.71563	1.00426	-0.692067	-0.624721	-0.723425	0.669403	0.449309	-2.13141	-1.34371
rs74139454	0.000803324	-0.202534	-0.062455	0.296163	0.0532209	1.25946	-1.58274	-0.559591	-1.25541	-0.575404	0.805184
rs114442617	0.000804318	0.792262	-1.40616	1.24731	-2.35178	-0.215322	0.94643	-0.332614	-0.58194	-0.218985	-0.220925
rs4304148	0.000804419	0.520266	-0.599638	0.375577	-2.38341	-1.05162	1.26721	-0.0966797	-0.501206	-0.611194	0.261275
rs2031531	0.000804553	-1.38601	0.428517	0.995139	2.23061	-2.33938	-0.386951	-0.428958	0.361688	1.1848	0.283529
rs11651332	0.0008047	0.0350771	-1.54973	-0.469396	-0.0434098	-0.0948118	0.785715	1.29847	0.602857	-1.77604	0.606948
rs1511452	0.000804712	-1.23939	-0.344901	-1.34449	0.414817	0.930626	-0.93284	0.802947	0.957098	-1.08839	0.382929
rs4898198	0.000804799	-1.31026	-0.799117	-0.731633	0.0674596	-0.832905	-1.15312	1.84319	0.779165	-0.0306886	-0.760007
rs117863634	0.000805106	-0.114101	0.68941	1.45434	0.425078	-0.76571	-0.646831	-0.589639	-0.162895	1.33949	-0.24055
rs1327993	0.000805229	-0.796578	-1.40858	1.32483	0.890139	0.91424	1.41917	0.156172	-0.410948	0.138457	-1.09788
rs11927287	0.000805351	0.134907	0.787471	-1.73177	0.334109	-1.87399	0.221109	2.31109	-1.34438	1.60869	-0.670402
rs115862154	0.000805413	2.14551	0.47051	-1.2964	-0.72548	-0.655606	-0.327994	-0.628254	-0.978742	1.60944	0.536324
rs114420437	0.000805431	-0.136517	0.0504127	-0.315047	1.31528	-1.08437	0.684617	-1.0451	1.03267	-0.510364	-0.356227
rs7618830	0.000805988	0.240233	-0.772935	-2.11116	-0.672248	-1.03714	-0.576346	-0.0639037	0.030742	-1.68384	-1.49227
rs1451033	0.000806161	-0.0581331	1.5082	0.497787	-0.490838	-1.46602	-0.696282	-0.771597	0.338526	-0.326904	-0.70254
rs2124221	0.000807975	-0.806367	0.611021	-1.28429	1.3189	0.508175	-0.169907	-0.442332	-0.420194	-0.414531	-1.65431
rs5872375	0.000808642	-0.38966	-0.617068	-0.384315	-0.62725	0.772388	-0.854677	1.61771	-1.38042	-0.132593	-0.347172
rs4843930	0.000808961	0.535309	-0.330281	-1.79472	0.818522	0.8306	-1.11001	0.275353	-1.0782	-1.86473	0.0716316
rs3849236	0.000809037	0.805397	1.59721	0.168274	0.786715	-0.187471	-1.20522	-0.51384	-0.798849	0.918665	-0.435979
rs143538792	0.000809478	-0.549804	-0.926122	-0.810698	0.278985	-0.479191	0.0339964	0.0440526	-1.88862	-0.365447	-0.997006
rs116323489	0.000809889	0.68755	0.75778	0.503362	0.879238	0.0985937	-1.26116	-0.106946	-1.00008	1.01927	1.71612
rs2594959	0.000810255	-0.873646	1.20279	-0.128119	-0.104061	0.078336	-0.0498326	0.460886	-0.240864	0.213293	1.06546
rs79116696	0.000810294	1.48991	-1.04706	0.12592	-2.62377	-0.352056	1.94328	0.159375	0.103727	2.97129	0.338015
rs182578529	0.000810369	-0.280153	0.326074	1.35027	-0.935606	-0.76443	0.406855	0.615722	-0.373132	-0.809693	-0.323369
rs2567325	0.000810387	-1.24966	-0.464195	-0.288562	0.379316	0.965354	-0.625054	-1.3807	0.539263	0.177946	-0.410657
rs1403946	0.00081139	0.215135	0.313945	0.433124	-0.896783	0.878694	-0.811874	-0.05952	-0.657875	0.171889	0.515812
rs140648075	0.000812081	-0.801213	0.920695	-1.66218	-0.155599	1.57595	-0.861539	-0.31713	0.408272	-1.18577	-0.12447
rs59403404	0.000812715	-1.72793	-0.712181	0.283987	1.69619	-0.893065	-1.24383	1.3762	-0.709555	0.765093	0.850693
rs542796830	0.000813572	-0.645248	-0.147196	0.10969	1.3316	-2.25411	1.53409	-1.53775	-0.958256	0.84383	0.440811
rs17722007	0.000814251	-0.851341	-0.281054	-0.872261	1.97869	-0.782925	1.2994	1.43615	-0.620272	-1.01062	-0.152646
rs4955554	0.000814656	-0.749882	0.605784	0.536936	0.259961	0.580735	0.203417	-0.205642	-0.626158	-0.924583	1.24642
rs117761813	0.000814881	-1.04352	-0.0779935	-0.055098	0.671352	-0.844353	-0.94459	0.417475	0.766866	0.751233	0.416835
rs11227333	0.000815476	0.341314	0.973527	0.934918	-0.933559	2.63254	-1.11391	-2.05607	0.905028	1.41263	0.598467
rs147061779	0.000815641	-1.11983	0.0903925	0.176617	3.08561	-0.740299	-0.237466	1.67311	-0.433946	-0.450585	-0.6668
rs74604224	0.00081605	0.881191	-1.30566	-0.555847	-0.265044	-0.148897	1.13797	-0.631392	0.00369992	1.09018	-1.4833
rs62460510	0.000816206	0.796261	-1.34488	-1.71857	-1.08895	1.09712	-1.9148	-1.00613	-1.9755	0.333952	0.979488
rs111594469	0.000817138	-0.852706	-0.736298	-0.635197	0.957626	0.227958	2.10436	-1.71529	1.19998	0.287147	-0.561379
rs10484093	0.000817242	0.497654	0.926509	0.711446	0.212999	-0.972242	-0.47907	0.145685	-0.734268	-0.703827	0.695289
rs13094039	0.000818613	2.91169	-0.237533	0.547506	-2.66057	1.62036	-0.92788	0.221931	-1.00045	-1.96485	-0.283306
rs17828558	0.000818804	0.182671	-0.502227	-0.447106	-0.588532	-0.0746554	-0.535177	-0.445781	0.308987	-1.08047	-1.40842
rs706793	0.00081957	-1.30113	-4.49571	0.270923	0.356412	0.200619	-0.754929	1.04957	-1.94815	0.369457	-0.177183
rs2004826	0.000821302	-0.886188	1.43805	-1.47589	-0.585372	-0.1291	-0.956199	0.577247	0.255114	-1.11705	0.02772
rs36065798	0.000821763	-0.365589	0.955282	0.169334	1.27061	0.118277	-1.45345	-1.06733	0.809288	-1.02514	0.225981
rs28575649	0.000822127	-0.378273	-1.46107	-1.05313	0.967516	0.548365	-0.0877784	-0.557396	-0.0967658	1.12889	-0.355924
rs9908874	0.00082267	-0.0460844	-0.308361	-0.182323	0.554147	-0.263998	1.86886	0.402083	-0.230773	-0.891391	1.28422
rs79671926	0.000822785	0.820182	-0.509716	-0.0691113	-1.29149	-0.520183	1.77831	0.720949	-0.492894	1.04521	0.812783
rs564036233	0.000823592	0.662175	-0.426814	0.442987	-0.170694	0.443696	-0.323118	-0.634483	-1.37558	-0.837868	-1.15699
rs10208297	0.000824356	-0.129987	-0.40807	2.01399	-0.434168	1.69627	-0.361787	-0.169019	0.330256	0.239501	-0.178304
rs11383965	0.000824403	1.71468	0.744161	-0.246096	-0.690043	-0.550912	-0.280961	0.44927	-0.145468	1.55489	0.0448197
rs75673107	0.00082443	-0.614714	1.05656	-0.237243	0.995688	-0.17237	-0.633215	-0.984748	0.731726	0.625716	1.40253
rs62341785	0.000824685	0.167602	-0.259464	0.0533734	0.450316	0.512152	0.0780064	-2.27617	1.694	0.0337657	0.840491
rs6665959	0.000824952	1.42942	1.01421	1.51993	0.073795	-1.91847	-0.576878	0.0873555	-0.363839	-0.278682	-0.168492
rs6549290	0.000825351	0.534238	-0.555125	0.769965	-0.734071	-0.30073	-0.275036	-1.2095	0.910219	-0.817589	0.831182
rs571568903	0.00082766	0.440161	-0.583739	1.20494	-0.868524	-0.120191	-0.295724	-1.24536	-1.13848	0.37812	1.38697
rs67152210	0.000827733	-0.332435	0.227154	0.266912	0.185324	-0.600597	0.994291	-0.552969	-0.630867	0.00248789	0.826325
rs9881332	0.000827848	0.787067	0.146422	-0.0738471	-1.12611	0.781449	1.19606	-0.356296	-0.87634	-0.119524	-1.64184
rs10518315	0.000828528	0.242028	-0.849557	0.219785	1.36197	-0.128266	-0.0343674	-0.865034	0.825044	-1.32147	0.473874
rs10759431	0.000828653	1.13369	-0.62258	0.188431	-1.15474	-0.55107	-0.564039	1.3289	-0.186412	-0.231774	1.5592
rs9913445	0.000829723	1.68078	-0.132222	-0.0471238	0.867111	-0.440904	-0.983311	0.806521	-0.134018	-1.63179	-0.971913
rs71370012	0.000830215	-0.712777	0.605755	-0.426004	-1.25714	-0.983315	1.1599	-1.33478	1.79888	1.62284	-0.279671
rs7724053	0.000830328	2.0503	-0.697816	1.72666	-1.16897	0.541665	-0.300005	0.0660828	0.709641	-0.819384	0.31085
rs117100670	0.000831658	-0.128406	0.449428	-0.467446	0.318736	1.10594	-0.325222	0.918412	2.30875	0.129712	-0.0456001
rs11681116	0.000831722	-1.32722	-0.629033	-3.35209	1.31635	1.33299	1.40775	-1.80275	0.251599	1.02663	-0.140063
rs139607882	0.000831903	1.6085	-2.36801	0.610457	-0.579524	-0.008669	0.777858	-1.30222	0.124389	0.338418	0.261762
rs2638250	0.000831926	-0.345459	-0.220832	0.0916852	1.15405	-0.482465	-1.01996	0.334454	0.288401	-2.37687	0.286713
rs143613410	0.000832156	-0.649437	0.669428	0.755246	1.25637	0.755226	0.15507	0.896064	1.12414	-0.241865	-0.947677
rs1571502	0.000832836	0.543272	0.00997817	-1.02622	-1.4564	-1.90927	0.670801	0.165581	1.29212	-1.51464	0.385846
rs11380676	0.000833959	-0.993703	0.302999	1.62466	1.17264	-0.128247	-0.287363	-0.789846	0.48692	-0.00291049	-0.498565
rs2849805	0.000833983	0.268714	1.13689	0.196962	-0.583056	-0.833848	-0.0267144	-2.17192	0.556964	-1.08975	1.70121
rs10177995	0.000834041	1.97199	1.02909	0.208163	-1.2397	0.11131	0.752454	-0.735821	1.03038	-1.67153	0.795617
rs12554587	0.000834174	-1.56805	-0.954498	-0.0471216	-1.95827	2.10506	0.0266928	0.511242	0.355226	-0.700839	-0.394613
rs190981174	0.00083419	-0.661727	-0.0516719	0.62071	-1.37801	-1.0049	-0.575234	-0.54391	-1.94351	-1.06934	-0.264816
rs37276	0.000834687	0.383083	-0.742131	-0.811091	-1.75163	-1.70729	1.14737	1.03795	-0.121751	1.08023	2.15544
rs76852507	0.00083582	-0.137004	0.4675	0.262881	-0.284809	-0.808272	1.22546	0.0259239	-0.244802	0.191811	-0.2369
rs6787284	0.000836126	-0.838343	0.469567	-1.32606	0.227829	-1.36305	-1.03607	0.634093	0.322966	-1.81473	-1.14358
rs560427165	0.000836203	0.279219	1.34642	0.818087	1.78998	0.167799	-0.404309	-0.584464	0.498739	0.400659	-0.384134
rs4941654	0.000836423	1.28208	-0.21596	2.36198	-0.373272	0.282845	-0.673697	-0.625726	1.55294	-0.8442	1.4617
rs9510988	0.000836543	2.02532	0.0552789	-2.17254	-0.51856	0.490828	-0.0497801	0.259914	-1.11256	-0.434171	1.60369
rs1879989	0.000837293	0.214319	0.623278	-1.87659	0.435661	0.070987	-1.3058	-1.15739	1.48843	-0.13909	0.184605
rs73487897	0.000838554	0.542848	-0.348718	-0.28634	0.151593	0.633841	1.32875	0.310019	0.770015	1.49767	-0.0707236
rs9787808	0.000838574	-0.436061	0.143537	-0.572119	0.149579	0.20066	-0.572851	0.225816	-0.104655	-0.176109	0.648809
rs139324399	0.000838952	-0.855398	-0.374528	-0.318781	-0.606504	1.03412	0.473678	1.73336	-0.351148	-0.893156	0.522019
rs147897581	0.000839413	0.94427	1.09603	-1.859	-0.553923	0.36874	-1.92972	-1.67583	0.818339	-0.83845	-0.290663
rs10154506	0.000839601	-0.908005	0.48658	0.0564889	-0.1199	-0.312457	-1.22057	0.891507	-1.49089	-0.51913	0.350704
rs2468879	0.00083971	-0.989405	-1.67007	0.0116628	0.212593	-0.332706	0.614011	0.621301	-0.19281	0.729992	-0.886568
rs5994795	0.000839806	0.783642	0.374561	-1.41748	-1.31404	1.92487	0.474504	0.770934	2.21511	0.662088	1.32645
rs2162261	0.000840208	-1.0771	-0.679743	0.445037	0.041928	-0.414571	-0.730646	0.341098	-0.588633	-0.185869	0.167989
rs35616402	0.000840308	-0.0939684	1.69283	1.83904	-0.960448	0.534013	-0.566745	0.000687181	0.857381	-1.33312	-0.100592
rs6881133	0.000840346	0.486277	-0.0871951	-0.4667	0.636267	0.96223	-1.64748	-1.27013	0.730702	-0.755738	-1.04864
rs59557179	0.000840658	0.674773	-0.580806	-1.91974	0.866144	-0.352573	0.864119	0.305006	0.61578	1.20125	-0.483874
rs76423883	0.000841177	1.66588	0.171161	-0.939619	0.966165	-0.0753015	-0.679824	-1.60636	-0.627388	0.841893	-1.99977
rs2163594	0.000841941	-1.08636	1.23878	-0.165821	0.374854	0.892311	-0.600679	1.31416	0.379792	-1.05057	-1.21633
rs144534013	0.000842371	1.60279	-0.0538186	0.898977	1.09628	-0.241588	1.16927	1.68663	2.1325	0.0252927	-0.688033
rs3866446	0.000842423	0.411641	0.0165043	-0.607805	0.258145	0.37162	-1.10502	0.348722	1.63861	0.532968	-1.7168
rs76121528	0.000842916	0.657375	-0.0417873	0.26003	0.104079	-0.661561	-0.000364045	-0.0233512	-0.51505	2.45528	-0.379978
rs138265449	0.000844536	-0.999895	0.560274	-0.75296	1.18036	-0.00413335	0.12692	0.318863	-0.390464	0.815701	1.10933
rs7333332	0.000844665	0.193076	-2.24712	-2.04096	1.05908	0.919707	2.39539	-0.175825	0.395248	0.229817	-0.968501
rs7225101	0.000844774	0.769509	0.0018893	1.94006	-0.956196	-0.5773	0.118104	-1.63865	-0.139329	0.643921	-0.361141
rs4580017	0.000845086	1.39961	-0.0843789	1.45518	-0.924785	0.744665	-1.29993	-0.279821	0.153809	-0.0704915	0.764011
rs80156856	0.00084562	0.356629	-1.59354	0.267004	-0.981898	0.130368	-0.0730822	-0.119856	1.19345	-0.555231	0.852336
rs56094621	0.000845719	-0.415869	-0.893966	-0.279797	0.976159	0.678515	0.483106	-0.441962	1.09403	0.371893	0.683145
rs112594866	0.000845869	0.397428	-1.27926	-0.821874	0.208577	1.72925	1.32166	-0.00659643	-2.13119	0.313722	-3.61298
rs35399903	0.000846125	-1.78178	0.191144	-0.640946	0.830251	0.00978374	1.08477	0.036144	-0.08161	0.169011	0.577676
rs2431623	0.00084663	-1.64576	-0.353137	-0.547994	1.9181	-0.148272	0.564426	1.61937	-1.20053	0.559414	-1.11337
rs141972174	0.000847178	0.0217734	-0.17816	1.50396	-0.919244	0.258698	-0.513966	-0.260772	0.134989	1.36988	0.180832
rs13005030	0.000848063	0.944735	0.79722	-0.745566	0.053323	0.30881	-0.0570378	-1.27375	-0.717659	-0.178618	-1.66621
rs61985743	0.000849266	-0.168903	-0.495648	0.113153	-1.44985	1.50459	2.59764	-0.526871	-0.0619628	-0.378772	-2.18586
rs371370988	0.000850642	0.899315	0.00621087	-0.736803	-0.420983	-0.307672	0.939844	-1.55954	0.217368	0.157903	-0.582501
rs66914313	0.000851285	0.243928	-0.176793	-0.822475	0.589649	-0.115243	-1.51695	-1.12274	1.02675	-0.548198	-1.21118
rs6566538	0.000852233	0.305225	-1.19829	-1.05291	0.34955	-0.137438	0.463637	-0.923716	0.896954	1.07488	-0.684542
rs7089561	0.00085328	0.154333	1.26131	0.868206	0.00176077	-2.03188	0.799361	-1.71943	0.713671	2.3498	-0.306053
rs6860389	0.000853796	1.36646	0.0130913	-1.04074	-0.389819	0.109637	-1.23804	1.05298	-0.781216	-0.351408	0.708998
rs371382683	0.000853837	1.10732	-0.305587	0.509398	0.131208	-1.30518	-0.4834	-0.649305	-0.0317509	0.700489	-0.451053
rs200817536	0.000854804	1.0619	-0.847928	-0.865999	0.149807	0.429764	-0.541528	-1.10735	-0.286923	1.74964	-0.675178
rs72817956	0.000855186	0.451166	0.446052	-0.288942	-1.12739	-0.952679	0.117708	-0.466211	-0.990991	-0.0634166	1.86525
rs139760583	0.000855196	-0.795178	-0.132133	-0.184879	-0.167388	1.02732	-0.935597	0.998041	0.73584	-2.0929	-0.0338588
rs56211976	0.000855376	1.5828	-1.46781	0.240626	-0.453563	-1.45117	-0.107763	-1.09317	-2.2836	0.40107	-0.816294
rs17084354	0.000857342	-0.526584	-1.20826	-0.92045	1.01463	-0.615314	1.04029	-0.7265	1.6292	-0.068225	-1.10522
rs34954969	0.000857444	-1.24969	-1.89909	1.2835	0.371722	1.3027	0.673182	-0.610165	-0.0431177	1.48006	-1.16532
rs72753297	0.000857525	-0.333201	0.186767	-0.705348	0.545344	1.18406	-0.297322	0.372559	1.48429	1.16268	0.466179
rs10836516	0.000857804	-2.92035	-1.38532	-0.458747	1.8956	-0.443221	1.4959	0.264122	-0.209836	1.61597	1.73406
rs117553376	0.000857923	0.0769858	-0.440361	1.10118	-0.740655	-1.25165	0.194657	1.17922	-0.807686	-0.891117	1.61406
rs11082938	0.000858137	0.0311762	0.768339	-0.850766	0.035715	-0.182863	1.51554	-0.499146	0.396673	-0.00810862	0.721473
rs112415857	0.000858432	2.30844	1.38718	1.26711	-0.482164	-0.545292	-0.925218	-0.92065	0.713521	-0.109785	0.54305
rs79781466	0.000858973	0.475245	-1.16451	0.739811	-1.66963	0.49157	0.391462	1.74424	0.552399	-1.07933	-1.45183
rs56396865	0.00085962	1.05287	0.54699	-0.712921	-0.288282	-0.699393	-0.39819	-0.729211	-0.287322	-0.613186	0.507517
rs10828358	0.000859908	0.792865	0.309822	0.220433	-1.19243	0.840743	-0.283293	0.330688	-0.0917532	0.665329	0.320848
rs4676448	0.000860651	0.632511	-1.54517	-1.21521	1.17945	1.15279	0.60122	0.875484	1.47208	-0.72083	-1.05003
rs55644204	0.000860934	0.791853	-0.303065	0.801254	-0.900291	1.06788	0.572131	-0.713975	0.395378	0.592411	1.14785
rs6711447	0.000861561	0.338118	1.0192	-1.07816	-0.745133	0.0230934	1.38277	-0.273444	0.384613	0.489555	1.34234
rs3892967	0.000863375	1.41572	-0.827569	0.820444	-0.154168	0.823755	1.69806	-0.16535	0.031517	-0.438756	-1.45939
rs9567441	0.000863457	1.63846	0.489574	-1.2161	-2.02381	-1.10457	-0.0933483	1.01838	-0.697906	-0.342449	-1.27958
rs547399063	0.000863772	-1.87537	-0.13625	-1.3811	0.012314	-0.267627	-1.24214	0.704496	-0.0426906	-1.35102	0.760373
rs74514636	0.000864031	-0.0151	0.453269	-0.575006	2.11494	0.646252	0.809923	-0.36718	0.260075	0.686277	-0.697156
rs567868235	0.000864041	-1.34452	-0.523442	-0.203763	2.29236	-0.742939	0.452799	-0.357306	0.367136	1.48224	-0.415502
rs144671465	0.000864267	1.38861	-0.251082	1.41171	-0.391341	0.575137	0.0356125	-0.67879	-0.922867	-1.05356	-0.483767
rs12585256	0.000865042	-1.08383	0.47341	-0.275092	-0.786008	0.480148	-0.0710129	-0.795231	-1.09098	-0.174943	0.242631
rs4678789	0.000865424	-0.308615	0.916939	-0.262433	1.32202	-0.471929	0.240547	0.679468	-0.695255	0.23582	-0.464154
rs117039911	0.000865787	0.0139303	-0.952528	-0.482088	-0.891554	0.834179	1.23722	-0.501492	-0.429017	-1.1431	1.15783
rs73200168	0.000865918	0.771336	1.92818	-0.872318	-1.0559	-0.0342248	-0.507067	-1.22321	0.36576	-1.22919	0.808124
rs11979051	0.000866148	-0.168099	1.91554	0.310479	-0.594311	0.550989	-0.914541	0.737054	-0.0185028	-1.57081	1.5919
rs249131	0.000866342	-0.347731	0.789363	0.492165	1.80136	-0.619013	0.0354631	-1.47391	0.830352	0.630485	0.0862198
rs116839919	0.000866764	-0.68703	1.18871	0.586152	1.02064	0.293869	-0.643058	-1.47329	0.467337	1.0202	0.249271
rs753855	0.00086695	0.32296	-0.486321	1.45131	-1.18113	-1.07083	0.358312	0.988784	-1.16877	0.502197	0.838846
rs78939185	0.00086769	-1.29522	0.224555	0.281735	1.63319	0.338002	-1.33106	0.0563021	2.64647	0.400998	0.788868
rs1510576	0.00086809	0.467269	-0.572908	3.41298	-0.853146	-0.332886	-0.257758	0.498356	-0.293718	-0.923117	1.2956
rs4731412	0.000868308	2.43281	-0.896966	1.09947	-1.46079	-1.26175	0.0665009	-0.295181	-1.33857	0.667782	-0.673725
rs9879610	0.000868381	-2.01846	0.127895	-0.196759	1.88949	-0.147933	0.237458	-0.973669	-0.330146	0.704235	-0.881579
rs8038405	0.00086861	0.309294	0.267577	0.826126	-1.2659	-1.36546	0.911608	0.0526448	-1.29062	-0.543278	-0.666113
rs28465524	0.000869468	-0.909363	-0.879951	0.485095	-0.288345	1.45126	1.2032	1.36952	-0.0140058	-0.559866	-0.308566
rs10877778	0.000870688	-0.504388	-0.964997	-1.97495	0.718526	0.264303	0.761891	0.166381	-0.198745	0.390555	-1.10961
rs6139344	0.000870814	-0.106528	1.89197	-0.858041	0.0588389	-1.618	-2.097	0.700589	1.62862	0.141781	0.232725
rs2965228	0.00087129	-0.818014	1.6723	-0.142364	-0.505556	0.144243	-1.70653	-0.456179	1.51706	-0.511661	0.915628
rs112036069	0.000874823	-1.1463	-0.446624	-0.622529	1.83787	-0.851204	-0.0885506	0.882681	-1.14701	-1.18754	-1.24973
rs6503008	0.000875267	1.35032	-0.155089	-0.991532	-1.1649	-0.757315	-0.331758	0.498929	0.87151	0.103873	0.960396
rs74844930	0.00087555	0.379775	1.1915	-0.577117	0.263596	-0.329977	-0.133117	-1.26978	-0.806015	0.0475389	0.0753586
rs2546887	0.000875695	0.148845	0.129498	0.551785	-1.45486	-0.168827	0.541488	0.690538	0.629209	-1.12968	-0.226404
rs7688854	0.00087572	0.65154	-0.728918	1.32197	-1.59167	-0.520607	0.169655	0.616862	-0.63773	-0.152388	0.382286
rs1538620	0.000875959	-0.936773	-0.835208	-1.71688	1.10232	-0.0925656	0.240718	-0.286082	0.483967	-1.65881	-0.819706
rs78062413	0.000876489	0.972214	-0.54114	0.980852	-0.177692	0.0631922	-1.477	1.48703	0.0943686	-0.88531	-1.50291
rs4625755	0.000876932	0.482714	1.47006	-0.242916	1.38482	-1.09676	-0.832269	0.920872	-0.188715	0.655689	1.18854
rs71621896	0.000877547	-1.51868	0.469126	0.602204	-0.0587871	-0.522477	-0.139447	-0.556902	-0.36467	0.32951	0.382652
rs17734	0.000877679	-0.294029	0.674171	-0.553381	0.287833	-1.2237	-1.94265	0.285836	-0.590824	-0.484284	-0.227623
rs56081860	0.000877995	0.779037	-0.778016	-0.270088	0.118491	0.0387427	0.680679	1.00057	0.538008	-0.396556	-1.15048
rs78854101	0.000879243	0.515899	-0.277442	-0.242795	0.394933	0.757463	-0.499473	1.45205	0.275708	-0.0696327	0.422834
rs12990040	0.00087957	1.64584	-0.417274	-0.0895021	-1.39023	0.534234	-1.89367	-1.47547	-0.309646	-0.862743	0.522505
rs757202474	0.000879633	1.54951	0.255395	-0.871742	-1.70038	-0.389446	-0.49498	-0.600316	0.44602	-2.37885	0.995515
rs17769126	0.000880095	-0.0195485	1.84359	1.81511	-1.07637	-0.809054	-1.01592	0.0155532	-0.75861	0.7268	-1.72755
rs2148512	0.000880539	0.280803	0.820701	-0.59811	0.255941	1.10344	-0.518961	-0.604861	-1.76056	0.282281	1.58774
rs7231702	0.000881018	0.524568	-0.959645	-0.192253	-0.0742022	0.952684	0.0609501	1.07163	0.201799	0.961326	-0.323822
rs6722649	0.000881148	-1.33227	0.326041	0.81936	1.31708	0.307045	1.14158	-2.0236	0.244158	-1.70997	-1.88134
rs74112643	0.000881456	-1.70646	0.85237	-1.59119	1.04902	0.297082	-0.288183	-0.547968	1.21187	1.09237	-0.164437
rs140030566	0.000881725	-0.719086	-0.0624872	-0.665529	-0.490893	1.25364	-1.74387	-0.446322	0.0373873	1.12943	-0.879313
rs73048545	0.000882251	2.12551	-1.02858	1.09403	-0.371266	0.351015	0.0726432	-1.8301	-1.39737	-1.44331	-0.483056
rs142267074	0.000882448	-0.0885665	-1.4655	-0.738614	0.379781	0.735969	1.18276	-0.737221	0.508646	-0.931911	0.50965
rs111162320	0.000882473	-0.341945	0.223525	-0.752985	-1.11509	-2.4861	-0.310789	0.447483	0.618627	-0.222601	3.92808
rs3799802	0.000882635	0.101176	0.291102	-0.666142	1.43152	0.107143	-0.730598	0.636691	1.23013	-2.19087	0.281345
rs10918084	0.000882757	-1.03471	0.621353	-1.42507	0.622426	0.706405	-0.913386	0.70629	-0.33168	0.186176	-0.086276
rs6015071	0.000883469	0.0508447	0.181911	-0.821504	-0.00307915	0.0368664	0.370725	0.379203	-0.387325	-0.0758378	0.178035
rs34701491	0.000883677	1.13761	2.09072	-0.508235	-0.600708	-1.59691	-1.36801	1.47229	-0.530617	1.77744	0.268207
rs58751102	0.000883786	0.644416	0.649916	-0.675337	-0.667498	0.566583	-0.224668	-0.524829	0.160699	-0.436274	-0.304677
rs192596395	0.000884011	-1.20123	-0.491352	0.627395	-1.00032	-1.19852	-1.24661	2.36694	-1.02063	-0.731944	-0.0354999
rs10106254	0.000884698	0.314086	-0.278079	-0.23076	0.477709	0.752648	0.392763	0.850662	0.091057	0.293169	-1.49573
rs6871105	0.00088546	-1.10377	0.920525	-0.887641	-0.584303	0.626602	-0.236587	-0.797985	0.304193	-0.65081	-0.529601
rs2170058	0.000885601	-0.847639	-1.38478	0.721008	-0.0440083	-0.864337	1.80779	0.0374312	-0.702584	0.0131518	-1.67607
rs17722686	0.000885769	-1.07491	-0.193367	-0.958127	1.06734	0.895768	-1.44719	0.533427	-0.739767	0.919172	0.00598491
rs2126771	0.000885924	0.825322	-0.23482	1.23503	-0.30984	-0.564751	0.0465174	-0.120895	0.755581	-0.809116	-2.40021
rs10099919	0.000885937	0.176292	-0.163315	-0.0678992	0.600537	0.0975683	-0.227041	-0.0962353	-0.34198	0.366265	-0.2953
rs9659996	0.000886243	0.515354	-0.155457	0.804349	-0.958965	1.91218	-0.250301	1.19441	-0.824205	0.081978	-0.92703
rs75157638	0.000886381	0.462269	1.37002	-1.28588	-0.314537	-1.25599	0.539457	-1.26059	-0.516974	-0.241559	-0.601772
rs113052270	0.000887071	0.252901	0.962484	1.28251	-2.37351	0.280987	0.125108	-0.693925	0.418765	0.204422	1.1326
rs61967704	0.00088764	-0.405992	-0.383068	1.31101	1.00027	-1.32025	0.764024	0.752387	-1.06976	-0.555179	0.0222102
rs1125970	0.000888198	-1.43015	-1.09037	-0.442433	-0.245976	0.978368	-0.576598	-0.368764	-0.47603	-1.95522	1.03472
rs7754063	0.000888476	0.438717	-2.02207	1.7668	-1.40677	0.129676	0.931375	1.83238	-1.37967	-0.453852	0.275835
rs1613447	0.00088869	0.930256	-0.338217	0.0859365	0.177399	-0.132259	-0.90499	0.219195	0.621105	-0.827879	0.815944
rs11665648	0.000889801	-0.311465	-0.390897	0.993048	0.943194	-0.550495	-0.465873	0.0883187	0.261179	-0.313163	0.399352
rs73055672	0.000889811	0.137244	0.571787	0.510954	1.70551	-0.921473	0.230952	0.568332	-0.237501	-0.664452	0.324468
rs57590313	0.000890841	0.503177	1.13906	1.9889	-0.364668	-1.68115	-0.60325	-1.25518	-0.0164187	1.28913	0.879965
rs17306291	0.000891167	-0.6216	-1.33961	0.531506	-0.93836	0.566104	-0.94831	-0.0660362	0.409862	0.75259	0.0353015
rs13260148	0.00089161	-1.01389	0.0745618	0.535253	0.855014	2.02735	0.675022	0.862225	-0.29185	0.661699	-0.236971
rs57727887	0.000892143	0.403357	-1.63609	0.219722	-1.18321	2.04622	1.42586	3.24916	-0.979752	-0.986853	-0.566042
rs12120894	0.000892179	-0.367939	0.776948	0.764562	-0.0725564	1.26007	-0.680345	-0.987745	-0.765851	-0.335554	0.20007
rs73022181	0.000893926	-0.16051	0.465702	-1.05161	0.44426	-0.0691384	-1.89106	-1.08769	0.582398	-0.226932	0.282147
rs60556310	0.00089421	-0.373626	-0.220981	-0.13956	1.66312	0.462524	-1.01854	0.612399	1.2205	-1.43269	-0.862308
rs143163366	0.000894909	-0.0835851	-1.00109	1.51631	0.543525	-0.111349	0.4527	1.40314	-1.44096	1.37809	-1.02929
rs11728719	0.000895116	2.95059	-1.45601	-0.853277	-2.42226	-0.758748	0.988137	-0.246074	-0.563033	-0.940285	-1.06905
rs78634546	0.00089518	-0.418388	0.243219	-1.39009	0.407951	0.928809	0.546191	-0.605659	0.241281	0.469373	0.0645893
rs72738498	0.000895303	0.972431	0.62059	-0.516667	-0.260828	-0.807792	-0.850594	0.450795	0.268234	0.118179	0.241826
rs1568576	0.000896025	-1.35437	-0.0346006	0.902607	0.343266	-0.662629	-0.540274	-0.821645	0.133808	-0.855081	-0.135709
rs6703653	0.000896633	0.14927	-1.13999	-0.569934	-0.934075	1.36423	0.471239	-1.77572	-0.843101	1.33698	-0.183319
rs9841147	0.00089681	-0.742563	-0.506824	-0.433548	-0.158323	0.181636	0.00673838	-1.1852	-0.0569623	0.710259	1.0954
rs7177668	0.000896854	0.915682	0.702034	-0.700853	-0.32969	-0.715467	-0.848711	-0.161407	-0.680891	-1.57992	-1.19468
rs10865521	0.00089813	0.0117943	-2.22044	0.949613	-0.45582	-0.00128152	0.871702	0.890812	-1.37464	-0.347556	-1.12218
rs115349674	0.000899633	0.266794	0.0845033	-0.890022	0.454956	0.882985	-0.186902	0.544993	-2.43258	-0.848134	-1.71584
rs131300	0.000899911	-0.577198	0.345419	-2.5879	0.882705	-0.106891	-0.110909	-0.553526	0.0989343	-1.27063	-0.97705
rs4881084	0.000899946	0.869508	-0.638771	-1.33721	-3.23299	0.677808	-1.23059	0.175095	-1.18689	-2.08945	-0.027752
rs133782	0.00090014	0.0783007	0.342087	-0.13363	0.191354	0.97249	0.613891	-2.07197	1.36543	0.988501	-1.36543
rs4793522	0.000900258	-0.925081	-0.115587	-0.437695	0.344425	-0.597741	0.794456	-1.43141	1.27024	0.613183	0.373639
rs4820669	0.000900356	-0.140369	0.686338	-0.0183001	0.494361	-0.105453	-1.83504	0.790722	2.75432	0.335357	0.736712
rs1933720	0.000900371	-1.31596	-0.177655	0.0897023	2.69657	0.818109	-1.61596	-0.830902	1.54873	0.977222	-0.188138
rs4825895	0.000901291	0.315535	0.762575	-0.990786	-0.856492	-0.885629	1.06333	0.538322	-0.297667	0.338279	-0.0165428
rs115040561	0.00090132	0.823908	-0.464608	1.78618	-0.404574	-2.45208	1.0272	0.520017	-0.724805	0.601231	-0.394465
rs3767451	0.00090135	0.677596	-0.632755	-0.153414	-0.364052	-0.174653	0.299174	-0.311285	-0.668	0.588891	0.907361
rs10424619	0.000902474	-0.815827	1.89708	1.74954	0.875712	1.98181	-1.34837	-0.219849	-0.397288	-1.0082	0.811784
rs1215693	0.000902711	-1.70286	-0.575552	-0.0284084	1.54881	0.632023	0.271573	-0.533224	-1.32527	0.208948	1.4641
rs13088449	0.000903112	1.50846	-1.8609	-0.471211	0.808904	2.39868	-1.4511	-0.935898	-1.5528	-0.905752	-1.21826
rs62119387	0.000903172	-0.78036	0.875671	-0.318363	-0.241167	-0.703546	2.82602	0.0911234	-1.42476	-0.361637	-0.54403
rs9826420	0.000903298	-0.943625	1.22137	0.550291	0.662139	-0.742702	0.617297	-0.514215	1.93893	1.35418	0.463885
rs13139963	0.000903435	-1.45974	0.603676	-0.761783	1.4583	-1.72282	-0.710396	0.391246	2.14798	-0.0442956	-1.08897
rs11901300	0.000903842	-0.18427	-0.32298	-1.19401	0.913926	0.655716	-0.69589	-1.82384	0.190666	0.800601	-0.269791
rs12531444	0.000904023	-1.28809	-3.02276	-0.365929	0.170572	-0.794603	0.275702	1.38523	-1.99416	1.3459	1.3315
rs144485744	0.000905133	-0.756621	-0.116527	-3.07236	2.4364	-0.491434	-1.62666	-0.202546	2.20912	-2.3087	-0.145022
rs1952668	0.000905239	0.620731	-0.0163776	-1.31992	0.0196451	0.814834	0.585974	-0.703795	-0.500082	0.114937	-0.927372
rs2370512	0.00090529	-0.603367	-0.396806	-1.37558	0.585672	-1.67562	-0.667344	-0.126431	1.38577	-0.668146	-0.288602
rs637841	0.000906064	-0.266662	-1.14564	0.941564	-1.01075	-0.211759	1.46044	-0.851264	0.965122	0.73826	1.15325
rs645168	0.000906411	0.760256	-0.299398	0.131389	1.50947	-1.22124	-0.0103627	0.00413817	1.48164	-0.712566	0.729197
rs147896101	0.00090731	-0.269909	-0.362027	0.347411	-0.222601	-0.293934	0.341513	1.01846	-0.73779	-0.469601	0.13672
rs113727040	0.00090794	1.38856	-0.644136	0.574822	-0.194296	1.48851	0.830839	-0.123236	0.475907	0.589539	3.05805
rs373210372	0.000909125	-0.787844	0.117735	-1.45729	1.09983	-1.15363	0.639525	0.901693	1.52194	1.0796	-0.918898
rs28397805	0.000910028	-1.88293	1.69273	0.86304	0.485923	0.187137	-0.515775	0.696849	0.55099	-1.36855	2.79816
rs2276520	0.000910297	1.75295	-0.0364755	-0.475887	0.138569	0.346605	-0.48103	-0.0338917	0.509231	-0.137176	-0.67663
rs13096588	0.000910882	-0.177501	0.686144	-0.0724718	1.54821	-0.709761	0.269852	-1.34842	0.83338	0.361401	-0.707116
rs7750777	0.00091168	0.155076	-1.04984	0.42573	1.39692	-1.63677	0.357506	1.30122	0.40417	0.219876	1.16267
rs2291859	0.000912156	-0.72962	0.584031	1.01406	0.739019	-0.120138	0.776174	0.122605	0.745249	-0.0692309	0.778766
rs138414361	0.00091249	1.02293	-0.259676	-0.0618353	-1.31431	0.0426635	0.29745	1.24749	-0.546036	-0.78152	2.09103
rs78077297	0.000912635	0.226814	-1.15496	-0.166115	-0.0680419	0.359643	1.05595	0.370093	-0.227267	0.702926	-0.628927
rs11208159	0.000913928	1	-0.328252	1.87566	-1.55589	-1.30875	0.628019	-0.35608	-0.0621645	0.164437	0.176847
rs146217237	0.000914806	-0.190239	1.1995	0.224144	1.05101	-1.57675	-1.58731	-0.532533	-1.17013	-1.25949	-1.12933
rs592871	0.000914849	0.0355322	-0.782335	0.991871	0.0200267	0.143695	-0.0289256	-0.626997	-0.938089	-1.58499	-0.905965
rs76563564	0.000915742	1.78265	0.781669	1.55785	-1.5901	-1.593	1.00323	0.819304	-1.57852	-0.883571	-0.0101334
rs1908953	0.000915959	0.919515	-1.39931	-1.62295	-0.0679097	0.450887	-1.06322	1.7568	-0.251378	-2.00065	1.95621
rs10829667	0.00091724	-0.841797	1.08837	0.740309	-0.074402	0.149733	0.921534	-0.273154	1.20395	-1.30621	-0.549339
rs10004068	0.000917651	-0.00210091	-0.504347	1.85939	-0.552333	-1.05146	1.04018	-0.899304	-0.445457	0.0739814	1.11318
rs75482524	0.000918138	-0.8927	-0.693046	-0.542897	1.85935	-0.679088	0.417614	0.398899	0.442071	1.18054	-0.741137
rs144378790	0.000918228	0.402627	0.0435081	0.31026	-0.52315	-0.363828	-1.06283	0.526368	-0.652845	1.88605	-1.63237
rs11994460	0.000918277	0.703281	-1.07644	0.0943997	-0.50554	0.19013	1.26531	0.588447	-2.55074	-0.825934	0.375061
rs116703824	0.00091829	-0.8008	-1.50545	-0.536559	-0.703686	0.0492944	0.587105	0.504762	0.29001	-1.21458	-1.21872
rs78204049	0.000918667	-0.161876	0.311109	-0.222644	0.270978	0.812684	-0.247795	0.985638	1.53107	0.00468839	0.691994
rs141411425	0.000918922	-2.52574	-0.77367	-0.436361	0.526181	-0.957139	-1.0388	1.44618	-0.728317	-1.45872	0.23472
rs12524294	0.000919009	-0.555565	-0.0406248	-0.0665642	-0.622012	0.0884765	0.643962	0.117147	-1.05917	-0.114638	1.72554
rs202131151	0.000919312	1.28906	-0.627894	-1.49709	-0.702709	-0.726864	-1.67479	0.108307	-0.6609	-0.0914512	1.04461
rs1967726	0.000919793	-1.33654	0.867229	0.324372	1.0407	0.159323	-0.0204405	0.161916	1.07847	0.498819	1.10426
rs77519770	0.000920659	0.801746	0.979571	-0.803935	0.416236	1.36274	0.451854	-0.828299	1.47642	1.71135	1.54637
rs1077885	0.000920924	-0.241821	-0.495691	0.333098	-0.474898	0.983573	0.114408	-2.67347	-0.651331	-0.841996	-0.670909
rs7773260	0.000921315	-0.50984	-4.25328	0.334111	3.40161	-0.218851	2.61641	-0.515394	1.01213	-1.11581	-1.60337
rs12989035	0.000921331	-0.499403	-0.912903	0.191973	-0.260197	0.739605	1.4754	0.40976	0.414363	0.824136	1.51862
rs7812379	0.000921423	1.25799	-1.74434	1.59724	-0.560075	-1.09034	-0.16381	-0.621415	-1.9977	-0.195278	1.56614
rs11159209	0.000921449	-1.54919	-2.20524	-0.699551	0.728405	-0.75012	-0.436257	1.46715	1.20343	0.0787056	-0.628983
rs61890451	0.000921562	2.07178	-0.157382	-0.0921338	0.427489	-0.191434	1.89716	-0.464532	-0.435787	2.9414	-1.37494
rs2970410	0.000922305	0.461118	0.448481	0.161522	-0.494693	0.0142745	1.49605	-2.13086	-0.314636	-1.66792	-0.325113
rs202080752	0.000922681	-0.771173	-1.11177	0.287365	0.680375	-0.167557	0.735532	0.341254	-0.141519	0.557448	-0.506069
rs12473766	0.000923177	0.828002	0.12052	-0.245352	2.30872	-0.188184	0.552218	-0.104666	-0.447851	0.305926	-1.59538
rs141327809	0.000923401	-0.198452	-0.243722	1.70229	-0.834737	-0.586144	0.13864	0.952564	-1.65851	-1.30107	0.64875
rs11588742	0.000923897	-1.40307	1.18349	-0.611337	0.712509	-0.911208	-0.899367	0.721042	-1.11666	0.0565246	0.658979
rs2256247	0.000923912	-1.54913	0.677637	-0.204967	0.355505	0.194112	-0.384151	1.06375	0.224724	0.305866	-0.0215726
rs78591382	0.000924271	-1.19546	1.03624	0.409144	0.329409	-0.206563	-0.639718	1.31555	0.668421	-1.72641	0.142231
rs2731104	0.000924445	0.514421	-0.432203	0.515158	-0.0894562	-1.21806	-0.5911	0.250488	-0.510707	0.342807	1.99518
rs10484085	0.000924985	0.76128	-0.626479	-0.324986	-0.628082	1.23788	0.535699	-0.37171	-1.90206	-0.661617	-0.577121
rs630447	0.000925034	-0.434358	1.61133	-0.878516	-0.495419	1.8894	-1.41819	0.462591	0.625835	-0.698694	0.41162
rs4760920	0.000925065	0.457682	-2.14219	0.404495	0.617163	-0.522289	1.46304	0.5295	-0.996585	-0.092246	-1.5189
rs147539965	0.000925298	-1.46081	-0.359479	-1.05158	-0.147965	0.701934	-0.887718	1.52719	-0.422457	-2.2328	1.99881
rs58859557	0.000926302	2.02803	0.589501	-2.4792	-2.44575	-0.704527	-2.35488	-0.265522	-1.07439	-0.53551	-0.98315
rs113141128	0.000928083	-0.0632152	-1.40402	-0.142875	-0.664325	-0.32451	0.899573	-0.040192	-1.69442	-3.17784	-1.70544
rs148444534	0.000928451	-0.207309	0.128875	0.282512	-0.144625	-0.376417	-0.343058	-0.441297	-0.740406	1.37953	1.37894
rs78473530	0.000928881	0.934586	-0.732192	0.96669	-1.21391	0.539985	-0.172251	0.314006	-0.225929	-0.134465	-0.340369
rs115290723	0.000928883	-1.57766	0.800869	0.27688	1.27464	1.36069	0.394891	0.798215	1.33682	0.485978	0.0904351
rs12575454	0.000929144	0.170165	1.22743	1.30049	0.112489	-0.980537	0.687499	1.49463	-0.312948	-0.928558	-0.12931
rs4635794	0.00092977	0.94284	-0.0370188	-0.453874	-1.54979	1.54006	0.0267976	0.496701	1.4093	-1.11564	1.00227
rs74325326	0.000929849	1.60923	0.457035	-0.584727	0.353382	0.299606	-0.997244	0.950519	0.487147	-0.364171	-0.214916
rs9326284	0.000929865	-0.360971	0.685833	-1.50982	0.07107	-0.889912	0.375659	-0.730435	0.0417119	-0.706308	0.842329
rs3098775	0.000930394	-1.55086	1.74737	-0.642639	0.662791	-0.265771	0.780131	-1.15934	0.00964937	-0.312196	-0.124764
rs10128580	0.000930771	-0.221826	0.861829	0.439113	2.14824	0.189135	1.20462	-3.81709	2.79384	1.97236	-1.02604
rs147534211	0.00093099	0.479866	-0.498796	1.04408	0.703313	-0.522654	0.845879	-0.202687	-1.20009	0.831018	-0.189661
rs4924941	0.000931387	-1.41111	-1.49672	0.290966	0.897322	0.722752	0.847058	2.37342	-0.574021	0.0348479	-1.98272
rs1533278	0.000931518	1.87745	-0.867859	-0.0418656	-0.757731	0.915305	0.0719584	1.19719	-3.195	-1.16479	1.00168
rs12300108	0.00093173	-2.6804	-2.06517	1.0337	1.92267	1.32909	0.604084	2.55111	-0.884648	-0.00886274	-0.356988
rs28533460	0.000932159	1.53581	1.87297	-1.0971	-0.897239	0.289918	-2.47108	-0.935972	0.346724	-1.4447	0.598744
rs6547012	0.000932259	-1.27944	-0.979278	-0.387845	-0.283657	-0.194296	-1.39653	-1.04562	0.80955	0.219917	1.53825
rs77747219	0.000933961	1.37454	0.208743	0.0895139	0.735	-0.722949	-1.18637	-1.42046	1.30413	-0.910848	-0.239431
rs559731187	0.000934201	0.979865	-0.115291	2.48351	-0.962651	-0.619802	-0.0787564	0.397818	-0.0163081	0.676674	0.704503
rs114332108	0.000934222	-0.753053	0.592584	-0.0109267	-0.291808	0.488267	-0.300358	-0.445142	-0.466282	0.79645	1.04604
rs541202418	0.000934256	-0.43471	-1.46114	0.245263	-0.0489996	-1.19544	0.848396	-0.63731	2.54168	0.905437	0.267298
rs138846524	0.00093479	-0.947776	0.479177	0.501727	0.632297	0.738344	-0.321892	1.40378	-0.0474443	-0.980523	0.0173354
rs2104977	0.000935438	-1.31265	1.09154	-1.11286	-0.482385	1.56569	0.546727	-0.218217	-0.60762	-2.12252	-0.213108
rs147300971	0.00093558	-0.895808	0.0262647	0.415712	0.709239	1.18162	0.368271	-0.405286	0.690973	-0.357221	0.593678
rs13229061	0.000935622	1.92549	1.18568	-0.341196	-0.169683	1.74234	-0.732785	-0.652852	1.35897	-1.126	0.47339
rs13401325	0.000936055	-1.0453	0.820722	-0.6425	0.11072	1.94266	1.14168	-1.16658	-0.986239	0.317403	1.35998
rs11174602	0.00093683	1.7137	1.11604	-0.884847	-0.676962	0.154771	-0.0992877	-1.05258	0.375237	-0.251681	-0.409964
rs6967520	0.000938912	0.656416	-1.32777	-0.0591816	-1.20966	0.669105	-1.4216	0.964301	1.95095	-1.10342	-1.90344
rs34908332	0.000938956	-1.54261	-0.203302	-0.0559431	0.990385	0.914558	-0.40811	0.325272	0.721148	1.14671	0.473018
rs40080	0.00093979	0.589413	1.84229	0.938338	1.53942	-1.55816	-1.34954	0.528538	0.531885	-0.465269	0.12106
rs17669584	0.000940555	-1.65916	-0.935783	-0.949824	-0.171974	0.185787	1.25352	2.18475	-1.43863	1.96665	-0.499718
rs12532416	0.000940884	0.484709	-0.566376	0.118936	-2.12283	0.58799	0.654074	-0.709943	-1.05224	-0.596909	0.151513
rs55916289	0.000942324	-0.394773	-1.51507	-0.615304	-0.635333	0.486203	0.547469	0.980881	-1.22134	-0.95847	0.619673
rs147073893	0.000942464	-0.0339442	-0.60042	-0.25776	0.897177	1.83168	1.50088	0.440655	0.012253	-0.0534375	-0.23254
rs117814456	0.000942712	-1.9256	2.48299	-0.502553	1.62583	0.117674	-1.3903	-0.476685	-0.29268	-1.15464	0.205913
rs56402501	0.000943165	-0.192514	-1.10473	-1.12996	-0.0561894	-0.237217	-0.446685	0.66837	-0.375878	0.118548	0.822538
rs115753735	0.000944319	0.244669	3.09106	3.15551	0.293711	-0.378569	-2.30235	1.5857	0.535144	-1.41707	1.9273
rs62097224	0.000944768	1.00189	0.0686365	-1.19963	0.889735	0.39785	-1.74725	0.597166	-0.0369175	-0.182635	-2.05137
rs2627802	0.000944807	2.30534	-0.479456	-1.25286	-0.0330208	1.66784	-0.229361	-0.764405	-0.0248976	-1.41652	-1.56614
rs59233524	0.000944921	-0.552567	-0.529695	0.507305	-0.118012	-0.19259	0.921591	-0.0434334	0.0705748	1.69474	1.81485
rs16928165	0.000944953	0.830463	0.121117	-0.00577426	-0.023375	0.221664	-0.695653	-0.43595	-0.310207	0.607346	0.173644
rs1509560	0.000945475	0.477215	-1.04726	-0.695789	-1.38733	-1.65285	0.799651	0.00203569	-0.813164	0.556904	-1.00648
rs71457704	0.000945752	1.92753	-1.59706	-0.639366	-0.487023	-0.839131	-0.0868999	-2.55074	-1.47308	0.671409	-1.23794
rs11139438	0.000946019	-0.628307	0.112287	-0.485902	0.527521	0.274291	-0.844475	-1.21425	0.97161	-0.847139	-0.0148
rs74783945	0.000946274	0.229121	-1.57526	0.307707	0.830698	-1.36638	0.812997	1.02185	-0.980777	-0.903288	-0.583934
rs1521662	0.000946376	0.700275	2.51262	0.11074	-0.432393	0.637057	-1.22641	0.643486	0.791305	-0.475549	0.945918
rs9837075	0.000946633	-1.63452	0.203817	0.344833	0.636286	0.412911	-0.25281	-0.76304	0.935069	0.150224	0.80612
rs12063843	0.000947161	-0.368673	-0.0102924	1.07664	-0.217353	-1.6356	-0.717457	0.00744495	0.426248	0.700246	0.715749
rs10737767	0.000947605	-2.02282	0.531713	0.578083	0.569517	-1.33293	0.454677	0.691749	1.61772	-0.0224157	-0.992878
rs62131902	0.000948063	-0.395745	0.582329	-1.62681	0.518801	0.633311	-0.860029	-0.976524	1.01593	0.0584095	-0.73576
rs2269423	0.000948218	1.13042	-0.221981	1.97266	-2.43857	-1.35855	-0.580278	1.90605	1.22575	-0.651259	1.73967
rs12542516	0.000948661	1.45907	-0.0183775	1.97987	-0.794305	-0.570357	0.736506	0.710302	-0.908344	-0.775989	1.86777
rs115514625	0.00094878	-0.679033	-1.78608	0.514335	-0.950639	1.16915	1.24724	0.414515	-1.33771	0.672545	-1.95379
rs17424422	0.000949507	-0.807573	-0.581545	-0.0395656	-1.57312	1.2759	-0.951099	-0.0226804	0.251772	-0.25346	0.238427
rs111721835	0.000950037	-0.505188	1.83864	-0.341066	2.6119	2.0665	1.38644	-1.61278	0.472368	2.16451	-0.873231
rs636185	0.000950269	-0.169058	0.303928	-1.51027	-2.03575	-0.260563	-0.48717	-0.973193	-1.39438	-0.443905	0.0920235
rs7671234	0.00095042	-0.466513	-0.198671	-2.16649	0.921854	-0.841455	0.279312	0.989093	-0.84868	0.607763	-0.370795
rs11118103	0.000951167	-0.409087	-0.0184686	1.90822	-0.206537	-0.188547	0.283621	-0.145501	1.46069	0.241885	-0.0506437
rs114146294	0.000951342	0.556391	-1.48606	-0.277476	-0.0252028	-1.27326	1.474	2.03539	1.07581	-0.254357	0.958329
rs11747991	0.00095147	-0.464213	2.3025	-0.242956	-1.00996	-1.18169	-0.942659	-2.2378	1.7231	-0.0738697	-0.184415
rs114103746	0.000952024	1.05724	0.627509	-0.0124049	0.275913	-0.25212	-0.268189	0.99301	0.45974	-0.787938	-0.800804
rs77615242	0.000952029	0.856882	-1.33339	0.3842	-1.39646	-0.315447	-0.55538	-0.237974	-0.131413	-0.405997	1.89293
rs73844212	0.000952355	2.12091	-0.350584	0.55544	-0.998426	-0.632602	-0.521092	0.00251144	-0.850182	-0.0796057	0.935134
rs145310319	0.000953833	-0.362942	-1.83235	-0.469189	-0.791064	-0.449027	0.292233	0.806944	0.881051	-1.90682	-0.878353
rs669013	0.000953866	-0.055311	-0.673341	-0.615315	0.419506	-0.353842	1.4753	-0.235865	-0.0301415	-1.44849	-0.796228
rs76537391	0.000954935	1.50694	0.367017	0.929153	-1.35098	-1.25077	0.249518	-1.55462	0.100867	-0.508433	0.395852
rs149316673	0.000955016	0.782059	0.244886	-0.814821	-1.20027	0.0693902	1.33713	-0.179132	0.412918	0.487268	-0.211286
rs2393898	0.00095575	1.03223	0.802635	1.31986	-0.187711	-0.295626	-0.466064	-0.228001	-0.208137	-0.0642043	-0.0906876
rs7206175	0.000956514	-0.830335	0.430914	-0.316393	0.249373	2.21034	0.305031	0.239177	-0.56853	-2.41075	1.22084
rs7766962	0.000956601	-1.09274	-0.201723	-1.54574	0.533394	-0.646796	-0.163133	1.54954	-0.337944	0.882552	0.978056
rs71546335	0.000956639	-0.67565	0.867421	-0.287729	-2.12946	1.71394	-2.55687	-1.04532	1.52746	-0.0711639	0.444183
rs16917712	0.000956774	-1.96124	-0.927692	0.390202	1.93049	0.822964	0.714804	-0.68724	1.14206	0.559629	1.15712
rs79665253	0.000957971	0.0763672	1.32519	-0.921069	1.19956	0.625176	-0.3814	-0.145257	-0.353889	-0.168062	-1.10004
rs73281005	0.000958738	-0.100096	0.303638	-0.179335	0.255075	0.252747	0.277463	0.876842	-0.149027	0.619165	0.421901
rs7635033	0.000958937	-1.69076	0.754479	-0.136682	1.19099	1.86512	0.947938	-1.22213	-0.631095	1.36817	-0.812184
rs6770844	0.000958944	1.4426	0.201368	1.81872	-0.324159	-1.63614	-0.716179	-1.35419	-0.658068	0.273609	-0.366352
rs61879695	0.000959127	0.134025	0.668364	1.80794	-0.375516	1.36255	0.906097	-0.321402	-0.169045	-0.511547	1.79899
rs3103456	0.000959242	0.128748	1.56154	-2.59225	0.0291069	0.19344	-0.68944	0.503285	-0.505348	0.221309	-1.45984
rs4903213	0.00095934	0.757531	-0.666255	1.27347	-0.450681	-0.235981	1.66336	0.0460135	-0.852292	0.219723	-0.824707
rs3856170	0.000959538	-0.907238	-0.466552	1.18087	0.264699	-0.659456	0.344202	-0.105771	-0.432437	-0.674908	-0.249415
rs713552	0.000959557	0.638997	1.76391	0.400622	-0.560611	-0.453559	0.625488	-2.14392	1.32707	1.09416	0.247016
rs1206016	0.00096046	0.480985	-0.771636	-1.24227	-1.63462	-0.0890598	-0.14017	-0.521726	-2.11965	-0.0581062	0.342525
rs60878130	0.000961599	1.59606	0.665819	0.393519	-0.13403	1.85361	-1.74448	-0.847491	0.662341	-0.675779	-0.635442
rs11237414	0.000961865	1.42839	0.1855	2.2257	0.0546441	-0.125486	-0.203054	-0.0209433	0.0813684	-0.225081	-0.209146
rs16986142	0.000961987	1.95321	-0.5821	0.195195	-0.300802	0.241753	0.50277	-0.710708	-1.50976	0.96597	0.479077
rs4640244	0.000962732	1.88517	1.07131	0.171412	-1.10154	-0.185768	-1.32273	-0.972615	-0.626247	1.56489	2.00352
rs12366918	0.000963479	-2.4749	0.449119	0.165573	0.185203	0.0140685	-0.904575	1.3579	-0.992448	-0.0789579	-0.56796
rs117292538	0.000963503	-0.668566	0.887664	-0.0738372	-0.0638385	-0.851436	-1.06417	-0.725688	0.256963	-0.10386	0.331871
rs12294746	0.000964682	0.736649	0.907494	0.36331	-0.66778	-1.05137	0.0728506	-0.461692	-0.427025	0.212995	1.75828
rs5775537	0.000965414	-1.1951	-0.579827	-0.014432	2.5445	-0.723948	-0.316841	1.58872	-0.272692	-0.419409	0.309622
rs143810490	0.000965663	-0.411891	-1.68851	0.0549603	2.10853	-1.20871	0.243346	-0.739406	0.452258	0.227263	-1.18842
rs114335484	0.000965983	0.37423	-1.99234	-0.351418	1.34515	0.262438	-0.378993	0.514491	0.871132	-0.893349	-0.336499
rs71184145	0.000966816	-0.792673	0.190814	1.32324	1.31845	0.457089	-0.236547	-1.94242	0.509567	3.02481	-0.282802
rs9733983	0.000966966	-1.36097	1.28596	-2.27175	0.424335	-0.157584	-0.30635	0.198945	1.4812	1.54482	1.01152
rs80103238	0.000967574	-1.72465	-1.24476	-2.62769	0.185432	0.273047	0.446029	-0.360871	-0.565196	-0.423193	-0.416818
rs11914567	0.000967908	0.0295576	-1.03972	0.60004	0.79545	0.722956	0.131443	-1.31866	0.19244	1.06323	-0.126295
rs371839915	0.000969571	0.51586	-0.341849	0.238975	0.384018	0.901195	1.63536	0.541191	1.09455	2.83235	-0.210276
rs4701876	0.00096976	0.601541	0.739397	-0.438476	-0.704732	-0.721101	-0.526711	-0.27522	0.769814	1.82868	0.248372
rs138416192	0.000971128	-0.29197	0.56676	-0.462312	1.07797	0.534716	-0.0293469	0.653295	1.12771	-0.485317	-0.683099
rs11592280	0.000971817	1.17471	-0.945901	-0.972241	-1.47923	-0.25564	0.169699	-0.177831	-0.548991	-0.465337	0.281033
rs12929313	0.000972034	-1.13385	0.0886529	0.609708	-0.0174853	-0.294133	-1.26618	-0.0614779	2.00495	-0.850385	-1.58407
rs591540	0.000972271	0.642916	0.152653	1.80031	0.71924	0.63109	1.53182	-1.56913	-0.746988	-0.0100506	-0.632247
rs77751259	0.000972351	0.839785	-0.672185	1.24347	-0.426799	-2.12571	-1.28882	1.26516	-0.328685	1.08067	-0.0451007
rs115110524	0.000972608	1.39827	-0.0921172	0.92678	0.515839	1.14357	-1.07541	-1.82722	-1.11427	0.156555	-0.324715
rs3786455	0.000972906	-0.300228	-0.480246	-0.525747	-1.74051	-0.878332	0.0854478	-0.898535	-0.976172	0.727604	0.784488
rs146042826	0.000973292	-0.052755	0.383151	0.098479	-0.813174	-0.241998	-0.641283	-1.61405	0.0330632	1.08763	0.34592
rs9606221	0.000973894	-0.572095	0.361742	0.202597	-0.188001	-1.32708	0.0669661	0.640754	0.800578	-1.9427	0.136401
rs1674134	0.00097437	1.03447	-0.127138	-0.516457	-1.15405	-0.844103	-0.507437	0.997444	-0.175551	-0.959297	2.00583
rs9737867	0.000975186	-1.87246	1.12021	0.0268514	0.839074	-0.426878	0.326642	-0.13517	0.520202	0.345586	0.874854
rs569930605	0.00097535	-1.24068	-0.408444	-3.4024	0.465458	0.908722	-0.954486	-1.34985	0.655838	-1.24912	-1.11726
rs62466374	0.000975494	-1.40614	-0.925545	-0.251342	-1.1391	-0.226466	-0.687913	0.273854	0.076478	0.00831101	0.677369
rs2877254	0.00097567	-0.466794	-1.24829	-1.0543	-0.362359	1.78448	0.414718	1.13103	0.64139	-0.724038	-1.27187
rs115221865	0.000976258	-1.37293	-0.932831	0.738659	0.24498	1.01956	-0.0572676	0.924809	-0.902136	-1.17019	0.392761
rs591732	0.000976871	0.121677	0.627675	0.408813	0.684332	-0.169905	1.04727	1.18843	-1.4732	-1.33445	-0.204733
rs16848804	0.00097719	-0.812563	0.277913	0.862371	1.41134	-0.176052	0.665803	1.80613	-0.614507	0.892228	-0.755644
rs759874	0.000977397	0.709858	1.02875	-1.14233	-0.741182	0.769861	-1.77558	1.84312	0.424128	1.03759	0.570092
rs146643391	0.000977623	-0.506141	-0.61057	-0.0752369	-0.899039	-0.297636	-0.774705	0.934928	-1.0137	-1.588	-2.25658
rs59865797	0.000977674	0.903213	-1.25139	2.01136	0.638628	-1.03135	1.77721	-1.5775	-1.03296	1.70983	-0.49814
rs2268020	0.000978756	0.0109501	-0.549628	0.329082	0.31946	0.747315	-0.94752	0.11841	1.33531	-0.209088	2.50049
rs714326	0.000978872	1.13935	-0.950586	0.247077	-0.165054	-0.238821	1.70552	-0.252718	-1.60606	1.89091	-0.410101
rs4479718	0.000980357	1.07305	1.09399	0.669454	0.203793	1.9658	-1.81351	-0.434349	0.0738587	-1.85857	-1.69722
rs200678528	0.000980456	-1.06738	2.51568	-1.98665	-0.0964238	0.0702894	-2.18469	0.262357	1.06352	-1.37788	0.781807
rs11111611	0.000980502	-1.00526	-1.18022	0.3834	-0.897976	1.89716	0.977173	-1.37154	2.454	0.127037	0.987075
rs2169819	0.000980711	-2.34982	1.45452	-0.482832	-0.643662	0.2253	-1.18136	0.429602	1.62524	-0.786982	1.60116
rs79974247	0.000982112	0.25524	1.79183	-0.0587697	0.12191	-1.99929	-1.72858	0.429597	0.0682481	-0.610244	0.609685
rs35077431	0.000982132	-1.94519	-0.841418	-0.501042	1.59644	0.323661	-0.286996	0.169077	0.0637828	0.537133	-1.26709
rs4652867	0.000983536	-1.5328	0.878243	0.174667	2.24758	1.91688	-0.878153	0.92274	0.216343	-0.63664	0.446901
rs117338781	0.000985006	-0.652984	-0.647756	-0.684906	-0.469497	1.10654	-0.811512	0.189615	0.872109	1.03299	-0.470602
rs62228514	0.000985454	0.261225	-0.31401	-0.0261212	1.31404	-1.48675	0.124824	0.772247	-0.521438	1.07504	0.90987
rs76763899	0.00098608	-0.223706	0.743139	-1.1375	-1.04735	0.772095	-0.172601	0.451991	-0.150451	-2.22467	-0.710351
rs11674356	0.000986255	0.452311	-0.714928	-1.1246	0.268778	0.346885	1.04833	1.11761	0.371536	1.28188	-1.45283
rs4569502	0.000986613	0.14623	-0.133501	0.161053	0.854098	1.85273	-0.544989	0.197469	-0.971461	-0.420599	-0.0554585
rs12544582	0.000987467	-0.0405014	0.640083	0.769562	-0.864329	-0.162017	-0.064338	0.72096	-1.46283	1.24661	-0.835557
rs3771369	0.000987949	-0.00882944	0.517989	0.794771	0.392629	0.2887	-1.95129	-0.956119	1.88211	-1.21025	-1.09281
rs73158705	0.00098885	-1.95961	-1.03385	-0.824505	0.780271	-0.488039	0.284097	-0.529882	0.499087	-1.81542	-1.7346
rs4794559	0.000989141	0.247491	0.701812	-1.1389	-0.0780715	1.03379	0.965989	-0.985886	0.286982	0.525742	-0.780296
rs11455104	0.000989266	0.975898	1.46289	0.592768	-0.760544	-1.12568	-0.726401	0.267091	0.706927	-0.935328	0.0258393
rs34607984	0.000990037	0.260432	0.378498	0.570213	1.76223	0.74953	0.578286	-0.335749	1.59973	0.0110774	1.15437
rs60389916	0.000991232	0.725217	0.699434	1.13066	0.235552	-1.60117	-2.07761	0.505586	1.00662	0.710954	1.19052
rs67994784	0.000992215	-1.54773	-0.29032	0.105508	1.81961	0.382231	0.450094	0.548759	-0.90435	0.59183	0.273252
rs2073967	0.000992431	0.358913	0.272512	-0.531601	0.185806	2.73091	0.510865	0.0344776	0.724405	-0.600837	0.0654406
rs10419200	0.000992641	0.89498	1.11608	0.782916	-0.0580156	-1.27348	-0.477195	1.23333	-0.854924	-1.84175	-0.604951
rs141759151	0.000992671	-0.575479	-0.745715	-0.405853	1.42059	-0.52328	0.621719	1.48853	2.13182	-1.00118	0.0415433
rs143445399	0.000992683	0.0601659	-2.2015	-1.307	1.05403	0.754963	0.896989	1.95579	1.20958	-1.90922	-0.632059
rs13420312	0.000993098	0.34789	-3.62866	-1.32236	-2.10557	0.812488	0.86754	-0.0602762	0.260398	0.418796	0.00739309
rs9906088	0.000993393	2.03758	-0.86716	1.5293	-0.815879	0.40013	-0.832934	0.0467103	-1.32498	-1.06015	-0.623744
rs73204516	0.000994057	-0.72988	0.32052	-0.0505891	-1.41998	-1.40511	-0.027439	0.039261	0.351206	-0.306163	0.843251
rs113420701	0.000995408	-1.62218	1.11983	-0.353559	0.500398	0.624615	-0.0551863	-0.582012	2.00181	1.44256	-0.543728
rs307879	0.000995486	0.14848	-1.21097	-0.206203	1.47463	0.441139	-0.839558	0.524299	-0.535419	0.990725	0.149964
rs34277220	0.000995636	-0.269721	-1.44738	0.930846	0.763811	0.806274	-0.899077	0.7636	0.289487	0.18186	1.00706
rs144368832	0.00099602	-0.761753	-0.453069	0.724895	0.251555	0.0499369	-0.423191	-0.556174	1.15611	1.59233	-0.282444
rs13177395	0.000996117	0.597316	0.945966	-0.635477	-0.723735	-0.609897	0.341144	-0.0453126	1.52245	1.15514	1.30565
rs117792943	0.00099652	-2.19933	-0.579366	0.631503	0.776334	0.66285	1.43704	0.478204	-1.76461	0.41667	-0.128301
rs145729751	0.000996672	-0.697059	-1.89713	0.077164	1.88981	1.02599	1.91519	-0.496405	1.50844	2.07681	0.817434
rs10918308	0.000997541	0.366229	0.585824	-0.934561	-0.849289	-0.413719	0.245761	0.633911	-0.362697	-0.225172	-0.0411481
rs68163131	0.000997752	0.217586	0.506984	0.142099	-1.0878	-0.85188	-0.508357	-0.524126	-1.32049	-0.185103	-0.724187
rs11207552	0.000997758	0.349585	1.64118	-0.795005	1.64299	1.16795	-0.68856	-0.0763781	-0.503699	-1.18441	-0.461761
rs1291112	0.000997982	1.1459	-0.512041	0.323936	-0.995585	-0.936647	-0.721597	0.0291896	-1.21632	2.13257	-0.118226
rs376407433	0.000998263	1.21498	0.776758	1.64546	0.808365	1.19965	-1.2742	-0.875373	-0.557955	-2.09904	-0.880696
rs140516533	0.00099876	0.0786374	0.23692	-0.254413	-0.470686	-0.143562	0.710028	0.103595	0.597667	-0.0492852	-0.488554
rs11111250	0.000998961	-1.13461	9.52415	-2.86193	-2.43469	-1.61583	-2.98354	0.060233	-0.105808	-0.0300002	-2.9113
rs59628199	0.000999131	-0.413347	-0.909913	-0.486203	-0.597778	1.05882	-0.266007	0.522346	0.0459936	-0.65414	-0.913374
rs7894390	0.000999735	1.32748	0.596651	-0.990438	-1.34389	0.350155	0.177818	-1.1813	-0.0533825	0.319361	0.960295
rs386212	0.00100013	0.283942	0.218837	1.14636	-1.17974	-0.175495	-0.650616	0.842594	-0.733181	1.15289	1.37022
rs144564812	0.00100078	0.541976	-0.546356	2.47718	1.10386	-0.488205	0.37409	-0.662666	0.209063	-0.300995	-2.34063
rs113647733	0.00100102	0.67795	1.5628	0.0950725	-1.01521	-0.62384	-1.39029	1.16819	-0.720754	-0.497185	0.267708
rs10828753	0.00100196	0.169377	-0.494886	-0.221902	1.35712	0.119895	1.60903	-0.678176	0.0120834	0.0863405	-0.434892
rs13279512	0.00100204	-0.386204	0.347908	-0.311754	-0.879236	0.183651	0.369689	1.00634	-0.625191	-1.20437	-0.212304
rs981376	0.00100266	-1.8388	-0.640026	-0.0373601	2.6157	-1.60104	0.198499	-0.188652	-0.100948	1.66184	-2.1433
rs544763	0.00100311	1.32471	1.45982	0.483632	-0.608648	1.40831	-2.45518	-0.669202	0.800742	-0.50715	2.18552
rs12051315	0.00100567	0.830533	-0.0224828	1.06323	-0.505232	-1.00889	0.421342	0.727311	-0.069743	1.23296	1.10566
rs4474034	0.00100643	1.77208	-0.651271	0.625069	0.132182	0.106013	-0.966856	-0.462697	1.5278	1.25349	-1.27577
rs34365043	0.00100649	-0.175396	0.901608	-3.26173	-0.283789	0.946242	-1.21754	1.25197	1.03198	0.303806	-0.206086
rs34965508	0.00100652	-0.394668	-0.0451602	-0.919628	0.531403	0.364106	-0.892956	0.677662	1.2177	0.496245	0.439975
rs35767806	0.00100745	-0.938458	1.05655	-0.760453	0.175362	-0.0853305	-0.739847	1.27946	0.552455	0.157023	0.521899
rs525689	0.0010076	0.827811	-0.155955	0.235472	1.0558	0.2847	-1.61595	-1.58201	0.912342	-1.05664	-1.49331
rs76983293	0.00100853	-0.0662948	0.807159	-0.0267193	-0.56016	-0.480734	-0.444073	0.744474	-0.689648	0.0953293	-1.1346
rs12991493	0.00100866	0.690123	-1.25206	-0.178125	-0.236265	-0.194698	-0.292517	2.21615	0.195258	0.874847	-0.692823
rs5797088	0.00100947	-0.295945	-0.185428	-0.489839	-0.513744	-0.498781	1.67714	0.399731	-1.77553	-0.967419	-0.0592262
rs113821357	0.00100956	-0.329247	-0.0660601	-2.2884	-0.803832	-1.33808	0.751173	0.665593	-0.0769687	0.216531	0.471887
rs543991475	0.00101066	-1.4279	1.33034	0.0134593	1.10845	-1.87521	-0.166708	0.44872	0.40865	1.15546	-0.641548
rs35687256	0.00101087	0.451061	-0.0530357	-0.605128	-1.38981	-0.646739	1.15801	-1.15204	-0.00288031	-0.313412	-0.412684
rs4663417	0.00101165	-1.47719	-1.52411	-0.965271	-1.41656	0.30183	0.128576	4.10673	0.0282595	-1.05931	-0.709435
rs56195319	0.00101173	-2.05289	-0.67548	0.750933	1.51738	-0.023665	0.700178	0.73392	-0.483058	-0.397139	-1.9254
rs1166232	0.00101199	0.849896	0.397696	0.849122	-0.549214	0.638937	0.00519593	-0.625777	-0.60304	2.10572	0.0261121
rs7537260	0.00101378	-0.0158249	-0.987733	-0.00953169	-0.65172	2.19753	-0.484588	1.11131	0.136466	-1.55479	0.343816
rs12952823	0.0010139	-1.50737	0.298463	0.0190135	1.42175	2.3952	-0.0591614	-0.666966	1.63717	0.137225	0.0251404
rs11165944	0.00101585	0.446954	0.576182	0.499868	0.372872	2.42549	-1.79054	-0.332457	0.592147	-1.84452	0.80308
rs10783790	0.00101612	-1.28669	-0.0278867	1.17625	-0.0441182	-0.0992463	0.704778	-1.88271	0.250931	0.473149	0.781196
rs114358254	0.00101654	2.44724	-0.307989	0.469332	-0.64111	-0.228127	-0.970263	-0.23187	1.71443	-0.921232	-1.53504
rs608420	0.00101681	0.138051	0.296352	0.257887	-1.08644	-0.489117	0.301614	-1.72111	-0.381658	1.44721	-1.06404
rs150145146	0.00101856	-0.226957	0.908202	-2.20584	-0.280119	-0.581005	-0.328424	-1.10872	0.205126	1.12904	-0.48173
rs2048641	0.00101895	-0.584794	1.79779	-0.350759	-1.61955	0.922187	0.117906	2.60497	-0.0859849	-0.901748	1.78309
rs9419702	0.00101902	-0.383475	0.587971	-0.678235	-0.71396	0.852917	0.0193734	-0.777778	-0.692957	0.0971823	1.10584
rs11899382	0.00101903	0.81113	0.388123	1.08785	-0.18207	0.966522	0.337812	-1.23789	0.53485	-0.142062	-0.228001
rs4361393	0.00101914	0.4928	0.565475	0.142788	0.196366	0.192209	-0.511441	0.825285	0.672657	-2.8368	0.911195
rs6883921	0.00102055	-0.671734	-0.058349	1.08139	-0.783167	-1.36195	-1.18757	-1.30396	0.0171915	-0.183835	1.14205
rs537298	0.00102084	1.59537	-0.221297	0.788613	0.188719	-0.371879	-0.894371	-1.35217	0.338811	-1.8526	0.216904
rs17055959	0.00102152	0.88111	0.789361	0.458959	1.13913	-1.86021	0.876232	-0.698056	0.617448	0.0757793	0.676829
rs1541877	0.00102153	-1.19805	-0.444244	-0.779762	2.12163	0.669773	1.82161	0.310901	-0.332754	1.29444	-0.260002
rs9788873	0.00102191	0.474567	0.332029	0.10118	-1.5929	-0.586404	-1.98495	-0.275439	1.8263	-1.46597	1.37163
rs12738000	0.00102227	0.485129	1.60252	1.39888	-0.131165	-0.451403	-0.62074	-0.149244	-0.311828	-1.65385	1.13763
rs3760143	0.00102248	1.17402	-0.322814	0.00667774	0.0268455	-1.23926	0.907323	0.280368	-1.50289	0.876711	-1.47626
rs9302493	0.00102249	-0.675321	-0.852163	1.40444	0.275855	-0.648914	0.696095	1.13431	-1.53593	0.408106	0.590119
rs71056081	0.00102267	-0.682391	0.195386	-0.0431134	1.51309	1.51737	1.63623	-1.08154	-1.43058	0.895688	-1.51238
rs62411431	0.00102304	0.0552629	1.03187	-2.17348	0.875129	1.23457	-0.125247	1.00991	0.166799	-0.139938	-1.24373
rs6553446	0.00102312	-0.498355	-0.592963	0.742437	-0.818508	-0.58533	1.35553	0.213881	-1.30118	0.282017	0.592916
rs6831558	0.00102318	-0.436454	1.00202	-0.750289	-0.12081	-0.620779	0.998866	1.16003	-0.752929	0.114884	0.903379
rs9365332	0.00102335	-1.0802	-0.309302	-0.300815	1.60249	0.75403	-0.27278	-0.319873	-0.862951	0.175178	-0.063943
rs61833165	0.00102349	1.95246	0.713821	-0.770991	0.370333	2.08473	-1.62615	-0.349834	1.62513	-0.912886	-0.677819
rs3036082	0.0010242	-0.114102	-0.773192	-0.416399	1.17607	-0.580344	0.529762	-1.70543	1.4616	-1.36699	-0.325262
rs183726266	0.00102473	-1.10636	-2.00115	0.374996	1.32524	0.609561	1.58968	0.452234	1.11724	1.09029	0.179853
rs1417391	0.00102525	0.345798	0.180728	-1.92876	-1.26755	0.725402	0.407692	0.839655	1.03918	-0.201877	0.604757
rs13397316	0.00102616	0.844295	-1.52931	1.32229	1.2945	-0.421982	0.0288835	0.64216	-0.199662	-1.38134	-0.935053
rs6008998	0.001027	0.354218	1.1511	1.69924	0.498949	-0.175409	-1.50962	1.16666	0.121874	-0.638667	0.448665
rs1966150	0.00102737	-0.332866	1.27109	2.01861	0.145041	1.02961	0.351047	-0.0596964	0.531384	1.13207	0.534993
rs62002440	0.00102744	0.27281	0.000918498	0.10508	-0.298204	-4.24839	0.544846	2.13603	-2.32151	-2.07164	-0.178804
rs1429411	0.00102828	0.0323956	2.57702	0.50526	0.125568	1.43532	-2.23975	-2.44499	1.22372	-1.94861	-0.243878
rs151169862	0.00102906	0.233621	-1.07021	-0.00795439	1.82391	0.319591	1.05224	0.0314292	0.137659	-0.465876	-1.68304
rs113582237	0.00102939	0.649949	0.971493	1.01141	0.320019	-1.45597	-0.070209	-1.517	0.844596	-0.175922	-1.77948
rs1557043	0.00102984	-1.77043	-0.333271	-0.478304	-0.155383	0.825126	-0.205807	-1.00086	0.574374	0.455558	0.307987
rs34679128	0.00103058	0.848222	0.779901	-0.645873	-0.572781	-0.532223	-1.30315	-0.441438	0.422104	-1.31927	-0.932897
rs3204303	0.00103091	0.457515	-1.69938	0.709743	1.73791	0.320376	0.791997	-0.877795	-0.413368	0.432905	0.25725
rs76924520	0.00103096	2.13785	-0.163255	0.834107	-0.251586	0.381341	-0.386189	-0.0568844	0.593383	1.1296	0.289558
rs7199315	0.00103098	1.25254	-0.436559	1.5588	1.17609	0.172944	-0.108224	0.695006	-1.44585	-0.594362	-0.610256
rs149035390	0.00103104	-0.148534	-0.401669	-0.611244	-0.392361	0.183816	0.577727	1.14269	0.820969	0.0521553	-0.797803
rs1784473	0.00103106	1.53934	-1.27831	0.0797337	-1.34827	-0.613465	-0.331596	-0.476955	0.0181267	1.30058	-0.162529
rs146863222	0.00103108	0.385589	-0.546652	-0.419488	-0.57825	0.147042	1.09402	0.485283	0.790533	-0.316231	0.29781
rs13406460	0.00103206	-1.18668	-0.628645	-1.325	0.119824	0.809206	-0.221746	1.02649	-0.0952915	0.156641	0.0324359
rs183863565	0.00103258	0.679154	0.502064	0.252183	0.196171	1.10212	-0.685694	-0.0658399	-1.79326	0.631541	-0.224794
rs16879670	0.00103327	0.0708436	0.702049	-0.623096	-0.427527	-1.06914	-0.561011	0.862448	0.58102	-1.02112	-1.24647
rs8113356	0.00103416	-1.84128	1.68216	0.883389	-0.960065	-0.941501	-3.01306	-0.0356946	0.620017	0.104587	1.2502
rs1945942	0.00103446	-0.100963	0.375073	-0.24492	-0.292949	0.339765	-0.0794233	-0.689772	-1.74999	-0.803703	-0.460915
rs10482833	0.0010348	-0.0686748	-0.240741	-0.651869	-0.91013	-0.121469	0.354974	0.202092	-1.28154	0.588128	0.658799
rs533211045	0.00103499	0.536236	-0.0725343	-0.872018	-0.216885	-0.432108	0.372326	1.69109	0.0208098	-0.357579	-0.768097
rs12816683	0.0010356	-0.966469	0.227834	0.558991	1.6619	0.654487	0.35187	-0.0174601	0.741689	-0.00548331	-0.423119
rs13335861	0.00103601	-0.309714	-0.154157	0.158432	-0.729452	-1.53167	-1.01561	0.0986169	-1.07796	-0.0552166	0.230369
rs3846479	0.00103664	-1.41999	1.46645	-0.696664	0.24682	1.75752	-1.85356	-0.680748	-0.531611	1.0495	1.70898
rs2854001	0.00103706	0.882943	-0.953871	-1.26454	0.734972	-0.998076	-0.0187439	0.214033	-1.47864	-1.2607	-2.41798
rs11147812	0.00103716	0.239664	2.19199	-1.66136	0.32969	0.744024	-1.12322	0.196802	2.12209	0.344093	-0.310134
rs300493	0.00103739	-1.53437	2.30726	-2.77948	0.256178	-0.0416201	-2.95041	0.344876	0.452445	-1.40275	1.85403
rs10995595	0.00103902	0.35314	-0.31193	0.28242	-0.270256	0.396642	0.75348	1.20657	-2.27449	0.422856	-1.12575
rs4816409	0.00103955	-1.77189	1.61032	-0.221317	0.0593315	1.66353	-1.11108	-2.39604	0.193244	-0.279736	0.731409
rs139117506	0.00104047	-0.516855	2.18841	-2.7794	0.768149	-1.14641	-1.66569	0.486268	-0.85031	0.644974	-1.09812
rs74929871	0.00104151	0.452856	0.678256	-1.50222	-0.649558	0.416258	-0.271133	-0.920858	1.42304	1.10261	-0.0753288
rs6449258	0.00104211	-0.344361	-0.924076	1.05796	-1.50933	-0.707363	0.028525	0.208474	0.479857	-1.50135	-0.123831
rs326205	0.0010429	-0.634336	0.197663	-1.28344	-1.70345	-1.19421	-1.48227	-0.30372	-1.6093	-1.31087	-0.596546
rs274753	0.00104461	-2.41275	-1.17664	-0.149312	0.559916	-0.243867	-0.407547	-0.235026	-1.74744	0.449211	1.37009
rs16924779	0.00104508	-0.0540268	1.47314	-1.21175	2.28799	-0.256767	0.587586	-0.705232	-0.167504	-1.54853	-2.14998
rs1598254	0.00104536	1.15108	-0.269067	-0.169786	-0.867653	-0.455219	1.09524	-1.56923	0.257583	0.248934	-1.18397
rs6052860	0.00104538	0.920997	-0.207218	-1.42701	-0.0913967	-1.35215	-0.603411	-0.182619	-1.24744	0.11377	1.75691
rs5920568	0.00104607	0.0451256	-0.723598	-1.13583	0.425189	0.215879	0.120591	-0.10553	0.390751	-0.195003	-2.10876
rs2048433	0.00104779	0.0607337	-0.619664	-0.80564	0.352064	0.910016	0.0994023	-0.562595	-0.412445	-0.579939	-1.31379
rs10850110	0.00104784	-1.26785	0.195049	-1.09675	-0.0913347	-0.491893	-1.51033	0.780087	0.416625	-3.0239	-1.19782
rs10499651	0.00104966	1.23139	-1.03974	-0.454871	-0.119697	-0.0964557	1.36782	1.59902	-0.879993	1.29767	0.357611
rs2254663	0.00105018	0.344962	-0.0413777	-2.39476	-0.733853	0.340812	-0.602425	0.534864	-0.931572	0.50216	-1.08329
rs77060053	0.00105031	1.14853	0.00845647	0.120901	-1.94342	-1.08792	-0.458158	-0.582924	-0.385163	-1.62787	-0.847563
rs116240439	0.00105083	-1.38087	-0.260644	0.0449998	1.78006	0.193931	-0.652563	1.17733	0.282665	-1.1668	0.804386
rs76904982	0.00105087	-2.16196	-0.417867	-0.219618	2.67346	0.375401	0.884076	-0.238268	0.272742	1.92754	1.87317
rs5931159	0.0010509	-0.425799	0.748868	0.675775	0.24898	-0.249401	-0.310004	-0.388618	-0.789752	-1.33832	-1.42036
rs80115707	0.00105201	0.477329	1.43194	0.638594	0.661075	1.19843	-0.39108	0.383691	0.360244	-0.678048	1.21684
rs11559024	0.0010528	-0.336965	0.105982	0.462775	0.682368	0.86579	-0.0750157	1.13477	0.106445	0.486987	0.457771
rs72753856	0.00105283	-0.137314	-0.00212333	-0.693582	0.619322	-0.792737	0.701366	-0.61355	-0.847985	-0.208439	1.41336
rs1171554	0.00105358	-0.979085	0.901202	-0.453338	0.787043	1.35056	-0.630756	-0.733536	1.38084	1.45127	-0.462071
rs72828265	0.00105423	0.192372	-0.469591	0.169132	0.31586	0.079727	-1.19771	1.21788	-1.36584	-0.920285	-0.585272
rs58395850	0.00105488	0.719402	-0.388736	0.15885	-0.410449	0.370829	0.675307	-1.64454	-1.24046	1.39901	1.48715
rs12621296	0.00105543	-0.133835	0.234349	1.66663	0.972361	-1.1629	1.01777	-1.00852	0.821125	-0.0831365	0.0350976
rs36085250	0.0010558	0.570879	-1.39419	-0.321785	-0.495739	-0.531935	0.34089	0.0437447	0.428028	1.26583	-0.408755
rs1369976	0.00105602	0.0191025	0.590241	0.377381	0.0348062	-0.546055	0.793046	0.293648	-0.773616	0.658249	-0.208316
rs609941	0.00105712	0.821511	-0.951175	0.798496	-0.338493	-0.786318	1.07548	-0.330189	0.816039	-0.775795	-1.11767
rs118153531	0.00105773	-0.396026	1.23524	1.17678	0.132483	-2.36109	-0.895712	-0.252107	-0.00879621	0.656352	-0.64078
rs13283088	0.00105781	-1.49648	1.72296	-0.530258	-0.969177	-1.74513	-0.184346	-0.512679	0.580535	1.00951	0.217861
rs5005623	0.00106061	-1.11105	-0.728566	-0.0387297	-0.350136	-0.0554755	-0.577312	-0.0563553	-0.885239	2.15665	0.291207
rs66824619	0.00106126	2.1004	-0.212433	0.63384	-0.320881	0.97827	1.33596	0.352363	0.552987	0.784001	0.153275
rs35827610	0.00106137	0.14675	0.842384	2.6394	-0.502387	-0.18211	-0.489579	-0.0828783	-2.75876	-0.214726	1.77143
rs116735181	0.00106197	-0.318656	0.651498	0.41047	-2.24309	-0.240867	-1.00377	0.121945	-0.0299335	-1.93588	2.0052
rs56068094	0.00106266	-0.0242446	0.269111	-0.125678	1.33639	-0.716254	1.59168	0.164482	-1.71239	0.48308	-0.342122
rs9725734	0.00106342	1.17119	-1.66199	0.139762	-0.677603	0.822137	-0.669923	0.588965	-1.17331	-0.479657	0.69566
rs73012330	0.0010635	-0.340382	-1.22709	0.71666	0.81555	-0.336093	2.62919	-0.42652	0.241739	2.82668	-1.79405
rs34004678	0.00106363	-0.281974	-0.362899	-0.0865883	-0.383112	-0.277466	0.13831	0.0168028	1.1199	-0.0401004	0.273753
rs191319042	0.00106464	0.789294	-0.107643	0.157281	-0.567742	1.41492	0.145486	-0.203736	-1.08469	0.276846	0.633503
rs12192729	0.00106523	-1.29323	-0.315371	-0.361338	3.09902	-0.858083	1.02318	0.584625	0.0912191	-0.0168778	-0.476676
rs8032568	0.00106563	-0.556134	-0.393186	-0.331367	-0.384913	-1.19144	1.72634	-0.778957	-0.0742409	1.77195	0.614014
rs6879939	0.00106641	-0.863339	0.632144	-0.759851	0.99591	0.11486	0.466813	-0.778492	1.01648	0.935029	0.901334
rs369962614	0.00106668	0.69043	0.760853	0.776721	-0.143408	0.316336	-0.0158043	-1.67446	-0.173794	0.0682321	0.79373
rs77934292	0.00106771	0.16262	0.190969	0.0979106	-0.506528	-0.137649	-2.19526	0.694094	-1.39692	-1.77004	0.468082
rs34011363	0.00106864	-0.789403	0.176472	0.548412	-0.193396	0.109593	-0.770995	1.40471	0.733482	0.370607	0.709263
rs2246649	0.00106879	1.20002	0.306875	0.174361	0.162991	0.753828	-1.27722	-0.60533	-0.675813	-0.646807	-0.871406
rs6833494	0.0010697	-1.04232	-0.191198	-0.918581	0.0536861	0.164718	-0.660037	1.06584	-1.53748	-0.549808	-1.66936
rs17029006	0.00107032	0.647352	0.618386	0.983867	0.263778	0.250462	-0.00478523	-0.0569133	0.458081	0.328563	-1.8317
rs202238940	0.00107122	-0.551459	1.09505	-0.272312	0.100873	-1.85318	-0.400064	-1.12708	-1.70381	1.13132	-0.441855
rs72729443	0.00107165	0.802884	0.179002	0.547213	-1.37816	-0.823406	1.21258	-0.0904638	0.690243	0.327423	-0.9312
rs191077	0.00107166	1.44662	0.795581	1.04647	-1.76878	0.26786	0.714509	0.794794	-1.78793	-0.811267	1.94077
rs61796367	0.00107183	0.13918	0.362231	-0.112853	0.0255939	-2.12856	0.391102	-0.182226	0.855497	1.36866	0.326869
rs1434574	0.00107222	2.92021	-0.0828357	-0.271168	-1.44255	0.0440323	0.59604	-1.91724	-1.24596	-0.231594	-0.101632
rs9962590	0.00107348	0.649614	-0.246611	0.832724	1.71883	-0.610034	0.563109	0.398673	-0.792739	0.632101	-0.90729
rs7336434	0.0010735	1.10902	0.0453303	-0.265527	0.547921	0.496356	1.18121	0.294042	-0.187492	0.394736	0.635277
rs11679300	0.00107365	-0.337796	0.200839	-1.08137	0.242364	-1.13141	0.507877	1.29776	-1.52914	1.11744	-0.102693
rs1900251	0.00107398	-0.702967	1.39873	-0.350172	-1.1248	0.178054	-0.310669	-1.50166	0.812064	-0.88822	-1.48195
rs72671800	0.00107451	0.346009	0.759984	1.07655	-0.14869	0.159562	-1.58602	1.07735	-0.463762	0.853998	-1.31622
rs766725	0.00107538	0.863862	-0.0713687	-1.35771	-1.28275	1.61212	-1.69958	-0.620819	-2.05728	0.47474	-0.386167
rs74182754	0.00107623	0.670387	-0.134082	-0.642875	0.246576	0.304319	0.302595	-0.744694	0.370125	-0.525953	0.265252
rs148246444	0.00107625	0.626599	-0.918377	0.0814736	-0.965903	-0.504671	0.522603	-1.09354	-0.128197	0.199004	0.415979
rs202204080	0.00107711	0.0749452	-0.49596	1.26732	2.09979	0.14353	-1.70452	-0.663202	-0.956514	0.650121	0.228926
rs76901310	0.0010781	1.35552	0.774483	1.63319	-0.757239	0.233932	-0.244522	0.851327	-2.13182	0.335351	-1.37442
rs72692635	0.00107828	0.500102	0.676768	-0.614812	-0.0205407	-2.03614	-1.0392	-2.26093	0.915352	-1.16044	1.48421
rs1660039	0.00107877	-0.572154	-0.586728	-1.83558	0.644236	-0.817812	-0.0423762	-0.710739	0.954241	0.419314	-1.53924
rs11873493	0.00107894	0.561511	-1.96798	-0.631168	-1.40173	0.355335	0.861217	0.869332	-1.0981	-0.846401	-0.585602
rs2763308	0.00107979	0.0453414	0.645425	-0.776055	-0.538182	-0.316096	0.903934	0.31289	-0.095839	-0.24452	0.53414
rs17259791	0.00108058	-0.0609736	0.0512671	1.29172	0.274563	0.708008	0.581804	-1.06428	-0.629882	-0.456426	-0.44385
rs6031214	0.00108284	0.820125	-1.22376	-0.300925	1.23483	-0.291581	0.646576	-0.257154	-1.91289	-0.679477	-2.04156
rs76508554	0.00108316	-0.917394	-0.677296	-0.647242	-1.14956	-1.2257	-0.297108	0.124245	-0.188818	0.378292	-0.572927
rs12231319	0.00108357	-0.603121	0.416356	0.135385	-0.00166439	-0.0528364	0.736499	-0.404064	-1.42717	-0.54646	1.09145
rs13432062	0.00108579	-0.0790072	-0.346832	0.242637	0.583193	-0.473555	1.46096	-0.407889	-1.30369	-0.589036	-0.858235
rs17253635	0.00108649	0.5619	0.482471	0.465442	1.1483	-1.0688	-1.00825	0.973767	0.611371	0.876166	0.43805
rs17661445	0.00108737	1.4345	0.742636	0.235727	-0.712725	0.393513	-0.55568	-0.402928	-0.165286	0.0454379	0.0921114
rs736367	0.00108768	-0.127207	1.99742	-2.8276	-0.380915	-0.0450866	-1.18353	-1.18246	-0.487788	-0.0473022	-1.3325
rs2165465	0.00108782	0.341864	0.167925	0.630447	-0.617952	0.292485	0.446915	-0.773	-0.742713	-1.94687	-1.26789
rs148986887	0.00108838	-0.138565	-0.942044	-0.615269	-0.061318	-1.35673	0.880966	-1.43296	0.201654	-0.272733	0.13601
rs10749165	0.00108941	2.03776	0.136944	0.670029	-1.10822	-2.68083	-1.02654	1.42475	-0.286584	0.241974	-1.35738
rs820965	0.00108997	0.527501	-1.2242	-0.309236	-0.46942	0.0853157	-0.0237445	2.11621	-0.0692871	0.369172	0.152225
rs12681052	0.00109051	-1.34636	-1.09048	-0.0487634	-0.100225	1.28476	-0.153771	1.46136	-0.728952	0.494689	0.339056
rs4771268	0.00109072	-1.45157	0.584079	0.0990771	0.677941	-0.940307	0.172012	-0.814446	0.260442	0.142458	-0.588546
rs76157098	0.00109237	0.241316	-1.54742	0.546309	-2.5304	-0.248841	-0.369247	-0.817831	-1.98189	0.4285	-0.529853
rs114288486	0.00109249	-0.827715	0.458217	-0.11761	-1.40951	-0.0233534	0.0670698	0.51602	-0.172747	1.0486	1.61026
rs35518360	0.00109258	-0.376429	-1.02619	1.7656	0.0705681	2.77794	1.22555	-0.82358	-0.608574	-0.932787	-0.649064
rs146197285	0.00109316	0.256891	0.473435	-0.471347	0.725089	-0.454355	0.332046	0.331197	-0.15811	0.281062	-1.62745
rs566254692	0.00109387	1.3088	0.856109	-0.363614	0.816755	0.356048	0.239373	1.5295	2.35838	-1.49109	0.174981
rs77623332	0.00109397	1.73538	-0.168782	0.338798	-1.35661	0.780221	0.305605	0.914895	-1.05188	-0.40869	0.301049
rs10835060	0.00109406	-0.682484	0.483077	-7.39353	-1.05245	-0.85054	-1.2867	0.33824	1.35555	2.00899	-1.77629
rs2202765	0.00109414	-2.61455	1.79487	-0.101611	2.06826	0.248939	-1.06269	-0.0873755	1.32662	0.786376	0.374311
rs74842252	0.00109448	-0.337931	-0.458532	-1.35263	-1.20481	1.18508	0.392499	-0.211695	0.263407	-0.0431241	-0.630069
rs116888573	0.00109573	-1.31344	0.7976	0.494805	1.11246	-1.18714	-0.220689	0.831634	1.41403	-0.927748	0.170812
rs73038416	0.00109711	-0.904801	0.204725	-0.583431	0.999309	0.239872	0.0546782	-0.44871	0.518474	0.957039	0.810237
rs182168249	0.00109712	0.916443	0.148558	0.876468	-0.592305	-1.23996	0.0284473	-0.231909	0.338565	1.07929	0.356229
rs113204227	0.00109768	1.60068	-0.210221	-0.651553	-2.11212	0.576181	1.21843	1.08342	-0.0209413	1.37937	0.430544
rs1411159	0.00109822	-0.526319	0.150783	0.00298042	-0.0853606	0.808542	0.0104208	-0.756093	1.06442	-0.178965	1.71266
rs2607374	0.00109847	0.714268	1.27503	0.466004	2.10605	-0.208359	0.418073	0.524589	0.171467	1.44387	0.181078
rs10151534	0.00109889	0.652222	0.331042	0.149041	-0.191933	-0.783651	1.38559	0.0620514	-1.02062	1.0038	1.19994
rs20488	0.00109987	-0.0196615	0.812828	-0.126713	-0.642961	-1.21307	-0.82394	0.0906102	-0.456089	1.35009	-0.280765
rs734318	0.0011005	0.427605	1.96395	-0.530353	0.468426	0.0118729	-0.996785	1.02557	3.75885	1.13169	0.226869
rs16952006	0.00110084	-0.394959	1.83289	1.63695	-1.121	0.419846	-2.30307	-0.809611	-0.455924	-0.567438	0.595365
rs10858149	0.00110104	-0.849118	1.02561	0.480848	-0.0250247	-0.0637414	0.146154	-0.336893	-0.449466	-0.16779	1.38482
rs72732637	0.00110184	-0.764673	-0.556471	-0.868252	0.786953	0.158394	-0.924473	1.62717	0.987563	-0.665791	-0.519945
rs17740227	0.00110197	-1.20385	-0.286429	0.400425	-1.0045	0.821037	2.21094	0.888183	0.0419588	0.822532	-0.176154
rs1365406	0.00110315	0.804892	0.177152	1.32475	-0.963702	-0.444484	0.241333	-0.538088	0.397673	1.08688	0.228682
rs10858976	0.0011038	-0.448679	0.196821	-0.454622	0.560618	-0.335599	-0.289953	0.175175	1.1241	0.0950084	2.16616
rs73632693	0.00110381	0.22803	-0.174579	-0.00482313	0.177852	0.150175	0.0217484	-0.481889	0.499256	0.776912	-0.968594
rs2186674	0.00110605	-1.27809	0.321608	-0.853612	-1.22811	-0.515554	-2.61196	-0.0512082	2.06891	-1.4442	-0.761844
rs8004481	0.00110624	0.746654	-0.592443	-0.489409	0.784953	-1.46589	0.951168	-2.66832	0.305141	2.04401	-0.990276
rs4839309	0.00110726	0.590333	0.904676	-1.7628	-0.454626	-0.325965	-0.0786554	-1.14505	0.288542	-0.661357	-0.229078
rs67284491	0.00110773	-0.434235	-0.772413	0.859246	-0.362739	-0.145908	-0.782758	0.256247	-0.0781703	0.365558	0.852631
rs3125533	0.00110795	0.910296	-0.863281	1.298	-0.544831	0.265186	0.108657	-0.637452	-1.13222	0.920948	0.549541
rs112724559	0.00110821	-0.257563	0.183209	0.0313637	-0.0184077	-0.592345	-0.667686	0.140069	-0.46628	0.142381	1.23222
rs294802	0.00110847	-0.255881	1.49887	-0.314061	-0.184248	1.03718	-0.556477	0.495744	0.605061	-1.57054	-0.833527
rs10764522	0.00110984	1.80778	-0.246648	0.727039	-0.751794	-0.306608	-1.24973	-0.0498562	1.00566	-1.40952	-0.693759
rs7903829	0.00111033	0.561987	-0.289562	0.232925	-1.50609	-0.935695	0.146735	1.16814	0.28729	0.617776	-0.163528
rs79845018	0.00111076	2.38966	0.425823	0.319487	-1.22981	0.410499	0.181768	-0.237023	-1.08725	-1.43204	2.31934
rs9375830	0.00111152	-1.67061	-0.48021	0.510189	1.46701	-0.0285741	0.804207	1.40088	-0.178885	-0.555387	0.0835074
rs4301067	0.00111214	1.56723	1.02382	1.08035	-0.831628	-0.0157342	0.037075	-0.0203741	0.295456	0.664356	0.696608
rs680437	0.00111233	-1.7895	0.323593	0.450776	1.31545	0.256988	-2.40577	1.76231	0.744325	-0.10914	2.34801
rs76874675	0.00111236	-0.328976	1.86406	-0.079026	-1.10125	0.622648	-0.306284	-1.452	1.68578	0.717473	1.65408
rs6842360	0.00111315	-0.560048	0.199204	-0.42162	2.54016	1.56404	0.988473	-1.43398	-0.544153	0.00944683	-1.24506
rs12025243	0.00111329	0.34615	0.468796	-0.918959	-1.64732	-0.496417	-0.491951	-2.73452	-0.424977	1.19309	-0.600295
rs34586152	0.00111364	-0.734799	-0.694966	0.992449	0.535041	-0.190222	0.356536	0.687835	-0.739416	1.5132	0.187669
rs62131212	0.00111444	-1.04165	0.0582886	0.286022	-1.09654	-0.32237	0.318268	1.86476	0.950799	0.156466	-0.702248
rs7573293	0.00111457	0.213217	-1.14487	0.211652	-1.19221	1.23594	-0.210494	0.263688	0.145353	1.35822	0.0495597
rs10982622	0.00111467	-0.29018	1.90676	-0.188178	-1.07685	0.0668936	-1.45683	0.363445	-1.19514	0.0969455	1.27855
rs2096498	0.0011151	0.78785	1.23889	-0.495858	-0.186293	-0.973443	-0.211235	-2.03699	-2.30598	0.0540964	-0.814048
rs74014013	0.00111547	0.135997	2.36833	0.755984	-1.057	-1.03491	-3.02762	1.25074	1.31885	-1.39443	1.6877
rs13212041	0.00111584	-0.407996	-0.261396	-0.13173	0.576435	2.17122	0.493441	0.35945	-0.33006	-1.32691	-0.540196
rs74723015	0.00111694	-0.404638	-0.941527	-1.86715	-0.353642	-1.11077	0.64124	2.08107	0.585864	-1.08449	0.423984
rs73113905	0.00111811	0.820184	-1.02413	0.730094	-1.12334	0.40201	0.0492342	-0.140631	-0.247428	1.01804	-0.184007
rs12555438	0.00111963	1.25142	-0.293088	1.1783	-1.44864	-0.447507	0.751822	-0.773539	-0.280699	0.815329	-0.364132
rs2094585	0.00111965	-1.13762	-1.47202	-1.25243	0.537869	0.20289	0.471155	1.11156	-1.42028	0.310723	0.574155
rs112851329	0.00112001	1.03369	-1.78817	-0.859689	0.486533	1.19789	-0.756074	-0.0811732	-0.461996	-2.44349	-1.07442
rs1037491	0.00112108	-0.561635	0.111466	-0.140797	-0.211159	1.31642	-1.6563	-0.572484	-0.104359	-0.226409	0.814491
rs4976033	0.00112116	0.446968	-0.404914	-0.849594	-0.501276	1.22477	-0.897554	-0.302928	0.826646	1.34904	-0.960564
rs73187297	0.00112118	-0.550767	-0.345203	0.433722	0.681268	-1.16449	0.00446124	-0.283596	-0.36461	1.2859	-0.146089
rs28673120	0.00112216	-1.49608	-0.894529	0.216756	1.21405	0.414011	0.531346	-0.47952	1.64626	1.45336	0.140557
rs872329	0.00112231	0.460706	0.451891	-0.11303	-0.383512	0.373558	-0.131589	-0.721222	-1.10798	-0.467011	0.821181
rs17169306	0.00112247	-0.0508168	-1.01157	1.36641	-1.82328	0.797091	1.13969	0.234489	-0.378071	0.107325	0.72632
rs11410536	0.00112286	0.638679	-0.52902	0.181079	-0.391594	-1.90375	0.159759	0.1401	0.779329	-0.21749	-0.974614
rs79706739	0.00112335	-0.0342552	2.22339	-0.700251	1.74507	0.0482381	-0.613544	-2.00283	-0.0603527	-0.59832	-0.328106
rs1382866	0.00112547	-1.88474	0.423887	-0.0034763	1.47037	0.12326	0.874357	0.877913	0.151621	1.31513	-0.561331
rs146334021	0.00112596	-0.511771	-0.196839	1.4183	1.13071	-0.191321	-0.404129	1.52961	-1.99645	-3.1073	-0.692283
rs1351908	0.00112628	0.167478	0.789479	0.409939	0.926005	0.086065	-0.423334	-0.208897	-0.112105	-0.71983	-1.01061
rs676555	0.00112717	-0.949347	1.75784	-0.466211	1.20332	-1.03317	0.103517	-0.486887	-0.948153	-0.373891	-3.04217
rs79871201	0.00112834	-0.547438	0.401399	-0.00566101	0.650522	0.322725	-0.990847	0.368427	-0.149425	-0.373435	0.98574
rs148463519	0.00112846	0.269624	1.19192	0.0250515	-1.46364	-0.33466	-1.64349	0.788764	-0.137709	-1.29781	0.7
rs72686358	0.00112958	-1.37301	0.701915	-0.206483	0.528636	-0.529964	-0.962214	1.82696	0.351894	-0.75057	0.828068
rs79998367	0.00113141	1.09914	1.79346	-1.19181	-1.51909	-0.703593	-0.219233	-1.36566	-0.291801	0.0231045	-0.257098
rs56990950	0.00113204	-0.303284	-1.32534	-1.22281	1.58475	-0.130167	0.485033	0.109737	-0.203398	0.747496	-1.10087
rs113874446	0.00113284	0.869975	0.170125	0.424863	-1.38063	-0.394794	0.771855	-0.701635	-0.0339611	1.8875	-0.232522
rs6663621	0.00113309	-1.32956	1.69174	-0.461211	-0.779237	-0.442943	-1.17003	0.366982	-0.392324	-0.107719	0.495928
rs11236210	0.00113384	0.419826	0.446635	1.37619	0.0967445	-2.49628	0.598466	-0.322252	0.756738	1.15394	-1.37349
rs2414262	0.0011344	1.83825	0.369158	-0.54522	-1.45707	-1.32545	-0.459976	-0.90278	0.545856	-0.751178	0.613838
rs162799	0.00113451	1.26183	-0.416644	-0.161601	-0.139661	-0.0158001	-0.556124	1.30948	1.49671	-1.11965	1.0144
rs7540629	0.00113561	1.05401	0.346849	1.24249	-0.758272	-2.28961	1.15452	-1.46782	-0.639276	-0.570245	-0.681169
rs6987016	0.00113681	-0.67594	0.261042	-1.17684	1.23685	1.13192	0.585618	-0.566022	0.926486	-0.711985	-0.113136
rs7581631	0.00113684	1.69948	0.295131	0.228507	0.18409	-0.726891	-0.890178	0.439263	0.0295375	-1.19867	2.20019
rs12165975	0.0011375	0.54781	-0.496443	-0.798359	-0.704285	0.215931	-0.681362	-0.753886	0.0053455	0.920819	-0.25389
rs7518401	0.00113766	0.877478	-0.408838	2.5782	1.11423	-0.162705	-0.387709	0.985595	-0.468043	0.770641	1.51831
rs1591440	0.00113786	-0.663443	-0.785462	0.40955	0.972266	2.06593	-0.476866	-0.133958	0.489712	0.841894	-1.53417
rs11628865	0.00113817	-0.18778	1.44164	-0.654004	1.21262	0.259221	-2.17833	-0.302598	1.13755	0.627645	0.429474
rs7183685	0.0011384	0.310311	-0.377923	0.778914	-0.235998	0.599592	0.352314	-0.535556	-0.291101	0.085431	-0.296031
rs1113604	0.00113898	0.854342	1.58491	-0.260514	-0.691629	0.301762	-1.58049	-0.61234	-0.39458	-0.100573	1.46769
rs143795039	0.00113962	0.088653	-0.00943924	0.27534	-0.797245	1.16723	-0.294048	0.284448	1.03197	-0.997788	0.510278
rs2275403	0.00113982	0.0661408	-1.04186	-3.29716	-0.500348	1.00081	1.05003	1.41271	-0.00862688	-0.389385	-1.15522
rs72727388	0.00113983	0.690415	0.222299	-0.315789	1.28756	1.0529	0.442948	0.565582	0.754891	-0.75049	0.0613903
rs4768987	0.00114078	-0.61596	1.17238	0.269986	0.674718	-0.124186	-1.24241	0.0815858	-0.514429	-0.926223	0.36681
rs9966588	0.00114134	-0.332094	-2.89434	-0.835661	0.146547	-1.2017	0.0849058	0.241299	-1.22681	1.15281	-1.70282
rs80254031	0.00114136	-0.438728	-0.026802	-0.246545	1.77502	-0.359443	0.331509	0.508238	0.224107	0.514585	-0.409779
rs1362582	0.0011415	1.02333	-0.168663	0.669832	-0.106195	0.204047	-0.119986	0.490615	0.00153795	-0.864809	-0.10587
rs62255857	0.00114214	-0.0653538	0.689302	0.391415	-0.279861	1.92581	-1.0985	2.39923	0.314028	-0.608342	2.59184
rs10935110	0.00114243	-0.346554	0.563794	-0.669038	-1.3889	0.449267	0.375993	0.554656	0.187865	3.00994	1.67797
rs34043526	0.00114265	-0.334763	0.424872	1.32415	0.637236	1.81057	-0.688305	-0.499574	0.75851	-0.105272	1.69956
rs73190851	0.00114289	0.861012	-1.12269	1.27654	0.0735544	1.44027	0.478796	1.53146	-1.35487	-0.302714	-0.884499
rs78450563	0.00114301	0.349447	-0.027023	1.83322	-1.96135	-0.397133	0.0236581	1.14297	-1.2913	-0.886809	0.790908
rs4805764	0.00114322	-0.105602	-1.27002	0.39853	0.144958	0.0546584	0.381716	0.439323	-0.6074	0.394353	1.46518
rs8000123	0.00114323	-0.768243	0.51805	-2.56317	0.88018	1.60717	-0.954324	-0.43702	0.342849	-0.604984	-1.31033
rs61888512	0.00114331	-0.848616	-0.815148	0.717849	-0.348366	1.13199	-1.03076	0.228612	3.32022	-0.261371	-0.73216
rs17428973	0.00114334	0.312207	-0.983268	1.63954	0.868832	0.70665	1.14669	0.208316	-1.06103	1.58546	-1.72815
rs254921	0.00114356	-1.0811	-0.727613	-0.135381	0.911748	0.448608	-1.00009	1.31011	-1.87234	0.934883	0.241869
rs149526731	0.00114411	-1.18058	0.538987	-0.242203	0.885965	1.78974	-0.203001	-0.0919123	-0.724238	-0.0555269	-0.016145
rs73616938	0.00114456	-0.863976	0.764908	-0.499683	-0.295124	-0.572516	-0.166547	0.205361	0.945335	-0.384565	-0.517961
rs34734278	0.00114652	-1.72087	0.565803	0.14459	0.117507	0.483398	0.720346	0.611779	-0.521808	1.44245	0.720163
rs145904126	0.00114851	0.619116	2.75295	-0.380305	-1.64474	-1.92852	-2.06805	-1.07939	0.686018	-1.81482	0.799385
rs117187901	0.00114914	-1.32695	1.00934	1.47248	-0.0400054	-0.880024	0.787411	0.0175985	-1.27779	0.65232	-1.09274
rs12096064	0.00114995	-0.00545703	1.66239	-0.632215	-0.548118	-0.547437	-1.46238	-0.088885	0.302567	-1.15753	-1.17855
rs9358393	0.00115035	-0.950378	0.180938	-2.46464	-0.719044	-0.881868	0.849283	1.37707	2.00207	-1.06417	1.18482
rs546744256	0.00115147	0.74931	-0.0460114	1.7126	0.135724	0.0296345	0.778329	-1.60109	-1.14337	-0.19436	-1.24338
rs146979684	0.00115161	1.14027	-0.566218	0.0835918	1.51913	0.704734	0.446444	0.0834222	-0.815045	-0.371823	-2.24613
rs2914552	0.00115165	-0.845691	0.17863	-0.77404	-0.833902	-0.189278	-0.065188	0.027342	-1.89941	-1.27285	-0.122396
rs3733596	0.0011517	-2.03745	0.902958	-0.894195	0.198684	-2.33526	-0.125153	0.279461	-1.27656	1.04348	-0.149802
rs2400399	0.00115358	1.55668	1.11079	1.04317	0.46646	-0.667039	0.244145	0.452059	-0.0903873	-1.1894	-0.641944
rs12518781	0.00115451	0.412849	-2.23729	-1.2902	-0.921331	-0.170189	2.71387	-0.015827	-1.57486	0.381835	-0.422003
rs117299417	0.00115472	-1.82688	0.0937098	1.64122	0.210592	0.187713	-0.741239	0.128939	-0.344912	-0.626922	0.282654
rs34617129	0.0011552	0.0631101	-0.642626	1.05265	-1.81595	0.0186087	1.20621	2.40438	-1.21248	0.612522	0.974613
rs1020093	0.00115534	0.181277	-0.225832	0.199881	0.806696	-1.13873	-0.0253669	-0.740206	0.0931999	-0.483263	-0.0279146
rs59303678	0.00115554	-1.40652	0.629828	-0.954154	0.619744	0.245833	0.775195	-0.203424	0.680946	-1.42414	0.239589
rs7301754	0.00115682	0.368831	-0.266631	0.415924	-1.0988	-0.859522	0.124712	1.78568	-1.83974	0.0107035	-0.764273
rs4985587	0.00115692	1.03473	-0.695893	0.404266	-0.839784	0.870082	0.337726	-0.0982914	-0.151095	0.520116	1.14104
rs305684	0.00115696	-1.01562	0.224396	0.966419	0.568215	0.0275929	-0.805706	0.0594421	-0.236638	1.13717	0.761316
rs12788053	0.00115812	-1.49453	0.252364	-1.25956	0.328886	0.975801	-0.0113046	0.326524	1.90197	0.21822	0.621599
rs113606443	0.00115813	0.775993	0.785009	-1.11108	0.742521	1.14059	-0.824381	-0.06274	-1.55532	-1.27656	0.734051
rs6771955	0.00115825	-0.806781	-0.459766	-0.271973	-0.0631417	0.0547938	-0.17834	-0.809456	-0.945028	-0.138348	0.0109408
rs75467172	0.00115858	-0.176789	-0.300375	-1.2675	-0.373441	1.77839	-1.41179	0.788786	-0.0895065	0.138398	-1.2745
rs561518324	0.00115872	1.07182	-0.599002	-0.0120621	-0.267553	-0.678619	1.09139	1.68661	-0.551916	-0.258326	-1.03804
rs71662866	0.00116097	-1.07025	1.17454	1.18583	1.72633	-0.740577	0.815856	-0.359471	-0.0981146	0.135311	-1.48249
rs116125929	0.00116229	-0.0659742	0.669871	1.03711	0.431791	-1.85169	-1.08081	0.390629	0.712518	-0.204357	-0.0455597
rs17501977	0.00116253	-0.247735	-0.133154	-0.740142	1.04566	-0.977154	-0.165052	1.28865	0.470094	0.156007	0.800589
rs11201146	0.00116295	0.183039	-0.378729	-0.51415	-0.91067	-0.86098	-1.27244	-0.231453	0.0311316	-0.637259	-1.6097
rs287102	0.00116338	-1.4539	-0.162847	0.919276	0.756379	-1.60172	1.0166	0.437399	-0.778857	0.0760889	0.224401
rs8020681	0.0011634	-1.60216	0.867913	-0.628939	1.968	-0.514701	0.853914	-1.02512	1.059	0.899158	-0.463681
rs559904751	0.00116357	0.69963	1.2634	-0.334627	0.11393	0.422318	-0.577854	-0.0392126	0.267545	0.121595	-1.69348
rs1532025	0.00116362	1.53604	0.618147	0.226336	-1.8815	-1.31305	-0.684828	-2.02951	0.10649	-0.506166	0.496397
rs7991503	0.00116436	-0.68313	-1.41148	1.42049	0.0474211	0.958264	1.15072	0.14358	-0.341721	-0.850479	-1.16875
rs71408681	0.00116451	1.40172	1.29162	0.478691	-0.744539	0.291616	0.422735	-0.966429	-0.15968	0.242154	1.02731
rs72721874	0.00116524	1.10488	0.805698	-0.498239	-1.03197	-1.19464	0.865893	0.471072	0.7633	0.341089	-1.05244
rs55912302	0.0011659	-0.542795	0.55187	-1.08295	-2.27279	-0.439177	-0.213415	0.356934	-1.35875	-1.9247	1.42449
rs10505110	0.00116626	3.43927	0.303819	-0.911349	-1.51003	1.90177	-1.85481	0.333217	-0.138951	-2.90077	-0.966194
rs11166679	0.00116688	-0.530339	0.65119	-0.807148	0.00936343	-1.55659	-0.610786	-1.22934	-0.47822	0.0173544	1.18725
rs1001211	0.00116705	0.365021	0.6586	0.401765	-2.2337	-1.93268	0.2201	0.1194	-2.27602	0.190952	1.89613
rs775108	0.00116718	0.238028	0.0797159	-1.59087	-1.15798	-1.04578	-0.511215	0.349455	0.390542	1.37684	0.513711
rs16842933	0.00116756	0.887241	0.968399	-0.277143	1.372	0.211641	0.49531	-1.32112	0.783578	1.03048	0.638153
rs11071161	0.00116807	-1.12777	-0.211548	0.572385	0.762819	-0.376711	0.607231	-0.348699	-0.200466	-0.225099	-0.397576
rs11736388	0.00116838	-0.452389	-0.216766	-0.502711	1.50323	-1.07179	2.3234	-0.171366	0.254491	-0.454802	-1.59958
rs6814993	0.00116873	-1.57613	0.0657392	0.518493	0.46817	1.04805	1.02462	-1.13371	0.228177	0.184053	0.698119
rs143975622	0.00116875	1.01146	0.953366	0.232494	0.0324692	-1.18145	0.10644	1.13763	-0.521377	1.11772	-0.928642
rs1367048	0.00116987	-0.803985	0.00360974	-0.486273	0.245659	-0.497466	-0.59437	1.17858	0.168701	-0.3716	-1.30026
rs113831503	0.00117114	-0.682453	1.65567	0.0700596	0.682191	-1.72074	0.675084	-0.827829	0.381686	0.887792	-1.90157
rs10948794	0.00117128	0.672522	-0.578431	-1.38504	0.310088	-1.00571	1.75173	1.30289	-1.49226	-0.010085	-1.64241
rs12498281	0.00117167	0.464029	0.0995427	0.917496	0.408085	0.347536	-0.292753	-0.903938	-1.7882	-0.431783	-0.592199
rs2623605	0.00117182	-2.50417	0.369854	0.0691978	-0.359207	-1.62383	-0.0618301	-0.183763	0.317608	-2.0269	-1.18284
rs10961402	0.00117221	-1.10092	0.549759	0.578539	0.845263	2.99184	0.429073	-0.985864	1.57134	-0.597868	-2.25887
rs57315653	0.00117238	-0.795077	0.558584	0.0192255	1.7852	-0.597733	-1.92245	-0.351278	-0.725661	-0.142203	-0.0778334
rs13274289	0.00117358	-1.02706	-0.337	-0.552005	-0.0644224	0.0945959	-0.382523	1.74906	0.175996	-0.293382	-0.712581
rs71606073	0.00117395	0.640128	-0.99219	-0.55131	-0.53922	0.433522	0.033624	0.31568	-0.548383	-0.360578	0.220358
rs4976254	0.00117402	1.05258	-0.216728	0.232886	-1.78706	0.678715	-0.186683	0.216003	0.680155	1.21877	1.08668
rs7139095	0.00117451	-0.577574	-0.801496	0.698298	-1.00573	-0.0511914	-1.91983	1.18681	1.06187	0.701072	1.40589
rs255339	0.00117481	0.926415	0.380774	-0.92464	-0.935351	-0.711842	-1.54942	-0.688803	1.70709	0.632842	-0.651864
rs2359189	0.00117499	0.585136	-0.155042	0.366897	-2.06836	-0.105129	-0.429644	-0.262784	0.674921	0.393817	0.536131
rs74216536	0.00117523	1.75264	-0.638423	0.522593	-0.178874	0.0924707	0.965845	0.753717	-2.1157	-1.74758	-1.20701
rs118161134	0.0011753	-0.736957	-0.0170608	0.101846	0.675947	0.978497	1.17612	-0.662228	0.268799	0.989662	-0.856461
rs6695775	0.0011754	-0.148608	-1.1775	0.262921	-0.365738	0.14237	0.023378	1.44372	-0.945677	0.694861	0.268387
rs28368833	0.00117626	0.518097	0.178491	-0.100554	-0.496489	-1.75312	-0.250523	-0.472162	-0.852625	-1.87709	-1.01755
rs11749050	0.00117844	1.67147	0.686181	1.16593	-0.125416	0.593845	1.23031	-1.71338	-1.11703	0.411322	1.72934
rs145988606	0.00117886	-1.08631	-0.467577	0.743578	-0.42472	1.13364	-1.71034	1.19397	0.901616	-0.970875	0.351989
rs3846875	0.00117969	-0.302399	-0.118003	-1.64675	-0.310305	0.727313	-0.69032	1.6838	0.0463155	-1.08153	-2.09695
rs151083906	0.00118041	0.335342	0.394475	1.01263	-0.973388	0.814714	0.242149	0.00434535	0.356801	0.393114	-0.348838
rs568783752	0.00118054	0.522554	-0.734914	1.60193	0.0456974	-1.97813	1.52239	-0.172698	-2.47817	0.457912	-0.124823
rs10246281	0.00118057	-1.56928	0.818425	-1.30244	0.342597	-0.497295	-0.257244	1.21774	0.132617	0.28339	1.59744
rs56343080	0.00118071	0.125705	0.447249	-0.884327	-0.438926	-1.21921	-0.621906	-1.94764	0.0963037	-0.999096	1.17374
rs2703534	0.00118128	0.709164	0.544625	0.361574	2.13272	-0.20933	0.36826	-0.123851	0.38279	0.687522	-0.168915
rs6713144	0.00118136	-0.207814	0.939598	-2.19991	-0.755582	-0.121017	-0.622144	0.316717	0.00258364	-1.31612	0.379341
rs112343188	0.00118264	-0.374251	-0.0133046	-0.179289	-1.27655	-0.101745	-0.0866856	0.878508	0.461819	0.443779	0.712049
rs12996123	0.00118342	-0.490184	0.126967	-0.975148	-0.567315	0.594646	-1.22958	0.446893	0.16982	0.297668	-0.00911859
rs199582200	0.00118402	-0.871714	-1.114	0.350311	-0.56741	-0.285018	1.26394	0.708516	-0.164296	-0.819743	0.264863
rs445464	0.00118406	-0.423636	-0.283173	-1.5855	-0.249613	0.111509	0.186209	-0.0548474	0.740575	-0.267535	0.127809
rs55941542	0.00118433	-0.377524	0.593425	0.180524	0.37542	2.01339	-0.405297	0.609642	0.908061	0.0854111	0.745869
rs28545785	0.00118552	1.35691	-0.335211	-0.376654	-3.10339	-0.67307	-0.332989	-1.26787	1.32813	0.0213448	1.07969
rs117010682	0.00118676	-1.52887	0.227807	0.251698	0.368596	-1.15308	1.08478	1.26954	0.767812	-0.0801566	1.52767
rs2017984	0.001187	0.963942	0.658265	-0.121829	-0.137779	-1.13154	0.0854495	-0.92676	-0.378419	0.947414	0.517336
rs4150228	0.00118773	1.85772	-0.180585	-0.545897	-0.719485	-0.770178	0.779475	-0.649208	0.622206	0.370776	2.00209
rs71455249	0.00118804	-0.513394	0.158495	-3.37908	1.41459	1.93454	-4.29359	-0.782581	2.44981	-1.5073	0.041253
rs13425013	0.00118912	-0.281346	-0.895067	1.43807	-1.12928	-1.07042	-0.70567	0.51141	0.479653	-0.724536	-1.19591
rs4683038	0.00118939	0.197082	0.00908282	0.721581	-0.0537474	-0.695996	-1.16974	0.763656	0.907807	0.295288	1.56431
rs17734581	0.00119074	0.258907	0.97186	0.376101	0.50078	3.52517	-1.64851	-0.166696	0.961843	-1.07214	0.334802
rs10515911	0.00119151	0.534657	0.400467	0.238456	0.592258	0.853984	0.452377	0.863578	0.0671221	-0.216459	-0.034923
rs140328622	0.00119157	-0.759886	0.171279	0.172585	0.896114	-0.690781	0.0344891	-0.692992	1.71989	0.871963	0.0391398
rs6475545	0.00119225	-0.324164	1.11484	1.07755	1.20294	0.540294	-0.975269	-1.51038	-0.44801	-1.55329	-0.201059
rs2232677	0.00119277	0.188217	-0.524581	0.303581	-1.62175	-0.174746	-0.811842	-0.512088	-0.227039	0.44628	-0.28662
rs4911104	0.00119288	0.473593	1.25249	-0.344549	0.622028	0.509688	-0.191098	-0.114596	1.01109	-0.27829	0.440372
rs55882919	0.00119319	-1.22334	0.788948	-1.12936	-0.886221	0.277339	0.0672325	-0.91519	-0.287272	-0.181158	1.19034
rs113393659	0.00119394	0.310457	-0.29353	0.783044	-0.234534	0.318946	-0.237191	-0.224655	0.35927	-0.318792	0.687401
rs56386025	0.00119405	-0.128464	0.66546	-0.629708	0.862243	0.906315	-0.230923	-0.742072	-0.113764	0.32141	1.31911
rs1879090	0.00119462	3.20264	-1.47532	1.07414	-1.26604	-1.20469	-0.320715	-1.51027	0.128524	1.89633	-0.948713
rs111714445	0.00119484	0.472885	0.0992646	0.588181	0.164287	0.86856	0.273443	-1.21664	0.0562812	-0.712274	1.18781
rs72775213	0.00119558	0.202628	1.13239	1.52126	0.625941	0.451141	-0.735877	-1.08107	-0.105254	0.256946	1.46487
rs11714098	0.00119594	-0.44539	0.517561	0.0930967	0.723287	-0.372794	1.36957	0.187918	0.300795	0.064232	-0.717367
rs75431206	0.00119596	0.255991	-1.77235	-1.40306	0.424646	1.59395	-1.79449	1.08631	1.55156	-1.01976	-0.861723
rs2830212	0.00119733	1.49953	0.127719	-0.268544	-1.57835	-1.56304	-0.0589526	1.755	-0.674501	-0.177217	1.51235
rs753609033	0.00119733	0.0925036	-1.65768	1.04395	1.00921	0.290035	1.75358	0.476148	-2.36346	0.257647	0.349084
rs3790110	0.00119766	0.376214	0.309845	0.0281966	0.497444	0.0777853	1.56126	-0.761572	1.04611	0.201149	0.0864087
rs1554456	0.0011982	0.211986	-0.958455	0.0383656	0.682583	-0.142668	0.841492	-0.609133	1.21991	-1.4557	-0.368564
rs1572180	0.00119824	-0.423037	-0.42024	1.1593	-0.371449	-1.69685	0.292699	-0.604103	0.524578	0.121464	-0.0180052
rs9306082	0.00119939	-0.423762	-0.0282594	0.750903	-0.645343	-0.588257	1.01342	-0.411431	0.551058	0.0151359	0.430096
rs541373128	0.00120079	0.593098	-1.07953	1.24106	-0.730426	1.11363	1.29267	-1.18158	-0.364064	0.593822	1.39389
rs35229012	0.0012009	0.735578	0.985984	-0.192133	-0.130232	-0.88624	-1.02936	-0.905316	1.58928	0.373524	-0.967605
rs62184030	0.00120182	-0.820486	-0.426344	-0.314896	1.00192	0.0535152	-0.0558038	0.618003	1.4235	0.194225	0.504619
rs6567053	0.00120215	-1.10057	0.111349	-0.527422	0.57544	-1.17282	0.692845	-2.38758	0.803203	0.739704	-0.180272
rs6671919	0.00120226	0.341477	-1.18388	0.773176	0.941814	2.13139	0.487973	0.796737	1.15237	2.37768	-2.42698
rs2297023	0.0012023	0.71753	-0.687932	-1.09766	0.699573	1.17773	1.1707	-1.11429	-1.07187	0.205817	0.784214
rs4143020	0.00120259	0.468365	-0.490517	0.646834	1.23952	-1.29388	1.31255	-0.614991	-1.28144	-0.0798249	-0.561374
rs73406276	0.0012032	1.5796	-0.0461791	-0.464518	-0.271074	-1.34818	-0.607319	-0.982702	0.587197	-0.550399	-0.0516232
rs1568190	0.00120511	-0.360577	0.718303	0.651558	0.329893	0.205825	1.80514	0.107743	-0.354488	0.650933	0.456015
rs1456281	0.0012056	0.877739	-0.229845	0.446519	0.0257024	0.49369	-0.542816	1.14201	0.218426	-0.903575	0.328218
rs61816275	0.00120685	-0.235983	0.778941	-0.431589	-0.146049	0.857987	0.0935074	-0.196316	0.044739	0.37625	-0.0146481
rs11602322	0.00120698	-1.08188	1.58212	0.133995	1.81238	1.28335	-1.36595	-0.0629219	0.939272	0.406883	-0.461712
rs56212245	0.00120702	-0.156108	-0.658274	0.190095	0.844423	0.285682	-0.180952	-0.929578	1.86661	1.44237	1.4557
rs6988985	0.00120713	-0.454494	-0.894961	0.459395	-1.01369	0.653048	0.641335	-0.302487	0.818895	0.748867	0.0478029
rs1698193	0.00120887	0.458105	0.0482505	-0.256097	-0.342582	0.0917477	0.99744	-0.926569	-0.126225	0.518447	0.518834
rs2970653	0.00121022	-1.9941	0.391951	-1.11608	-0.697231	0.816091	-0.594703	1.99251	-1.35263	-1.65136	1.51005
rs1544917	0.00121076	1.48708	-0.897725	0.0981223	0.78391	-1.05876	-0.35103	-1.40225	-1.89486	-1.31558	-0.274535
rs6743274	0.00121079	0.0714678	-2.45073	0.67314	0.275098	-0.244616	-1.19829	1.98861	-0.0598944	0.458425	-0.162275
rs10832570	0.00121205	-0.997198	0.279458	-1.8762	-0.156832	-1.2708	-1.72175	-1.83691	1.64733	-1.0396	-1.38749
rs12105801	0.00121283	-0.316536	-0.335498	-3.66412	-1.10823	-1.09794	-0.0958813	-0.207516	0.495651	-0.869839	-1.36678
rs12457282	0.00121335	0.412962	2.20468	-0.386573	1.18743	-0.143309	-0.54235	0.327648	1.05879	-0.44753	-0.335575
rs10756473	0.00121416	0.910633	0.0114299	1.34343	1.33872	0.923016	-1.08386	1.01668	0.692572	0.048812	0.471588
rs73036199	0.00121478	-1.14543	-2.12989	1.46135	1.4794	0.429578	1.16827	-0.0833952	-2.0823	0.619918	0.0748292
rs12224049	0.00121577	0.370925	0.771236	0.336128	0.786971	-0.763635	0.463898	0.696022	-0.472985	-1.48	1.33204
rs566286880	0.00121662	0.240386	1.50443	2.27472	-1.21396	-1.14448	0.0810437	-0.494772	-0.985567	0.960296	-0.642812
rs490914	0.00121682	0.819266	-0.184329	0.837807	-0.874212	-2.65137	0.771738	0.168585	-1.92787	-0.0146606	0.404109
rs58874188	0.00121714	0.553621	1.18601	0.878285	-0.0282801	0.443414	-0.213716	-0.819393	-0.0266529	1.15786	-0.346352
rs12450287	0.00121728	0.0756937	-0.146211	0.157567	-0.342682	-1.16949	-1.02277	-0.478812	-0.835956	-0.147786	0.353791
rs147462874	0.00121838	-1.6023	-0.0155519	0.187964	2.40845	1.48712	1.40746	0.374242	1.6814	1.93362	0.448345
rs3903947	0.00121838	1.54448	-2.39557	0.726128	0.672418	0.0271373	2.18265	-3.3436	-1.90688	0.207644	-3.55734
rs12185303	0.00121878	0.228855	0.589812	0.0029859	-0.823924	0.170472	-1.01885	0.625939	0.0204225	-1.30054	-0.461965
rs7621872	0.00121969	0.904432	-1.12645	0.180224	-0.118929	0.88653	0.228181	-0.755273	-1.44176	-0.408931	-0.987668
rs34372948	0.00122053	0.943258	-1.22879	0.166654	-1.37238	0.863002	-0.119613	-0.226877	-0.883487	1.89068	0.429233
rs79479168	0.00122102	0.759049	0.187086	0.157232	0.821543	-0.0222977	-0.470491	-0.958312	-0.29686	-1.16772	0.91314
rs75205266	0.00122141	-1.57898	-1.27654	-0.869589	2.09544	2.59001	0.386044	0.458259	1.13486	1.53538	-0.449764
rs141868092	0.00122184	-0.502596	0.575768	0.535632	0.0715273	0.818913	-0.448532	0.231396	0.149755	-0.106074	0.957459
rs7863109	0.00122185	0.416187	0.431823	-1.10439	-1.26873	0.158071	-0.643827	-0.176937	-0.871266	-0.782536	-0.160453
rs141459421	0.00122277	0.124467	-0.304336	1.7113	-0.426552	-0.248424	0.185829	0.498199	1.61152	0.182375	-0.560369
rs12475758	0.00122285	-0.0172109	0.875258	0.0893601	-0.710699	0.742147	-1.25524	-0.50728	0.804234	-1.02915	1.51978
rs72551330	0.00122289	0.494595	1.01958	0.0690416	-0.159408	-1.30187	-2.08425	0.182879	0.535798	0.538287	-0.0356189
rs148777542	0.00122293	0.31205	0.495053	-0.154154	-0.698727	0.41406	-0.11311	-0.169423	-0.330308	-0.680617	-0.444493
rs181957482	0.00122294	1.34817	-1.69405	1.19401	-1.74731	-1.47697	3.28196	-0.269624	-1.75823	0.557757	1.79879
rs2925289	0.00122519	-0.158819	0.385164	-1.42805	1.44228	-0.623822	1.03623	0.0413815	-0.237884	-0.0254149	-0.818724
rs13027647	0.00122594	1.42324	-0.713283	0.82437	-2.1509	1.48508	-1.58048	1.13086	-0.667156	1.2853	0.152366
rs9319099	0.00122605	-0.26807	0.547762	-0.046154	-0.429105	0.311146	1.13448	-2.36939	1.06887	-0.430473	-1.4758
rs117864641	0.0012261	-0.868961	0.853502	0.458037	-0.154576	0.8558	0.815507	-1.72167	0.187448	0.904134	0.173258
rs73156659	0.00122611	0.527883	-0.918981	-0.705768	-0.798277	-0.670385	0.971014	0.347893	-0.261606	0.620655	-0.937897
rs4770204	0.00122738	-0.671195	-1.06777	0.970971	-0.645574	-1.29321	-0.000616255	0.210444	0.587118	0.87472	-0.59781
rs145223060	0.00122775	0.45942	-1.0899	-1.36623	0.192039	0.215228	0.246628	1.80425	-1.9137	-0.932867	-1.69356
rs6587044	0.00122796	1.11843	0.705046	1.7105	-1.95493	-0.559038	0.0895585	-0.53373	0.381252	-0.817353	0.0268481
rs118105149	0.00122801	-0.205997	1.23552	-1.08444	1.29442	0.19892	-0.892364	1.50234	2.4281	-0.477809	-0.315808
rs460083	0.00122801	-2.37261	0.727503	-0.603551	1.03426	-0.512523	1.8835	-0.351543	0.0422263	-0.98686	-1.3065
rs2656317	0.00122827	-0.330443	-0.37398	-0.0599866	-0.508599	-0.941141	0.265978	-0.975686	2.27969	0.400423	-0.29866
rs60407268	0.00122944	-0.0816951	-0.388432	0.553387	1.42142	-2.24752	0.0547122	0.223889	1.09793	0.661586	-1.19178
rs11779829	0.00122949	-1.20914	-0.265115	-0.00456549	3.70202	1.42752	1.22465	0.118625	-0.411065	-0.869722	0.289547
rs12451252	0.0012315	0.024835	1.75016	-0.914643	0.847531	0.432707	-1.21832	-0.180261	0.000556492	-0.404885	0.370363
rs72654103	0.00123182	-0.415417	-0.775699	0.121053	1.5162	0.987975	0.720497	-1.85473	2.01646	0.868584	-0.232859
rs7650154	0.00123185	0.194162	-0.355859	-0.502087	-0.29848	0.587391	1.58535	0.727251	1.37251	0.957625	0.469637
rs77721383	0.00123194	0.98124	-0.565878	-0.291987	-1.46362	-0.0354784	-0.667615	0.815216	0.373339	-1.57068	-0.811905
rs1364417	0.00123248	1.02561	-1.70864	1.42404	0.666273	-0.710968	0.887682	0.103472	2.23857	1.43299	0.224678
rs77063789	0.00123392	-0.995509	-0.197274	0.82517	-1.11728	-0.560374	-0.260266	1.40981	-1.14342	0.577625	-0.0516287
rs550590666	0.00123413	0.134707	-0.10984	-0.150809	-0.503992	0.863149	0.695189	0.473094	-0.918159	-0.715627	0.602093
rs72826882	0.00123558	-1.41531	-2.07065	0.921612	0.816493	0.867989	0.00669289	-0.68682	0.168273	0.651683	0.00938989
rs3840805	0.00123576	0.994508	1.55774	0.40282	-0.39767	-0.422885	-2.06165	1.64887	0.666335	-1.54115	2.13754
rs375223421	0.00123584	-0.923051	-0.583052	-0.823193	0.185423	0.353955	0.325855	0.912078	0.27685	-0.0303396	-0.279048
rs13212807	0.0012365	1.14879	-1.23947	1.69236	-0.0299428	-0.952225	0.646942	-0.75452	1.36414	-0.223368	0.828919
rs3910783	0.00123651	0.142037	-1.40311	2.32842	-0.865848	-0.00763734	-0.286037	0.876463	0.104214	-0.1541	1.78335
rs10964322	0.00123664	-0.304858	-1.03806	0.234936	-1.24285	0.363464	-0.287574	-0.186656	-0.23422	-0.0249449	0.633836
rs35160486	0.00123688	0.740901	0.409658	1.55755	-1.01459	1.25054	0.153099	-0.412475	-1.00255	-0.879079	0.0953754
rs59138330	0.00124057	-1.22164	-0.0751038	-0.184529	0.142921	0.753664	-0.247444	-1.0446	0.101662	-1.32165	-0.607037
rs1159563	0.00124161	0.111327	0.132238	-0.838011	-0.522904	-1.10185	-0.105606	0.0216591	0.845361	1.18419	-0.123401
rs2769485	0.00124168	0.421726	0.577501	-0.804825	-0.958743	0.0030125	1.37673	-0.362506	0.426372	-0.000998041	0.670863
rs12148547	0.00124187	-0.832384	1.24261	-0.41642	0.523853	0.0605153	-0.636099	1.41307	-0.407619	-0.0504822	1.39026
rs147475426	0.00124195	0.648976	-0.226874	1.70949	-0.723813	-0.0414489	-1.86872	0.0572767	-0.312177	-0.531333	0.797663
rs17113527	0.00124206	1.00651	2.0196	0.0589537	-3.15065	0.380081	-0.524673	-0.509686	-0.638712	0.605669	-2.36866
rs4772417	0.00124257	-1.45868	-0.124617	-0.559336	0.373535	1.30374	0.135205	0.333495	-1.49648	-0.287796	0.0770622
rs140456455	0.00124495	0.129674	-1.28852	-0.208349	-0.244709	0.0100468	1.19961	-0.932283	-2.24791	-1.53117	-0.13112
rs11686435	0.00124516	-0.670912	0.390452	-0.746998	-0.632157	0.13845	0.105318	0.872741	0.423605	-0.551893	0.626056
rs729038	0.00124542	1.44136	0.680021	1.73505	0.141739	1.04624	-1.31854	0.144208	0.0619657	-0.795387	-0.891709
rs11387427	0.00124554	-0.0973715	0.373896	-1.2636	-0.256371	0.359397	-0.14776	-0.659153	0.739577	-0.13587	-1.01138
rs3788964	0.00124579	-0.655596	0.403041	-1.15675	0.116737	-0.802804	-0.430268	1.39431	-0.587409	-0.109448	1.06401
rs138407255	0.00124703	0.454959	0.561995	1.13466	-0.090824	0.3676	-1.17578	0.361575	-1.05532	1.07147	-0.445454
rs16994217	0.00124714	1.13147	-0.577797	-1.32732	-0.147509	0.963699	-0.197165	0.0910822	0.426652	0.806492	2.1126
rs76403080	0.00124778	0.57829	0.260853	1.47113	0.304223	1.12139	-0.314145	-0.888199	0.320372	0.857908	0.559358
rs150440591	0.00124793	0.497039	0.266184	0.158747	0.215641	1.58354	-1.27887	0.628517	0.722186	-0.168652	-0.5019
rs3064949	0.00124996	-3.11189	-0.427632	-0.861413	1.78215	2.68191	0.204448	0.556504	1.34758	-0.627716	1.10732
rs118099154	0.00125005	-0.328212	1.46933	0.441684	0.727041	1.09235	-0.268759	0.431148	0.915167	0.863907	-1.61787
rs9350219	0.00125044	0.130459	-0.847827	0.858239	1.6276	-0.321847	0.676812	0.00192438	0.954396	-0.17512	-0.165266
rs13116024	0.00125093	-0.253259	-0.226523	-0.828862	1.45351	0.562596	0.487086	1.00483	1.81697	0.586149	0.034795
rs1385511	0.00125101	1.38866	-0.979225	0.39287	-0.40304	0.646908	0.612127	-0.91099	-0.777239	-0.953894	-0.844696
rs72812360	0.00125102	-0.664447	-1.34563	0.486362	2.2939	-0.465167	0.652201	0.391827	-1.21974	0.17395	-2.19925
rs1986208	0.0012512	-0.00485981	1.24849	-0.433148	0.889933	-1.96531	-0.068413	-0.0147237	0.975344	0.0792085	0.587408
rs114056923	0.00125243	0.265531	1.58934	-1.09227	0.16446	-1.35709	1.2013	-0.00663	-0.757058	-0.990696	-0.947117
rs11772417	0.00125264	0.488262	-0.159854	-0.654345	-0.178292	-0.66366	-0.41848	-1.65695	0.954285	-1.34748	-0.267055
rs6910922	0.00125317	-1.61815	0.0507141	1.23526	-0.079515	1.32195	-0.0360859	1.07075	0.635532	-0.476067	-0.488376
rs10926863	0.00125357	1.45683	0.302741	-0.0870556	-0.771268	-0.482753	-0.629515	-0.218124	-0.0679471	-1.68381	-0.738539
rs140493739	0.00125471	-0.520174	-1.56137	1.08664	-1.4861	-0.731859	2.91594	-1.07527	0.0896182	0.418535	-1.16425
rs12640378	0.00125553	-1.35504	-0.231761	1.60791	2.35952	2.5487	-0.932138	-0.264782	1.9001	-1.05858	0.866315
rs10853129	0.00125669	1.76443	1.34757	-0.0740711	-2.44133	-2.42488	-0.0182837	0.0586703	0.842886	-0.888911	0.518098
rs13409841	0.00125706	0.188729	1.96873	1.32855	-0.848382	-0.00184163	-1.29996	0.512482	0.461379	0.323152	1.50104
rs735557	0.00125793	0.518995	0.847059	-0.0854634	-0.678263	0.87068	-0.874016	1.00144	1.53894	0.7481	0.175698
rs118170135	0.00125828	0.0650154	0.183988	1.04725	-0.986373	-0.231585	0.324288	1.25246	-1.28133	-1.67527	-0.600598
rs78418325	0.00125859	0.0531748	-0.596399	0.121139	0.240175	-0.679627	0.214917	0.292142	-0.870016	0.37234	0.990737
rs5020061	0.00125874	-0.513201	0.112541	0.0548914	1.10245	0.233569	-1.07761	-0.376955	0.528381	0.845993	0.588266
rs6907544	0.00125948	1.00816	0.740802	0.815834	-0.342078	-0.162293	0.214923	-1.41151	-0.111554	0.762223	1.5081
rs77102346	0.00125951	-0.465972	-0.0360453	-0.21326	1.29333	-1.36164	0.128677	-0.724946	-0.295738	-0.0791936	-0.431782
rs551740515	0.0012598	0.843035	-0.0812247	2.88404	0.455558	-1.51508	0.664323	-1.70827	-1.0899	-0.370416	0.183094
rs7640386	0.0012615	0.669005	-1.83407	0.72999	0.503529	0.581686	0.3882	-0.0975953	0.179113	-0.146729	-0.27957
rs10085261	0.00126274	-0.103789	-0.720287	-0.405898	1.58874	0.013738	-2.20971	-0.589418	-0.113946	-0.118509	-1.33976
rs61930300	0.00126306	-0.220659	0.131587	-0.323764	-0.0506309	0.808802	-0.106049	-0.945692	-1.21346	-2.12142	0.604392
rs9877479	0.00126345	0.331475	0.688941	0.656031	0.8947	0.764092	0.387344	0.0445967	0.259986	-0.312257	-1.09033
rs6137904	0.00126374	1.20085	-0.105435	0.457297	0.640049	-0.570484	-1.22928	1.67071	-0.233649	-1.71376	-1.21581
rs5961881	0.00126451	-0.330749	2.16548	1.60083	0.777229	-0.591192	-1.09363	-0.94047	0.0548822	0.836824	0.494753
rs12763563	0.00126452	-0.2036	0.340266	1.06056	-0.312914	0.682337	0.252275	0.346533	0.12712	-0.276154	0.00675449
rs11192660	0.00126562	2.04213	-0.33361	-0.812018	-0.498866	-1.25605	0.308852	-0.659119	0.551383	-0.120357	0.510945
rs4723023	0.00126571	0.0472989	-2.37859	-0.0294028	2.23397	0.450884	1.10285	0.929415	0.0537178	0.268602	0.378065
rs7932109	0.00126607	-1.62637	0.554748	-3.52804	-0.63598	-1.98489	-1.20009	1.36768	-0.0411446	-1.12412	0.479499
rs7161374	0.00126725	0.953445	-0.572781	-1.32246	0.988886	-0.360829	1.42028	1.68569	-1.25359	0.341413	0.352814
rs11643347	0.0012673	0.763487	-1.38936	-1.09956	-0.772349	-1.8144	0.0999979	1.14578	-0.215022	-0.793148	-1.49087
rs7244358	0.00126839	-0.240877	0.329933	-0.170391	0.340346	-0.0911939	-3.37051	0.925441	0.222448	-2.39109	0.528551
rs751237	0.00126866	0.398308	-0.749069	-0.590663	1.20672	-0.503255	0.427394	0.00180933	0.371859	-1.16482	-1.41631
rs137993813	0.0012687	-0.00854673	0.636122	1.66538	0.2046	0.889129	-0.9565	2.4734	0.682018	-0.433908	1.11424
rs114007741	0.00126871	-0.45871	-2.70817	1.33844	1.79248	-0.159815	0.766951	1.73988	-0.878559	-0.66496	0.0751248
rs11259916	0.00126977	-1.18591	-0.305427	-1.70685	0.686142	-1.55202	2.08965	-1.32536	-0.324072	1.60161	-0.532962
rs770599	0.00126988	-1.70571	1.44656	0.510349	-0.0861265	-1.17772	0.532763	-0.175067	2.61009	-1.12515	0.477075
rs6534040	0.00127058	0.547481	-1.19837	-0.886426	0.874592	1.43739	0.166608	-0.676037	2.22602	1.34322	-0.343303
rs2668020	0.00127075	-1.627	-1.15743	0.278306	1.94134	-1.03928	0.833214	0.600897	0.222465	1.23065	-0.857843
rs986889	0.00127108	-1.30384	0.159225	-0.742786	-0.400998	0.431774	0.144385	-1.80727	0.341275	0.419265	0.312894
rs118026791	0.00127138	-0.348881	-1.29787	-0.383263	1.47735	0.504841	0.584654	0.770824	-0.141234	1.25688	0.311619
rs12601736	0.00127241	1.70354	-1.02181	-0.467048	-0.278712	0.427057	-2.03039	0.213313	-1.14344	-0.947378	-0.603774
rs575775649	0.00127257	0.732788	1.32066	-0.182474	-0.724666	-1.31915	-0.13081	-1.52035	0.56561	-1.0051	0.850781
rs11576909	0.00127321	1.74936	0.718304	-0.608613	-0.621689	-0.274683	-1.34818	-1.59095	-0.992467	0.873283	0.914587
rs1991209	0.00127349	0.841747	0.324622	0.367458	-0.112226	-0.748886	-1.20176	-0.593994	-0.0108963	0.585606	-0.520394
rs2663972	0.00127437	-0.0295207	1.03485	0.0501978	-1.62179	0.58149	-0.793604	1.1105	0.540727	1.76254	1.91932
rs6824906	0.0012747	-0.190018	1.13199	-1.37933	0.590953	-1.21883	-0.779782	0.376777	-0.819489	-0.996712	-0.238483
rs77399940	0.00127472	-1.25456	-0.274766	-0.449342	0.861018	0.844322	-3.26104	-0.412929	2.10307	-0.815498	-0.736092
rs4477394	0.00127567	0.553713	2.15964	0.569606	-0.951515	-1.02239	0.316909	0.749874	0.677791	0.620961	3.21325
rs1607769	0.00127691	0.334824	-1.97683	0.914896	-1.49044	-0.501223	0.0948108	-0.800814	-0.628114	1.46004	-1.0452
rs114536492	0.00127822	-0.242902	0.12202	-1.06427	-0.0901183	1.10963	-0.628069	-1.00849	0.707407	0.810252	-0.0707588
rs72759334	0.00127853	-0.318402	-1.4509	-0.763702	0.68072	0.21241	1.5051	-1.67474	0.709299	0.596454	0.0975011
rs35439318	0.00127868	-1.52798	0.336372	1.53266	1.38179	2.65134	1.02209	-0.41685	0.203066	1.39134	1.53715
rs7788426	0.00127962	1.21961	0.817057	0.863073	-1.13264	0.0430373	-1.56845	0.172518	-0.494508	0.0563399	0.153189
rs11668806	0.00127971	-1.36029	0.135777	-0.53559	0.77266	0.399807	0.763365	-0.867662	-1.02676	0.794306	0.0892211
rs28421273	0.00127979	-0.566645	-1.05563	-0.973732	0.217756	0.289849	1.23156	0.0320952	-0.590928	0.0829965	-2.4252
rs16834064	0.0012808	1.70662	-1.33208	0.426982	-1.8233	0.466847	0.266665	-0.924865	-0.878999	0.605026	-0.6401
rs73804186	0.00128192	-0.176889	0.662446	-0.645137	1.4399	0.519924	-0.183557	0.0282066	0.156882	0.867293	-0.761857
rs509360	0.00128259	-0.206577	-1.07629	1.27038	-0.0224748	1.92583	-0.369691	0.656314	0.762743	-2.52284	0.399841
rs232935	0.00128283	0.255051	0.160975	1.57779	2.98525	0.380665	0.0649408	1.41199	-0.878923	-1.47041	-1.86791
rs111868415	0.00128287	0.252579	-0.341638	0.532504	-0.466468	-0.107069	-0.39643	-0.0732694	-0.25355	0.745343	1.65964
rs116934898	0.00128304	0.287452	-1.29523	-2.34198	0.663238	-0.467973	-2.0866	-0.433452	0.185338	-0.530464	0.946957
rs10990721	0.00128356	1.59709	-1.14329	-0.126828	0.351955	0.829853	0.88936	-0.610078	-0.235001	-0.605961	-2.00625
rs13134458	0.00128433	1.10719	-0.824134	1.46901	-0.212894	0.738755	0.596459	-2.94311	-1.70212	0.958742	-1.68225
rs72726676	0.00128693	0.197024	0.350457	0.27364	-1.18801	-1.11413	1.01588	1.42593	0.196419	1.49756	-0.632325
rs188556752	0.00128908	0.343798	-0.821186	0.471691	-1.70091	0.165955	0.889797	0.835739	-2.15043	-1.46628	1.15026
rs77642850	0.00128923	-0.432596	1.21223	1.47291	-0.0152151	-1.13829	-0.337386	0.649292	-0.370268	-0.188079	-0.63861
rs117209756	0.00129033	0.263164	-0.933026	0.448491	-0.459272	0.904105	0.731769	0.392897	-2.32385	-1.40109	-0.286333
rs78786364	0.00129042	1.14498	-0.147201	1.11132	-0.119874	0.023852	0.83912	-0.0266104	0.741867	-0.107817	-0.447603
rs62430787	0.00129094	-0.978475	-0.738953	2.63459	0.921726	0.0232994	2.23908	-0.0139125	-0.785386	0.379888	-0.7103
rs3134438	0.0012912	0.234551	-0.888027	-0.278021	-0.954691	-0.769027	0.898073	0.486595	0.224736	0.234962	0.717363
rs145824413	0.00129187	0.671935	0.874359	-0.511261	0.0497644	-0.796269	-0.534796	0.556898	0.13338	0.130978	0.695926
rs75915876	0.00129211	0.115364	0.151175	-2.19097	0.228413	0.994961	-1.6642	2.92312	2.16962	1.16062	0.841713
rs11098652	0.00129267	-0.0774665	1.13884	1.30158	-0.587257	1.10375	-0.372393	1.62273	-0.357998	-1.30299	0.986039
rs389877	0.00129287	-0.440063	-0.559663	0.339946	1.06896	1.17168	1.00343	-1.20834	-0.00209447	1.88417	0.569886
rs79486150	0.00129347	-0.248064	1.95665	0.299259	0.198571	0.235912	-1.44341	0.540291	1.38394	0.533313	1.29013
rs111747607	0.00129421	0.540408	-0.383404	-0.198387	-1.3027	-0.39359	0.196823	0.00232518	1.05047	0.395122	0.0977459
rs529247155	0.0012951	-1.85099	0.102034	-0.978742	3.12382	-0.292157	0.601996	-0.329738	0.517437	0.469902	-0.0280969
rs17221011	0.00129602	0.444626	0.306672	0.089317	-1.59297	0.729415	-0.330969	1.17352	-0.482661	-1.00403	0.919941
rs6702609	0.0012963	-1.12477	0.213218	0.917834	-0.417783	-1.07514	0.608712	0.759502	0.407322	-0.414376	-0.275896
rs7691663	0.00129742	0.337456	-0.203332	-0.846687	0.548264	-0.182057	1.11825	-0.951223	-0.562068	0.817631	-1.3321
rs2280742	0.00129795	-0.205085	1.77812	1.87143	-0.661456	-0.769476	-0.583884	0.0511973	1.26898	1.53504	2.73111
rs62513216	0.00129857	-1.48013	0.881827	0.393629	0.21698	-0.324174	-1.37035	-0.563694	0.308616	0.36781	0.757662
rs73046411	0.00129911	-0.222903	-0.247633	-0.811226	-0.577516	0.136362	-1.76839	0.250487	-0.0776571	0.0993517	0.13871
rs620191	0.00129918	-0.696611	1.08768	0.91281	0.0641067	0.59151	-0.86456	-1.20764	-2.11924	0.383382	0.654667
rs375266708	0.00129941	-0.24348	1.83193	1.66982	-0.316909	-0.0183499	0.980336	1.22208	-0.0659011	0.140397	-0.0932107
rs7352928	0.00129995	-0.375722	-0.539426	0.701788	-0.112354	-0.992676	0.762411	-0.836313	0.0816735	-0.310568	-0.382095
rs34858595	0.00130142	-0.654761	0.396954	-0.653172	1.05589	-0.6525	-2.08221	-0.941776	1.58146	-0.446321	-0.44641
rs148701056	0.00130159	-0.119226	-1.52401	-0.0842864	-0.611494	-0.30005	1.21817	1.04614	-0.613546	-0.145416	1.22803
rs112463167	0.00130267	-0.470201	3.14186	0.52647	1.25147	0.959202	0.445033	1.29431	0.0869574	0.698971	-0.936483
rs8101231	0.00130314	-0.644725	-0.34117	0.798453	-1.30825	-0.263668	1.1293	1.62986	-2.38649	0.291755	-1.10936
rs8083219	0.00130332	1.7108	-0.336723	0.18284	-0.122868	-0.536286	-0.528335	1.53317	0.263952	-0.949396	-0.0560209
rs12922711	0.00130364	-0.110454	-0.941436	-0.366486	0.693831	-0.202453	0.618568	1.10641	1.63307	0.101815	-0.737527
rs188381907	0.00130392	0.242583	2.51493	1.47949	-1.09605	0.310104	-1.58672	0.2949	-0.160044	-0.0321309	0.816385
rs116642342	0.00130485	-0.503134	0.0089435	-0.568357	0.274578	-0.275409	-0.475973	0.770863	-0.0855794	0.422731	-0.856201
rs219166	0.00130517	0.797011	-0.112652	1.74184	0.457447	-0.662544	-0.114426	-1.83117	0.228856	-0.358703	1.25709
rs35633196	0.00130539	0.395972	-1.4049	-0.766911	0.215604	-0.345221	0.115226	-1.24688	0.880643	-0.548993	-0.50181
rs9362613	0.00130546	-0.894687	-1.81249	0.0527768	0.678307	-0.646775	-0.253735	0.338437	-0.0838839	0.142792	-0.158358
rs77616699	0.00130621	1.39513	-0.489294	-0.468354	-0.483636	-1.2554	-0.622346	-0.161597	-0.186215	-0.358486	-0.284612
rs1640884	0.0013063	0.39058	-0.569125	0.557625	-0.939509	-1.93657	1.54974	-0.0600806	-0.176633	0.279035	0.564992
rs12884802	0.00130667	-0.598585	0.788493	0.0228425	-0.132044	1.18446	-0.388287	0.4043	-1.12574	0.138218	0.299414
rs150774730	0.0013067	-0.392674	0.108212	0.963314	0.027895	-0.868295	1.35886	-0.838329	0.41147	0.824095	0.170812
rs77511700	0.0013068	-1.77862	1.9124	-0.604448	0.575562	0.385363	-1.52988	-0.764585	1.81574	0.315628	0.569432
rs229996	0.00130698	1.54189	-2.88169	2.18781	-0.104641	0.184384	2.51283	-0.698623	-1.75844	1.18295	0.0199138
rs61258686	0.00130704	-0.706618	0.0789661	-1.21817	-0.302479	0.176331	-0.936965	1.25061	-0.399992	-2.23133	-0.193052
rs113985947	0.00130849	0.47245	0.378686	-0.6417	-0.437795	0.849625	-0.564363	-1.47492	0.144522	-1.78093	-0.123169
rs369327872	0.00130877	0.857951	-1.47399	0.147711	0.0758068	0.0935398	0.175516	-0.247565	-0.560176	-0.391595	-0.147662
rs66852449	0.00130879	-0.575765	-0.637413	1.35415	-0.541833	-0.30393	0.393254	0.360488	0.340792	0.561073	0.57882
rs6878480	0.00130956	-0.392292	0.863764	1.21246	-0.207938	-0.564514	-1.09852	1.15225	0.51872	0.183664	0.97098
rs9530030	0.00130984	0.335006	0.301042	-0.145564	-0.0468228	-1.02416	-0.155953	0.499276	-1.18899	-0.986421	-0.651097
rs139827191	0.00131014	-0.324282	0.229812	-0.013649	1.36346	0.166505	-0.636172	1.05805	1.35762	0.560808	-0.75802
rs116214611	0.00131033	2.2964	-1.39053	-1.14069	-1.94952	-0.569321	1.34912	-1.5612	-0.746944	-0.00167893	0.376673
rs77631089	0.00131112	-0.690353	0.757504	0.237898	-0.63149	-1.08078	1.53396	-0.946037	-0.0209994	1.40012	0.837106
rs11634379	0.00131135	0.499077	-0.380715	-0.231177	-1.07319	-0.131769	1.32297	-1.28761	-1.38652	-1.38446	0.144695
rs10519116	0.00131327	-0.0937985	0.580393	1.5166	1.47292	-1.69073	1.271	-1.40653	-0.159346	0.386608	-0.617962
rs9873228	0.00131389	-1.30679	0.649914	-2.21729	1.22974	-1.71249	-0.0289016	-0.501014	-0.585864	-0.627034	-0.754848
rs117027139	0.00131496	-0.894167	1.11911	-0.450465	0.492991	-0.0212894	0.160145	-0.925312	-0.29419	-0.599764	1.59437
rs6476090	0.00131509	-0.572004	0.0882191	-0.103434	0.44519	0.0253005	-0.9182	0.275233	-0.398681	-1.00353	1.16313
rs12922606	0.00131523	0.423366	0.699936	-0.791107	-0.709115	-0.181988	-0.288144	-1.58654	-0.514618	-2.22154	0.435038
rs11728805	0.00131535	0.767239	0.830244	0.426831	0.887429	-1.38305	1.33053	-0.18528	0.370658	-0.630933	-0.509657
rs4499421	0.00131535	-0.337862	-1.54505	-1.41418	-0.837575	1.56368	0.562069	-0.429427	0.630659	-1.23887	-0.637637
rs117227244	0.00131615	0.489373	0.751668	-1.80295	0.162001	1.35114	-0.0479199	1.37705	-0.822113	0.292751	0.12402
rs4652706	0.00131715	-0.896369	-0.548615	-0.493133	0.400928	0.549546	0.780736	2.33726	-0.00873106	-1.02933	0.324504
rs139249839	0.00131734	1.29983	-0.641779	-0.763509	-0.221685	-0.0411031	0.620127	-0.424679	-0.0915312	1.09713	1.26651
rs9313986	0.00131761	0.102053	-1.70293	-0.394739	-0.285289	0.369552	-0.386395	-0.66549	0.281481	1.37943	1.32046
rs4396986	0.00131827	1.61511	1.36881	0.919643	0.228321	-1.5261	-0.0686388	-0.629971	-0.726505	0.610163	-2.36365
rs112317955	0.00131912	-0.309021	0.216299	-0.687487	0.250562	-1.10577	0.297496	-0.275475	-0.0521561	0.673086	1.97088
rs33867	0.00132085	1.51002	0.514886	-1.27876	-1.948	-2.13976	-0.902195	-1.62107	1.91781	-3.49376	0.746589
rs79519763	0.00132132	0.40003	-0.253435	0.0335919	-1.143	-0.366295	-0.202364	-0.729701	-0.278989	-0.0917162	0.444515
rs11586032	0.00132157	0.546497	-0.157317	2.05028	-0.75415	-0.264213	-1.66083	-0.574904	0.465578	0.325999	1.06621
rs8181970	0.00132178	-0.0515835	1.33514	0.847573	-0.481367	-1.26958	0.485163	-1.47142	1.45294	0.569974	-0.259889
rs1020578	0.00132249	0.851005	-0.721947	-0.232895	0.0891392	0.0275171	0.554842	-0.390434	-1.2524	1.72062	1.20762
rs10829154	0.00132366	-0.86806	0.796127	-0.860611	0.346034	1.07751	0.655401	0.582433	2.10263	-0.0951064	0.413751
rs79951766	0.00132366	-0.942496	1.32459	1.69771	0.977389	-2.15533	1.08716	0.966883	-1.55352	0.385478	-0.836933
rs375050819	0.00132448	-2.03657	0.929047	1.22618	1.84744	0.5076	-0.866457	-0.0453733	0.437949	0.252705	0.0957222
rs57121962	0.00132458	-1.46171	1.86304	-0.25942	0.57065	2.59168	-1.22485	-1.64561	0.126527	-0.746282	0.226158
rs62436946	0.00132596	0.308037	-0.190362	0.0380423	-0.357654	1.28379	-0.488974	1.73152	0.658715	-0.0666567	0.554175
rs396323	0.00132675	-0.324347	-1.459	-0.118133	-0.857293	-0.202605	1.25086	0.32309	-0.470205	0.332778	1.26237
rs139730772	0.00132677	-0.333465	-1.02543	0.295064	0.842277	1.38528	-0.362902	0.952511	-0.17839	0.0324555	-1.1453
rs60342627	0.00132728	-0.100341	0.228388	0.590416	-0.544469	-0.166668	1.8597	-0.659183	-0.513911	2.17194	-0.23105
rs138052632	0.00132811	-1.61662	-0.0774772	0.382485	2.29163	-1.41826	-1.02422	-0.402091	1.2256	-0.409495	-1.56717
rs10095937	0.00132993	-2.07723	-0.16076	-1.42092	1.40931	-0.427969	1.89461	-0.499531	0.633159	1.34541	0.0753708
rs201544262	0.00133014	-0.677548	1.00016	-0.296189	-1.12571	-0.854419	0.43045	0.208786	0.482364	1.52479	0.177585
rs7821567	0.00133099	0.738516	0.754571	0.171136	-0.841485	-0.117926	0.384692	1.9925	-1.5599	-2.58416	0.832063
rs76844358	0.00133113	-0.276436	-0.797026	-0.48415	-1.50597	-0.472833	1.37011	-0.769667	0.166758	1.2206	0.485145
rs77219115	0.00133164	-0.24531	0.177349	-1.30655	-0.0360195	0.444052	1.99632	1.43701	1.43549	-0.687491	1.002
rs58001986	0.00133175	-0.296617	0.550109	1.06849	-0.121773	-1.58721	0.753955	0.804751	-0.624949	1.21514	0.864273
rs117263512	0.00133217	-2.11149	0.43889	0.0829379	0.43262	0.463786	0.280224	-0.859779	-0.386897	0.411709	-0.146464
rs80259660	0.00133249	0.463714	1.14385	2.74313	-0.23533	-0.931617	-0.54002	0.85739	-0.156825	0.367848	-0.621486
rs8071420	0.00133259	2.63401	-1.13467	0.775729	-0.229139	-0.180129	-1.17208	-1.23933	-4.16509	-2.4984	-0.881397
rs11624148	0.00133263	-0.848162	0.531787	-0.439202	0.918392	0.458106	-1.20343	3.51546	1.08989	-1.83067	1.2515
rs10428921	0.00133382	1.03698	0.223982	0.47956	-0.330778	-0.277724	-1.61904	0.744996	0.450514	-0.971181	0.319373
rs7669802	0.00133442	-0.965959	1.19648	-0.17031	0.200627	0.181644	-2.42738	1.18368	0.084661	-1.76862	1.59754
rs10822642	0.00133451	0.512142	0.619261	0.158291	-1.44454	-0.273203	1.1278	0.397972	0.178327	-0.479642	-1.74504
rs1247087	0.00133573	-0.417411	0.464995	0.0607921	-0.521831	0.250317	0.436718	-0.910079	-0.213797	-1.25209	0.494823
rs77365514	0.0013358	-0.104477	-0.848404	2.31512	0.0716763	-0.743208	-0.229446	0.622369	0.0247268	0.895284	-0.423199
rs528233878	0.00133698	-0.124938	0.922985	-0.452016	2.23951	-1.46885	-0.423014	-0.41974	-0.05379	1.19374	-1.34001
rs4146667	0.00133731	-0.506882	-1.00545	-0.961908	-0.232098	-0.723624	1.85038	1.05986	0.203402	-0.623676	-0.134003
rs72637916	0.00133745	-0.281557	-0.520657	-1.21078	0.0234367	-1.26716	0.90905	1.87181	-0.514957	-2.30737	0.642441
rs12807414	0.00133785	0.746802	-0.54119	-1.58851	0.570068	0.142756	-0.25716	0.416372	-0.134966	-0.397703	-1.37647
rs1023145	0.00133845	-0.579002	0.72465	-0.705851	0.571686	0.3185	0.0746789	0.247534	0.441473	0.671916	1.60491
rs10229349	0.00133913	0.268943	-1.41516	1.05556	1.09851	0.539421	1.19063	0.294755	0.851455	-0.374687	-0.129732
rs1014445	0.00133927	1.79187	-0.95797	-0.72921	-0.20867	-1.70048	0.273424	0.163091	-3.2873	-1.46218	1.00007
rs66547880	0.00133961	-1.09178	-1.213	-0.352743	0.502531	-0.821672	-0.183952	1.58178	0.740308	0.187948	-1.22968
rs6543879	0.00134122	-2.32195	0.369769	-0.138153	1.2035	0.27669	-0.888477	-0.760107	0.283861	0.299771	0.960249
rs734200	0.00134148	-1.50172	-3.05799	-0.301975	1.08986	0.692383	-0.0779887	0.069058	0.379063	0.348244	-1.3629
rs10114151	0.00134204	-0.042421	0.363374	0.0951552	-0.733881	-0.0845871	-0.135064	-0.688977	0.589966	-0.820984	0.243881
rs62170989	0.00134224	-0.488765	1.59976	1.01647	2.19687	-0.535088	0.89689	1.05079	-0.895661	-0.845479	-0.261858
rs11068061	0.00134231	1.84678	0.283073	0.860038	-0.401395	-2.61023	1.0078	0.203689	-1.39132	1.41358	-0.347163
rs234792	0.00134287	-0.737576	1.05726	0.588037	1.93769	1.51144	-0.688619	0.234593	2.07249	1.09807	-0.797815
rs62331825	0.00134343	0.533156	-0.363307	-0.661567	-0.404391	-0.565485	1.83629	-1.41847	-0.206399	1.52054	0.0818626
rs294454	0.00134366	-0.170083	-1.91397	1.22202	0.0200749	0.691665	0.0142071	-0.452141	0.929535	0.361884	2.52363
rs7103889	0.0013437	-0.347775	-0.526459	-0.361603	-0.128494	-0.414408	-0.942224	-0.0295051	0.606109	1.63698	-1.06057
rs17777212	0.00134537	0.859217	-0.202458	1.03311	-0.208981	0.609929	-1.58969	0.918062	-0.296007	-0.877434	0.399039
rs7598112	0.00134577	0.507359	-1.07601	-1.54626	1.18858	0.209699	1.84045	-0.350146	-0.120237	-1.11903	-3.42619
rs2866596	0.00134627	1.68591	-0.966713	-0.276617	0.580999	0.371656	0.697409	-0.629402	0.0155882	-0.646756	-2.39914
rs7627396	0.00134658	-0.103229	1.1388	1.49903	0.665196	0.00996706	-1.12048	0.210371	1.20581	1.00708	1.49948
rs80279103	0.00134673	-0.995831	0.746889	0.668021	1.54898	-1.73228	-1.18765	1.32626	0.401519	0.431412	-1.20615
rs651984	0.00134689	-0.434223	1.15465	1.46574	0.745743	-0.323517	-0.0957661	-0.381929	0.327961	-0.141449	0.359637
rs117519803	0.00134693	-0.986082	-0.630385	-0.859003	-0.43239	1.17307	0.102536	-1.01355	-0.486878	-0.356803	-1.11184
rs111739455	0.00134702	0.7444	-0.0509389	3.04433	-0.599021	0.853187	-0.315762	-0.0187807	-1.60755	0.477793	0.148889
rs6724565	0.00134714	-0.855222	0.931298	-0.322692	0.897081	-0.635438	0.708116	-0.571585	0.704207	1.10313	0.203723
rs75575129	0.0013479	-1.30028	0.705182	-0.158977	0.10321	0.624252	-0.508022	-0.513119	1.12017	-1.56926	1.71784
rs74812226	0.00134793	-0.391811	0.0981965	-0.705113	-0.670153	0.364278	-0.541992	1.01717	-0.467593	-0.70848	1.56796
rs4940307	0.00134842	0.562882	-0.273106	-0.145102	0.893347	-0.511263	0.0436454	1.4522	-1.6373	0.182701	-1.02391
rs139981831	0.00135053	-1.3105	0.0924732	-1.887	0.725114	-0.578086	-0.167339	0.132671	0.614698	1.14586	-1.56459
rs406303	0.00135101	1.12971	-0.0890036	0.570738	1.17488	1.92259	-0.615086	0.29662	-0.363821	-2.74989	0.914442
rs578208119	0.00135157	1.66879	1.08778	1.67076	-0.690974	-0.0118045	-1.04187	0.754911	0.671293	-0.460097	0.447589
rs142754325	0.00135163	0.292218	-0.142295	-0.870586	0.641855	0.120642	0.793827	-0.524305	0.953018	-0.432254	-0.478464
rs10086412	0.00135206	-2.69721	0.606281	-0.45573	2.49034	1.18283	-0.217251	2.22657	2.03677	-0.0335468	-0.589904
rs116872018	0.00135369	-0.574974	-0.74989	0.159475	1.34256	0.473623	0.42901	1.24394	0.532471	0.781852	-0.214023
rs6857323	0.00135374	0.758962	0.967482	-0.650266	0.50815	0.824209	1.19368	0.162528	0.67632	-0.0134706	-1.65913
rs12617998	0.00135399	1.90489	-1.26786	-0.941434	-1.70633	-1.39585	0.816569	-1.43864	1.70238	0.106218	-0.107801
rs113401049	0.00135464	0.602366	2.01856	3.37091	-0.509332	-1.03252	-0.67734	-0.836301	0.0407658	-1.11636	0.864803
rs2130698	0.00135553	-1.6644	0.238911	-0.893293	0.45842	0.248694	0.618421	-0.0718856	2.24801	0.568333	0.0372677
rs8025227	0.00135566	-0.0752833	3.16118	1.31692	-1.14594	-0.0305717	-1.70057	1.43379	-0.42527	-1.59137	-0.906342
rs536945779	0.00135572	1.70497	-0.111329	-0.0541231	-1.51125	0.593647	0.100854	0.706781	0.203158	0.438001	0.674095
rs143699046	0.00135594	-0.609721	0.485955	0.746612	-0.683834	-0.577171	-0.1526	0.427372	-0.318583	0.534527	-0.494915
rs77795057	0.00135619	0.940983	0.783436	-1.24625	-1.05079	0.491888	-0.481506	-0.87282	-1.22781	0.409553	-0.0824335
rs12321262	0.00135746	0.294961	-0.00328171	-1.37628	0.808336	1.16708	-1.38302	-0.640647	-1.06068	-0.976925	-0.987676
rs150324930	0.00135769	-0.280737	-0.697461	-0.979717	-1.20192	-0.511639	0.216765	0.74866	-1.08977	0.401721	-1.04285
rs7553424	0.00135807	0.0930857	0.893648	-0.801931	-0.414382	0.509477	-2.15797	-1.05574	0.43116	1.64104	0.178441
rs71422785	0.00135882	-0.17529	0.0518273	2.10306	0.0810292	1.51301	0.285781	0.130491	1.1171	0.859622	0.710621
rs12545127	0.00135915	-1.05218	0.279452	0.914162	0.369465	-0.0521016	1.12274	0.548302	-0.516403	1.54861	-0.934278
rs7957634	0.00135921	0.662839	-0.428272	-0.702472	-0.710423	-1.77312	1.50191	0.983728	-2.15539	0.372298	0.204262
rs2935752	0.00135929	-0.668017	0.405874	-1.06833	-0.124356	0.429843	-0.234659	0.368503	-0.307115	-0.440556	0.49098
rs1908581	0.00135945	0.540431	-1.49456	0.0636366	-1.05583	1.30922	-0.868666	0.152714	-0.586701	-0.696478	1.28704
rs138523491	0.0013595	0.717151	0.885783	1.01734	-0.324724	0.884844	-0.104237	1.02172	0.466554	1.65451	-1.58339
rs4623641	0.00136047	-0.109524	2.66974	-0.208451	0.123402	-1.32943	-1.49822	0.62937	0.311533	-2.06324	1.32924
rs149182479	0.00136053	0.718553	-1.27585	0.110222	0.346357	-0.801256	1.3591	0.211601	-0.46939	0.180064	-0.70478
rs45568137	0.00136073	-0.679212	0.805908	-1.75443	0.754351	-1.4337	0.821267	0.446121	0.611657	1.41445	-0.0830828
rs75848115	0.00136207	-0.29683	0.322451	-0.271069	-0.592126	0.281082	-0.48231	1.48229	0.0247502	0.291363	-0.0536746
rs17446088	0.00136255	-0.00360962	1.16808	-1.18341	0.806716	0.373037	0.227694	-2.216	1.29184	0.624414	0.170849
rs12600864	0.00136267	0.408328	-1.61877	0.479726	1.39497	-0.579353	-0.00342709	-0.192053	-0.349016	0.917494	-0.960572
rs78796116	0.0013629	0.217913	0.224763	-0.775957	-1.14101	-1.26475	-0.389762	1.03559	-0.791901	-0.0625855	-0.717538
rs28569016	0.00136342	0.200172	-1.60672	-0.86631	-0.307747	-0.267863	2.50114	0.996975	-0.175074	0.830294	0.705745
rs12899033	0.0013635	-0.706584	-0.91808	0.746429	-0.465222	-0.478887	0.257782	-0.25716	-0.0855497	1.39612	0.102827
rs7303983	0.00136427	1.6786	-0.418508	1.93384	1.40285	0.0524128	-0.525563	-0.669475	-0.247098	-0.753452	-1.1643
rs11257326	0.00136448	0.962325	-0.443014	-0.327451	1.12616	-0.561978	-1.436	0.503827	1.02183	-1.25985	-0.0718835
rs7407008	0.00136474	-2.1557	-0.0988504	0.0834051	0.999955	-0.386795	0.760243	-0.322362	1.46751	-0.811745	-2.05657
rs10107487	0.00136477	-0.632985	0.182541	0.0903409	0.0431592	-0.252692	0.77933	0.35205	-0.362664	-1.26863	-0.251906
rs313786	0.00136518	0.444406	-0.811569	0.0802798	-0.681129	-1.06931	0.874553	0.582115	-0.162835	2.41665	0.117207
rs72753101	0.00136555	-0.218018	0.465146	-0.787207	-0.309041	-0.726232	-0.140013	-0.598328	-1.07808	-1.0169	0.794456
rs13263073	0.0013656	0.88495	-1.46976	-0.43809	0.808085	-0.616882	0.968521	0.169666	-1.01728	-1.40228	-1.19169
rs6424648	0.00136562	-0.564172	0.433438	1.65226	-1.62571	0.750006	0.587706	0.119555	-0.160243	1.02359	2.0815
rs1981698	0.00136581	-0.18209	-0.944066	2.04764	0.35013	0.243699	2.33164	0.697236	0.9588	0.586727	1.9243
rs12225799	0.00136585	-1.16196	-1.22299	0.178946	1.92417	0.274116	0.567803	0.666908	-1.45098	2.23398	-0.851519
rs141767056	0.00136658	1.49262	-0.837129	0.81731	-0.943727	1.05644	1.66941	-0.396355	-1.25329	-0.761977	-1.71362
rs71409528	0.00136675	-0.310012	0.592632	-0.409143	0.460803	-0.184436	-1.35187	-0.912094	1.00991	-1.35653	0.163727
rs62366876	0.00136719	-0.466688	-0.0706848	-0.0256029	-0.668721	-1.02701	0.725016	-0.224381	-0.324679	0.555661	-0.0867127
rs751976121	0.00136746	0.351055	-0.521958	-0.587557	0.5188	0.419671	-0.734876	0.12273	0.145703	-1.75001	-0.598096
rs118166598	0.00136807	1.35752	-0.720402	-1.25629	0.00642654	-0.591315	-1.8718	-0.175631	-0.0814395	0.536756	0.62297
rs6022198	0.00136819	-0.826638	0.537385	1.49797	1.51391	0.596863	1.13726	-1.12316	0.440907	-0.0404143	1.98878
rs62391353	0.00136841	-0.746642	-0.685407	-1.62952	-3.03434	0.448516	0.0592614	-2.34211	-0.244852	-0.4394	1.42756
rs9920017	0.00136847	-0.635365	2.053	-0.579151	1.47662	-1.21747	-0.424733	-0.662391	-0.0904718	1.42106	-0.144695
rs62305767	0.00136907	-0.652231	-0.518849	0.593571	-0.762302	0.862919	-1.7131	-0.0293259	-0.162036	0.116199	-0.541218
rs9568789	0.00136937	0.460363	0.654776	-0.106369	-2.2479	-0.352481	-0.950895	0.913939	-0.815738	0.261969	1.10389
rs543446968	0.0013708	-0.683994	-0.801568	-0.459218	0.486186	-1.72914	1.18603	0.689547	0.699811	2.00333	-1.14079
rs111474016	0.00137091	0.631342	-0.199809	-0.138895	-1.51419	-1.47112	-0.388703	0.388818	0.638276	-1.20042	-1.0037
rs17023867	0.00137164	-0.739187	0.565232	0.173118	1.82117	0.0139748	0.307501	-2.50213	1.05416	1.93454	-1.07982
rs541548629	0.00137172	0.0847231	2.37805	-0.120073	0.419826	0.47545	-0.846557	0.298015	1.02788	1.09315	1.07323
rs12615259	0.0013723	1.8281	-0.400184	1.21848	-0.60008	0.703477	-0.92517	0.332964	2.40194	-0.402766	-0.698678
rs114055669	0.0013727	0.541314	-1.16224	1.96656	-0.993247	0.335983	1.92972	0.340615	-0.434741	-0.113771	2.08807
rs7637290	0.00137429	0.545851	0.373995	-0.0805913	-0.346207	1.04396	0.0293165	-0.709842	-0.756874	-0.55493	0.650277
rs74060011	0.00137451	1.71407	-0.16643	0.946525	0.362841	-2.88788	1.34527	0.00293483	-0.348374	0.657291	-1.13984
rs7020245	0.00137473	1.29937	-0.0602272	-2.14932	-1.58768	0.150506	-0.63235	-0.383418	-0.233152	0.0348314	-2.15627
rs1783315	0.00137516	-0.446535	0.913999	0.282941	0.604982	0.137664	-1.58193	0.42046	-0.00800364	-1.47775	0.0917266
rs80156447	0.00137594	1.00875	-0.428963	-0.644679	-0.257074	0.940399	-0.568125	0.487605	-0.843758	-0.824546	-0.805041
rs6773439	0.00137616	-1.95182	1.07695	-1.06907	1.42987	1.97171	0.314777	-0.559501	-0.470298	-0.392461	-0.216279
rs2736965	0.0013766	1.15455	-1.28884	1.47982	0.113163	0.885737	-0.28114	1.04215	-1.60708	-1.17023	0.352327
rs9513904	0.00137715	-0.654842	0.528362	-0.941065	1.06656	-0.933102	0.075378	0.780237	1.52807	0.0329425	-2.24043
rs114732685	0.00137906	-0.317315	-1.20483	1.56334	0.47016	-0.791999	1.745	-2.05247	-0.269527	0.0230486	1.55929
rs60974976	0.00138009	-0.180375	0.145817	0.333209	1.093	-0.104079	-0.185794	-0.811292	-0.993367	-0.833039	-0.896048
rs17834702	0.00138045	0.681181	-0.0489292	-0.187641	0.343168	1.13794	-1.11281	1.50268	0.376743	0.50773	0.106656
rs1449679	0.00138053	0.0959433	0.193474	-0.706122	-0.577766	-0.955772	0.0476097	-0.0676073	-0.385471	-0.979215	-0.511413
rs1414355	0.00138077	1.15048	0.349639	0.0055531	0.650201	-1.19179	0.515206	-0.156936	0.883673	-0.139181	0.811297
rs6828824	0.001381	-1.72387	0.659975	-0.108174	0.694593	-0.69284	-0.746337	1.46931	-0.0414959	0.538734	0.547479
rs12949375	0.00138174	-1.3539	2.70285	0.293433	0.0658985	0.0451036	-2.54096	2.4494	2.96352	1.86721	3.20458
rs61410700	0.00138209	1.18635	-0.98276	-1.38704	-0.156284	0.351403	0.207909	1.42753	-0.824141	-0.413661	1.39074
rs117112996	0.00138211	-0.28657	0.0894448	-0.126953	-0.0269917	0.136802	1.28371	1.02149	-0.198894	-0.225962	-1.23118
rs76723961	0.00138218	-1.64092	-1.62182	-0.402203	1.33854	0.168379	-0.0536605	2.49464	0.401978	0.0144619	-1.23882
rs190654271	0.00138295	-0.571805	-0.368786	0.404097	2.09361	-0.0273678	-1.05946	-0.499429	1.44593	-0.306232	-0.481802
rs72863914	0.00138418	-0.982507	0.609853	-0.910276	-0.353813	-0.768779	-0.854129	-0.51967	0.793746	1.41989	0.756193
rs13061439	0.00138435	1.09717	-1.04766	0.230246	0.057852	0.464163	0.459953	-1.12059	-0.915243	0.335335	-1.02177
rs117323249	0.00138511	0.930669	0.591361	-0.1948	1.32489	0.70664	-2.51829	0.239303	1.77679	-0.283955	-0.241912
rs117768394	0.00138644	0.220577	0.669094	-1.16225	-0.119095	-0.987652	-0.724696	0.000242691	0.384252	0.338909	0.0630182
rs61859259	0.00138669	-0.433178	-0.713367	0.754942	-0.784835	0.0490713	-0.444281	1.26677	0.762022	0.831337	-0.10169
rs113765368	0.0013867	-0.498463	0.848447	1.68832	0.605353	-0.813208	-0.576058	-0.863533	0.105265	0.147633	-0.358757
rs35531336	0.00138746	-0.410706	0.352329	-0.910016	-0.126869	-0.334016	-1.21714	0.370471	-2.07379	-1.87937	-1.91634
rs11007485	0.00138763	-0.367686	2.28757	1.60389	-1.02928	0.166247	-0.665242	-1.1454	0.561823	1.73891	1.09611
rs74680874	0.00138986	0.662933	-1.1172	-0.264386	-0.800877	-2.16104	2.46319	-0.483964	-0.594937	0.0213696	-0.391545
rs11674304	0.00139198	-0.231299	-1.61279	0.461562	0.155669	0.124536	1.41969	1.23483	0.752008	-1.92206	0.805198
rs75359579	0.00139207	0.532046	0.224245	-0.349974	-1.00451	0.46178	-0.936215	-1.17911	0.712342	0.937253	-1.05807
rs1840431	0.0013928	0.515645	1.34611	1.62251	-0.861399	1.22071	-0.681244	-1.13687	-0.776933	-1.84417	-0.32097
rs35471508	0.00139351	0.851101	0.451975	1.01637	-0.992765	0.632817	-1.51214	0.84529	2.00859	-0.0720118	0.0255041
rs117432605	0.00139463	0.0383073	0.579109	1.25706	0.613565	0.0910133	-1.099	-1.80729	0.352391	0.312424	-0.0410714
rs6596463	0.00139473	-0.381236	1.00362	1.41732	-0.483308	-0.903611	0.18639	-1.55225	-0.832057	0.963464	1.24139
rs531249868	0.00139531	-0.843165	3.15017	-1.26201	-1.34075	1.25016	-0.524549	-3.04313	-0.443804	-0.526163	-0.601138
rs139252447	0.0013955	1.75389	-0.26088	0.111042	-0.868384	0.316444	-0.414835	-0.149539	-0.941849	-0.750539	0.82994
rs111491826	0.00139606	0.282559	0.656538	-0.55272	-0.0382316	-1.35671	0.112758	-2.17591	-0.352352	0.399381	-1.27715
rs74578360	0.0013964	-1.31626	-0.00929127	-1.0637	0.493874	0.91978	0.73109	1.07815	0.500669	-0.0881785	0.38802
rs117524382	0.00139642	-0.0450766	0.102527	0.228721	0.00635244	-1.30552	0.889681	-0.678875	-0.933041	0.10917	1.40559
rs35904674	0.00139655	0.765391	-0.82081	-0.327746	0.571925	-0.892264	1.93069	-0.308708	-0.729697	-1.3149	0.680754
rs60823590	0.00139658	0.277908	-0.492401	-0.097961	-0.373501	-1.11234	1.15579	0.165654	0.117779	0.530567	-0.0139704
rs72683418	0.00139832	-2.69751	3.00739	-1.61317	0.119785	-0.8685	-1.5773	-0.516913	0.786539	1.01215	1.17813
rs10020049	0.00139873	1.27739	-1.62325	-1.30372	0.0231934	-1.73697	0.814586	-0.472986	-0.0466452	2.06962	0.18849
rs727777	0.00140047	1.5842	-0.150758	0.237774	0.0149572	0.747128	-1.39611	-0.858284	0.571509	-0.261967	-0.59562
rs12695049	0.00140063	-0.62745	-1.01353	-0.699594	0.597847	-0.386077	0.0415197	-0.799807	-0.726563	-1.83567	-0.930216
rs73231837	0.00140112	0.949695	2.09872	0.740443	-1.20944	-0.149967	0.402158	-0.0777232	0.686274	0.798614	-1.00709
rs112651265	0.00140122	-0.309516	0.896241	0.359532	-0.28518	0.416475	-0.125905	-0.0434327	-0.221487	-1.3534	1.14082
rs5796637	0.00140154	-1.51833	0.548063	0.482163	-0.207291	-0.0346269	-0.389723	2.01469	1.76108	-0.18345	0.0279731
rs62077887	0.00140185	-0.281684	-1.60194	0.21203	0.67386	0.644844	0.00472034	-0.14081	-0.995044	1.19149	-0.646821
rs116633480	0.00140198	0.953346	-2.04592	1.71899	0.2523	-0.46576	-0.106266	1.70239	-2.2252	-0.24411	-0.50624
rs28431157	0.00140328	2.20763	0.226038	-0.087814	-1.00493	-1.84249	-0.0139723	-0.298469	-0.772948	0.295008	-0.402618
rs145973224	0.00140377	1.10029	-1.62366	-0.00825985	0.296551	-1.66411	-0.401146	0.57397	-0.754969	-0.304992	-0.500231
rs11931948	0.00140467	0.530408	0.129683	1.37979	-0.522943	-0.741139	0.737063	-2.18698	1.57966	0.0238894	0.601001
rs57633549	0.00140508	0.930895	0.530737	-0.857842	-2.78534	-1.37791	1.44333	0.239921	-1.12693	-1.80294	-0.274462
rs4822899	0.00140562	-0.854828	-0.139987	-0.528851	1.01036	0.644564	0.0137591	-0.272995	-0.231241	1.70609	0.0758046
rs16853221	0.00140598	-1.08083	0.448229	-0.708265	0.869043	0.807581	-0.268425	0.552378	0.429147	-0.64895	-1.12173
rs142468710	0.00140617	-1.19307	-0.704891	0.27008	2.87346	0.989735	1.4717	0.841937	-0.647457	-0.169647	-0.699389
rs6097867	0.00140716	1.60333	0.247395	0.214451	-1.07307	-0.35194	0.219769	-0.225392	0.35201	0.1134	-0.379218
rs346284	0.00140752	0.417214	-0.709862	-0.868942	-0.0363617	-0.13544	0.669274	-0.763135	0.151975	-0.658272	-0.14421
rs7139643	0.00140839	-0.927804	0.767859	-0.529672	0.0529362	0.74058	0.113156	1.06456	0.880846	0.652398	-0.920318
rs72892055	0.00140853	-0.0885895	0.104779	1.17395	1.89875	-2.83523	0.127068	1.16332	-0.486765	-0.150805	-1.82437
rs144278190	0.00140859	0.449448	-0.327535	-0.288995	0.0749566	1.50377	1.24909	-1.26521	0.0527546	1.88881	-1.95136
rs6985322	0.00140975	-0.572938	-1.51706	0.277959	2.24543	-1.44423	0.593753	-0.0472134	0.443908	-0.473988	-1.1436
rs13035748	0.00141005	0.887346	-0.85525	0.059992	-1.42837	0.218457	-0.358488	0.0887793	-0.564332	-1.3993	-0.0350057
rs7656912	0.00141106	-1.66483	-0.176293	-1.63541	-0.399394	0.0467194	-0.482221	0.532908	-0.256638	-0.637093	-1.07308
rs7336040	0.00141253	0.421704	1.39216	0.457683	-0.761148	-1.66886	-0.802688	-0.226078	-0.243963	-0.759982	-0.550589
rs2785172	0.00141313	-2.0901	-0.000505539	0.0979622	-0.430146	-1.32915	1.94778	-1.43718	0.18463	-0.205165	1.13796
rs144872351	0.00141421	2.22852	0.515535	1.64582	-1.62117	-0.822757	0.157547	-1.03015	-0.643452	0.132232	-0.533577
rs2676329	0.00141459	-0.456506	-0.271064	3.3	0.597306	0.0508802	-0.272075	-0.82318	-0.0953855	-0.634723	0.692984
rs149572747	0.00141514	1.72982	-2.08844	-0.958751	-1.07354	-0.256132	1.15564	0.0227637	-1.1363	0.265712	-0.701567
rs58762231	0.00141537	-0.0203666	-0.269088	-1.37197	1.04878	0.513238	-0.0525941	-0.639571	-0.0967556	-0.334737	-0.0705141
rs7076924	0.00141539	1.71709	0.198878	-0.824536	-1.60706	-0.194081	-0.212443	-0.949278	0.135035	-0.415129	-0.971024
rs2421101	0.00141632	-0.562674	0.0485159	1.88635	-1.41016	-0.38318	0.367418	1.53394	-2.05598	0.512845	0.758744
rs10022778	0.00141646	-0.389654	1.21673	0.725189	0.477005	1.1378	-1.73406	-1.63912	2.97023	0.567137	-1.48781
rs7136955	0.00141688	-0.493073	-0.31135	1.29202	-0.64454	0.262158	1.02102	-0.731788	-0.561184	0.569037	0.0954121
rs9805859	0.00141723	-0.600977	0.68439	-0.274489	1.55608	-0.404491	-1.64856	0.752262	0.0294421	-0.956102	1.78555
rs78957171	0.00141797	0.523117	0.267646	1.26658	-0.740512	-0.660207	-0.342656	-0.885197	1.81351	-0.742187	1.98241
rs149321706	0.00141848	0.143868	-0.45387	0.0482063	1.49065	-0.858763	1.87298	-1.04539	0.629429	0.880537	-0.852909
rs2640503	0.00141925	0.617849	-0.195961	-0.0506407	-0.238951	-0.147295	-1.00615	-0.929763	1.55246	0.419765	1.64127
rs80101833	0.00141944	1.70583	-0.370508	-1.21108	-0.324961	0.394133	-0.536402	0.166938	-0.91528	0.409936	0.59365
rs35632968	0.00141953	0.866224	-1.19584	1.51588	-0.0295207	0.630403	0.727199	-0.192269	-1.22151	1.46395	-0.0558223
rs77925349	0.00141972	-0.837335	-0.583885	0.0199161	2.07305	0.940045	0.0274892	-0.867204	1.71357	1.13655	0.273711
rs17165964	0.00142217	0.0560363	-1.01429	-0.152409	-1.16023	-0.352327	0.224132	0.162339	-0.439987	0.383843	1.50951
rs11025015	0.00142302	0.452266	-1.87968	0.625982	0.691269	0.0776795	0.842052	0.192963	1.76428	0.282639	0.551118
rs188075998	0.00142325	-0.237387	1.07896	1.25174	-0.804624	-1.59749	0.183931	-0.0159711	-0.22013	0.677822	-0.150083
rs72806568	0.00142535	0.123237	-0.241788	0.580266	-0.0585311	-0.410067	0.793775	-0.4029	0.367848	1.11596	-0.633646
rs148856119	0.0014257	-0.484719	-1.51231	-1.10865	1.62607	-1.18406	1.00451	-0.982882	-0.205335	0.714079	-0.582565
rs9354719	0.0014261	-0.0570313	0.649012	-0.261801	-0.446788	-0.116747	0.0193009	-1.88684	-1.15809	0.240032	-0.801346
rs373800408	0.00142671	0.0203145	-1.15279	1.93967	0.825686	-0.22973	0.769904	-0.0957916	-0.00143677	2.41239	-0.437107
rs74530645	0.00142683	-0.297872	-0.618438	-1.10661	0.966394	1.05033	-0.592331	-0.400729	1.90213	-0.785055	-0.156424
rs7992159	0.0014269	-2.00541	0.731866	-0.657595	0.157408	-0.528188	-0.24503	-0.0474258	0.241077	-0.0129522	0.362617
rs62127249	0.00142735	-0.512286	0.102803	-0.0413197	0.323207	0.106508	-1.23791	1.98037	0.623832	-0.874451	1.43272
rs11780548	0.00142762	-0.857176	-0.502546	-0.77598	-0.818481	0.429087	-0.853547	1.01792	0.390633	0.907966	-1.32231
rs9506518	0.00142794	0.112747	0.409484	0.487033	0.535954	1.13383	-1.18234	0.903567	1.2279	-0.708992	1.37589
rs4846804	0.00142818	-0.724032	0.694279	-0.0872329	1.08751	-1.26838	0.496015	0.968712	-1.16076	-0.654698	-0.57849
rs55863411	0.0014285	-0.649776	1.44711	0.598608	-0.575847	0.274147	0.463679	-0.908123	0.105918	0.226582	0.480569
rs141573946	0.00142963	-0.836623	0.511729	0.867458	0.542583	-0.821589	-0.099676	-0.765775	0.403293	0.904447	2.00792
rs116182278	0.00143065	1.76219	0.181395	-0.71995	-0.399738	1.17432	-0.246193	-0.0709707	-0.0935774	-0.856205	-0.779914
rs112249396	0.00143096	-0.819933	-1.08808	-1.92451	0.710133	1.01027	-0.232185	0.105677	0.875716	0.0480614	-1.05338
rs79973275	0.00143119	-0.729683	0.0921286	0.895638	-0.139691	0.560668	-0.17176	-0.0377216	-1.14071	0.662554	-0.203927
rs1341553	0.00143146	-1.19438	-0.196346	-0.967537	0.971693	0.355828	-0.0854199	0.802048	-1.92145	-0.25513	-0.466717
rs16897260	0.00143173	-1.56841	1.28979	0.256091	1.67434	-0.64231	1.8691	-0.856506	-1.00683	1.48439	0.491566
rs72815449	0.00143173	-0.480923	-1.17737	-1.90322	1.19872	0.435151	-0.123936	1.96894	-0.873198	-0.000173384	1.03497
rs1482919	0.0014329	-0.356243	-0.355528	-0.264957	-0.152352	0.834916	1.57215	1.53039	-3.02351	-0.83291	0.480342
rs7511703	0.00143453	-0.290136	-0.327027	0.677697	0.0831066	0.463025	-2.29374	0.210844	0.647331	-1.13178	0.436702
rs723292	0.00143506	-0.632088	0.665061	1.09548	0.137322	0.230846	-0.495095	0.828042	-0.763591	0.100669	0.212288
rs111232455	0.0014352	0.422055	-0.501064	2.57424	0.535076	-0.231242	0.236218	-0.0720811	-1.86122	0.0674532	0.862251
rs9833706	0.00143539	0.266449	-0.759003	-0.583446	0.0681627	-0.155152	-0.511951	-0.770643	-0.23098	0.163785	-0.460896
rs143628184	0.00143579	-1.12133	0.67974	-0.267116	-0.0747493	0.0218562	0.3179	0.392537	-0.69465	-0.67108	0.881881
rs138274992	0.00143704	-1.444	1.57404	0.171564	1.53341	2.04682	0.0629531	-1.02242	1.14811	1.40663	1.33065
rs2149717	0.00143759	-0.00457924	-0.847377	-1.02206	0.116559	-0.154289	-1.93917	-0.335855	1.11149	-0.126976	1.10794
rs209451	0.00143851	-0.432709	0.0561386	-1.44288	0.0719551	-0.320966	0.166074	-1.18357	1.01773	-0.724153	-0.970034
rs4398124	0.00143968	-1.86719	1.11395	-1.65408	0.443095	0.434237	-0.285912	0.243901	-0.867742	-0.148299	-1.59387
rs113557749	0.00144022	-0.992419	0.0856943	-0.689045	1.5093	-0.935949	-0.466959	-0.891128	1.48246	-1.24831	-0.699599
rs1596648	0.00144022	-0.0573047	0.379453	-0.238028	1.03426	-0.272085	-0.4443	-1.02018	0.558648	-1.35696	-0.948324
rs11237702	0.00144052	-0.718017	1.02427	-0.300825	-1.28719	1.09329	-0.597768	0.739746	0.836126	-1.02674	0.880832
rs79532054	0.00144088	0.36493	-0.00702344	-0.311299	-0.676545	-0.31273	-0.706649	0.288802	-0.718646	0.103911	1.20302
rs9985343	0.00144088	0.28925	-1.02264	0.969961	-0.496369	0.428533	-1.22411	-0.879937	-0.845963	0.38954	1.55521
rs1198868	0.00144226	-0.330487	-1.04352	-0.375074	0.0961206	-1.91728	-0.418877	1.99884	1.02242	-1.13365	0.689175
rs72914776	0.0014428	-1.15078	1.41801	-2.44183	1.19598	0.830469	0.313608	-0.280256	-0.735695	-0.878486	-0.274916
rs284201	0.00144342	1.21864	-0.861153	1.1687	-2.05657	-0.0451222	-0.192812	-1.53396	1.36003	0.74447	1.60776
rs58567058	0.00144346	-0.177895	-0.160057	0.622956	0.817856	-0.676846	1.05129	-0.28252	-0.00367991	-1.04573	-1.59082
rs9977407	0.00144353	-0.641542	-1.25488	-0.751818	1.67543	1.29221	0.678449	-0.107429	0.195497	0.586494	-0.941224
rs2295400	0.00144527	0.204414	0.632282	1.80898	-0.749661	-0.312224	0.890533	-0.588647	-0.766274	0.742977	-0.474695
rs75412307	0.00144596	-0.716705	0.552335	-1.64317	0.504651	1.02728	0.926239	-0.364611	0.502878	0.459069	-0.759793
rs2060844	0.00144599	-1.32809	-0.54263	0.526504	0.759601	0.544842	0.786115	0.0632552	-0.546723	-0.900266	0.577091
rs5936630	0.00144716	0.315704	-0.231761	0.539067	0.553825	0.697015	0.347425	0.882079	-0.113901	0.802903	-0.731706
rs76995376	0.00144744	1.16475	-1.25562	-0.150052	0.166495	-0.712771	0.475148	0.0849729	-1.70048	0.73603	-0.561339
rs6058513	0.0014488	1.0472	1.09912	1.75238	1.04123	-0.154508	0.144428	0.0431377	0.437868	-1.4192	-0.15509
rs76731671	0.00144899	1.62368	-0.806912	0.210906	-0.0848148	-1.98224	-0.27943	0.163683	-0.95094	1.08643	-0.228354
rs2527156	0.00144907	0.365357	-1.6365	-0.437873	1.82623	-1.4329	-0.143037	0.299002	-0.334326	0.630761	-0.569048
rs550015457	0.00145016	-0.968513	-0.168642	-0.834538	1.76154	1.19216	-1.79522	-2.22455	2.03116	0.440391	0.747522
rs237451	0.0014506	-0.750263	-2.19613	0.465345	-0.372747	0.183913	1.47787	0.779632	0.660085	0.541685	0.0852192
rs2816587	0.00145094	0.81794	-0.343177	1.53091	-0.772305	-0.0151623	0.432371	-0.497644	-1.48688	-0.683932	1.56386
rs78530052	0.00145217	-0.994233	-1.9401	-0.936847	2.19442	1.62198	0.0230246	0.113313	0.630582	0.228769	-2.09735
rs7429132	0.00145317	1.05791	0.470242	-0.538539	-0.652691	1.41916	-0.770481	-1.16684	-1.14183	-0.916457	0.188944
rs6052291	0.00145347	-1.09823	0.817265	-0.20379	-0.955322	-0.351368	-0.424947	-0.621615	2.33785	-0.229561	1.76144
rs34045650	0.0014535	-0.792168	1.48369	-0.896883	-0.778076	0.328042	-1.32273	0.806869	0.902366	-0.0835813	2.14791
rs552127124	0.00145471	0.0175127	0.376651	-1.13292	-0.640606	-0.544373	0.528071	-0.21283	0.0843739	0.143612	0.496697
rs111876812	0.00145476	-0.590409	0.64054	-0.873764	0.252524	0.339673	-0.544871	0.163169	0.0513896	-0.559957	0.161293
rs148186399	0.00145483	-0.703194	0.0750204	-0.429956	0.888224	1.74458	-2.12795	1.47489	1.73042	0.211751	-0.54108
rs34058598	0.00145653	1.64472	0.0859578	0.343501	-2.73648	2.64605	-1.66233	0.38461	0.615823	-1.36791	0.509635
rs79425721	0.00145682	1.49871	-0.138549	0.105381	-0.0183454	1.3434	-1.05006	-0.587468	2.06688	-0.853527	-0.0288146
rs8084413	0.00145852	-0.475573	-1.50036	1.20801	-0.957402	0.840508	1.76188	-0.893917	-2.10691	0.526046	1.20483
rs4435944	0.00145943	-1.78028	-0.436209	-0.635804	1.29803	-1.17816	-0.294859	0.129864	0.270181	-0.621621	0.356171
rs71502595	0.00145979	-1.38488	0.0478707	-0.76734	-0.782869	2.18565	-1.20968	2.31194	-0.524101	-2.24559	0.732712
rs894633	0.00146044	-0.383692	0.0542563	-0.370208	0.039484	-2.18074	2.25959	1.03469	-0.574071	0.036775	-0.925884
rs75085268	0.00146094	0.74654	0.250679	0.256731	1.12898	0.239707	0.435475	0.880063	0.0366561	-1.12463	-0.706582
rs713886	0.0014613	-1.17235	0.521672	0.273544	1.49773	-0.486193	0.688512	-0.363113	1.23823	0.778402	0.409671
rs10209443	0.00146142	3.01116	-0.782656	-0.680266	-1.85565	-0.547734	1.12417	-0.21669	-0.599314	-0.506136	-1.13304
rs12470329	0.00146335	0.990854	0.233223	0.544827	0.591398	-0.385957	0.971959	-0.845466	1.52313	1.87799	-2.06495
rs17629429	0.0014634	-0.543518	-0.545422	0.92512	-0.0374862	-0.807144	0.0221922	-0.17937	-0.895678	1.16141	0.366164
rs76582580	0.00146366	0.153508	0.85583	-0.437967	-0.521723	0.0717634	0.0679463	-1.45672	-0.867495	-0.8599	-0.492791
rs2297646	0.0014644	1.38888	2.42581	-1.02487	0.481559	-0.266534	0.216811	0.877476	-0.31435	-0.86756	0.831115
rs11466536	0.00146567	0.220305	-0.58877	0.103084	1.07879	-1.5538	0.17239	-0.403955	0.151063	0.455501	-1.38795
rs12713527	0.00146604	1.49488	-1.60703	-0.107705	-0.498527	-1.32802	1.07837	-0.625296	-0.643581	-1.10702	-1.66367
rs4981546	0.00146615	1.22193	-1.3603	1.23412	0.721868	0.747908	0.796791	-1.45697	2.05216	0.658132	-1.56646
rs4847100	0.00146628	1.63192	-0.0869817	-0.500784	-1.00626	-0.828629	0.414639	0.540336	-0.104243	-1.07001	0.480253
rs11863695	0.00146644	-0.247235	1.68958	0.505653	0.175639	1.72926	-1.06746	-0.0276201	-0.648943	0.135903	0.060692
rs17031498	0.00146678	-0.67657	0.338911	-0.0772203	0.761876	-0.766554	-1.4071	0.969398	-0.642775	-0.617837	1.52579
rs220161	0.00146681	-1.07686	0.102041	0.203511	0.612916	1.06573	-0.342962	0.52949	-1.63166	-0.663585	-0.0290662
rs7008269	0.00146699	-2.08821	0.779048	-2.03545	2.01107	-0.0289886	0.143676	-1.66215	1.03881	-0.0260745	-0.0766557
rs7641917	0.00146704	0.670025	1.41201	0.514776	-1.79389	0.993882	-0.302698	0.495532	1.23818	-0.649095	0.580509
rs12887077	0.00146717	0.873697	-0.429621	0.223169	-0.397385	-0.452673	0.00163502	-0.240058	-0.606256	-0.716254	-0.721823
rs3776821	0.00146768	0.131	-1.00603	0.908283	1.58056	-0.296924	-0.0623057	-1.86522	-1.1116	0.606082	-1.56311
rs554142253	0.00146824	1.16807	-0.0307191	0.216702	-0.949833	-0.0131619	0.662463	-0.168563	0.599101	0.846399	0.57618
rs228043	0.00146878	0.196955	-0.577208	1.19979	-1.23994	-1.0495	-0.0340126	-0.171926	0.559743	2.42549	1.34568
rs9920039	0.0014691	0.664412	0.47918	0.889189	1.02636	-0.451149	-0.642082	0.407835	2.02326	-1.22879	-0.660593
rs12480923	0.00147025	-0.665691	1.34326	0.451657	0.0377432	1.01644	-1.59788	0.500849	-1.37498	1.08746	0.254168
rs883551	0.00147036	0.321235	2.52051	-1.63001	-2.7577	-1.24839	0.296138	0.480765	-1.19646	1.41526	0.0686633
rs17875383	0.0014713	-0.443257	-0.929841	0.513393	0.801009	0.253882	-0.118511	-1.23171	0.634047	-0.542156	-0.0102259
rs7532815	0.00147292	0.916027	-0.256496	1.06107	-0.365907	-1.04564	0.363017	-0.140666	-0.316599	-1.15284	-2.29667
rs113285607	0.00147455	1.10613	0.340085	-0.218048	-0.141148	-0.455273	1.79617	-0.727754	0.347691	-0.298638	-0.488854
rs77282354	0.00147463	-1.22157	1.18903	-1.45943	0.230776	0.804385	-1.53544	0.504045	-0.0615335	-1.39729	0.164911
rs62121494	0.00147507	-2.26708	-0.730012	-0.663289	1.14502	0.239459	0.942344	-0.500833	1.41412	-1.50153	-0.735236
rs7721608	0.00147509	0.270678	0.450672	-0.157717	0.568652	1.97405	-0.507297	0.807175	-0.0896165	0.652143	1.41152
rs13064967	0.00147524	0.573255	0.64155	0.417517	-1.9343	-0.047875	0.0405277	-1.35844	0.736757	0.863754	-0.447374
rs79967203	0.00147556	0.263228	1.28727	-1.74176	-1.62165	-0.280549	0.788717	0.360327	0.197647	0.994472	-0.838487
rs10492752	0.00147584	-0.417004	-0.0129007	1.5534	0.778636	-0.893351	1.52485	-1.10524	0.127769	-0.0156135	-0.0666543
rs117700184	0.00147656	0.485979	-0.59802	-0.784567	-0.132041	-1.01642	-1.1013	0.794476	0.423118	-1.01375	-1.62688
rs1976417	0.00147701	0.475262	-1.41182	0.605549	1.12698	2.10296	0.425177	-0.131948	-1.96755	0.020939	-0.742904
rs72922497	0.00147704	-1.23464	0.0235955	-0.0456084	1.10773	0.0968998	-0.270508	0.190675	0.393879	0.631741	-0.296287
rs79254826	0.00147716	-0.487548	0.663029	-1.0688	0.30965	-0.238782	-1.09585	2.26178	1.17078	-0.866921	-1.61531
rs3100652	0.00147788	-0.504489	-1.21341	-0.546634	-1.4518	-0.0277496	-0.0530788	0.343634	0.670592	0.742259	1.73149
rs914185	0.00147814	-1.09576	0.105492	-0.26052	-0.343789	1.23648	-0.582084	1.13702	-1.80339	-1.25741	-0.131165
rs137953704	0.00147828	0.18272	-0.153769	0.090842	-0.928648	0.541228	-0.212591	1.39052	0.0996914	-1.97696	0.363664
rs7720017	0.00147947	1.8777	0.522482	-0.372134	-0.822957	1.29255	-0.719263	-0.241851	0.712849	-0.0997081	0.811873
rs35850546	0.00148063	0.0957548	-0.120393	-0.136655	-0.524174	0.532605	-1.6042	-1.01996	-0.0207278	-0.94615	1.1987
rs61860060	0.00148076	0.241724	-0.292871	-0.0506565	-0.971206	1.21096	-0.510009	1.68401	-1.16828	-1.02822	0.846274
rs73546046	0.00148131	0.423679	-0.0378726	1.85638	1.71108	0.418957	0.62966	-0.137803	-0.0355997	0.925726	-0.741859
rs72943836	0.00148134	0.460326	-0.123437	-0.980667	-0.568344	-0.296676	0.0492978	-1.00144	-0.221701	-1.60643	-0.0528479
rs62098900	0.00148189	0.541134	-3.11493	-1.44847	-0.61049	-0.650469	-0.479406	1.2284	0.703089	-0.2241	-0.944855
rs111645860	0.00148191	-0.484621	-0.408045	-1.09412	0.460411	1.65318	0.392279	1.45241	-0.450773	0.440509	-1.48133
rs77070689	0.001482	-1.42614	0.345319	0.0655093	1.38855	0.28432	-0.047421	-0.202322	-0.732115	0.94057	-1.36593
rs11160588	0.00148207	1.14008	0.326337	0.678166	1.14985	-1.92594	1.59564	-0.916239	-2.79255	-0.502705	-0.635825
rs17207552	0.00148211	-0.361515	-2.26969	0.486241	0.838764	1.89579	1.48199	0.0847848	-0.433585	2.57738	0.898087
rs202028131	0.00148297	-0.75072	0.379838	-0.769396	1.06476	0.785684	0.154894	0.00705197	-0.0209203	0.415484	-0.67917
rs10098779	0.00148359	-1.18843	0.487849	-0.212763	-0.258359	-0.186723	0.936317	0.961868	-0.583491	1.01307	1.87506
rs77312078	0.00148659	-0.19888	-1.64404	-0.301877	-0.70694	-1.63275	0.81359	0.513456	-1.06422	1.09401	-1.29407
rs560513527	0.00148811	-0.359106	0.0816451	-0.570498	0.705083	-0.433561	0.156989	-0.763504	-1.71043	-0.475526	-2.10671
rs111992583	0.00148901	-1.02112	-0.108355	0.894392	-0.112618	-0.366541	0.0156777	2.25611	-0.886785	-0.944981	-0.918771
rs4870821	0.00148907	0.950972	0.660506	0.444954	-0.0761264	0.243487	-1.64137	-2.38185	-1.54776	-0.118358	0.61409
rs3810244	0.00148952	0.382256	0.0738623	0.516481	-0.707636	0.655939	0.806969	-0.0837926	-1.18916	-1.23686	0.214095
rs72787855	0.00148988	-0.825409	-1.07029	-0.809048	0.165738	0.000106535	1.34286	-0.969727	-0.484978	1.37896	-1.01522
rs45583033	0.00149008	-0.479763	-1.60495	-0.539739	-0.293211	1.43472	0.656749	0.131688	-0.432781	0.690866	2.70841
rs72832924	0.00149034	-0.996871	-1.3231	-0.160468	1.73268	-1.55107	0.178249	-0.615065	-0.0548588	0.19132	0.214788
rs4400143	0.00149203	-0.919041	0.712668	0.638914	0.933784	0.354437	-0.355264	0.799188	0.438968	0.409781	-0.70175
rs11667066	0.00149258	-0.420995	1.43363	0.131651	-0.497782	-0.253007	-0.315211	-0.590976	-0.93495	-0.587604	1.39637
rs200426088	0.00149277	0.935552	1.66904	0.463981	-1.72798	0.889474	-1.54107	-0.756779	-0.214457	-1.0885	0.10912
rs8015033	0.00149284	-1.62858	-0.321538	-1.66606	0.20135	-0.689149	-0.487133	0.119336	-1.22368	0.0871033	0.159609
rs76844497	0.00149356	0.812168	-1.3458	1.13331	0.164892	-0.838327	0.417534	-0.566642	-0.472995	-0.101831	-1.67786
rs1026629	0.00149363	-0.964779	1.53374	-1.99861	-0.260425	0.532374	0.847111	-1.09089	1.93938	1.21147	0.650693
rs148892410	0.00149403	-0.187411	0.910483	-0.596813	0.693688	0.0203513	-0.537599	-0.327228	-0.977918	-0.448497	0.40102
rs138776947	0.00149483	0.0929355	-2.5841	0.749638	-1.44235	-0.0511838	1.65365	1.89803	-1.07122	-0.475584	1.66779
rs1545565	0.00149487	-0.28141	1.43464	-1.76098	-1.79829	-0.808991	-0.463735	0.583541	0.324979	-0.741448	-2.06004
rs9559844	0.00149496	-1.08052	-0.480314	-0.649206	0.131588	1.05748	0.946609	0.375281	0.461419	0.755749	-0.458262
rs141407717	0.00149513	-0.736004	-2.84252	0.453107	-0.543086	1.18166	-0.364949	1.39608	0.101929	-0.357777	0.706873
rs6662739	0.00149629	-0.772244	0.12187	0.444236	-0.191458	1.63614	0.509266	0.284502	0.415948	0.00466063	-0.872858
rs62155398	0.0014965	0.716456	-1.57976	0.381202	-0.190246	0.0508095	1.41306	0.839439	-1.68794	-0.689541	-0.818447
rs4811068	0.00149692	0.33919	0.511756	1.16643	-0.552188	-0.573955	1.48455	0.372149	0.304514	1.19585	0.746835
rs55906937	0.00149862	0.754747	-1.53371	0.34384	-1.43273	-1.17039	1.07657	0.317027	-0.811099	1.13422	0.890483
rs2472632	0.00149867	0.827053	2.26949	0.971231	-0.661352	0.221005	-1.20232	-1.46503	0.0132423	-0.0293564	-0.770349
rs12715993	0.0014988	-0.926586	0.0432655	-0.408427	-0.519456	0.0836533	0.50048	-1.28906	0.986725	-0.286202	-0.697846
rs12617318	0.00149913	-2.08501	0.254638	0.440947	0.601438	0.89877	0.966086	-0.747133	0.613056	0.797918	-0.00468735
rs10954865	0.00150113	0.491256	0.319524	0.273466	-2.30604	-0.74021	-0.42704	-0.273876	0.335577	-1.47357	-0.584803
rs62381390	0.00150162	0.979213	0.775168	-1.42759	-0.649001	-0.0568506	0.533705	-1.64314	-0.397582	1.40255	-0.215978
rs12119842	0.0015022	-0.578298	0.0112356	-1.09396	0.151692	-1.13909	1.03534	-0.0360594	-0.467624	1.32095	-1.42845
rs17132911	0.00150242	-1.5711	-0.257236	-0.649337	1.77646	-0.230226	1.20199	-0.194727	-0.777808	2.6344	-2.44754
rs200051387	0.0015056	-0.198627	-0.455336	-0.381286	-0.258268	-0.772162	1.26298	-1.06407	1.36647	1.05394	0.786132
rs1618449	0.00150569	-1.45341	-1.03381	-0.240732	-0.232096	-2.12373	2.07898	0.952851	-1.06035	-0.0807893	0.227696
rs11843563	0.00150681	-0.612028	-2.01263	-0.532957	0.752577	-0.254218	1.12378	2.33367	0.835685	-0.877354	0.191437
rs72891164	0.00150786	0.468278	0.572993	-0.564951	1.38612	0.0382407	-0.18494	-0.993746	-0.0719881	-0.318402	0.97091
rs61828274	0.00150852	0.574981	1.96841	0.0925377	-0.164446	-1.07413	-0.994223	0.314108	1.94764	-0.829197	1.30472
rs11919855	0.00150986	1.23509	0.182288	-0.865407	-0.397734	-0.0661683	-0.999051	1.21333	-0.26689	0.0538806	-0.0595238
rs55994054	0.00151079	-0.672502	-0.74336	2.07611	-0.0500339	0.402055	1.52052	-0.560065	-1.49018	0.203414	-0.201911
rs28535864	0.00151241	0.866799	-0.285075	0.00585938	-0.222596	-0.475828	0.303995	-0.305665	-0.203631	0.520924	-0.764479
rs111349356	0.00151336	0.658462	1.10082	0.559724	0.482866	-0.914424	0.759904	-1.37772	-1.72056	1.23274	1.06992
rs577502171	0.00151474	0.987895	-0.837294	2.6951	-1.2776	-0.528394	1.10703	-1.14727	0.161475	0.061191	-0.87569
rs58400458	0.00151481	0.82309	-0.487905	0.491785	-0.785009	0.023557	-0.495909	0.612826	-1.32868	0.856909	0.0285821
rs55759911	0.00151497	0.972076	-0.666575	-0.659114	0.0403084	1.17991	-0.0759796	-1.95309	-0.412816	0.091368	0.468245
rs6460553	0.00151537	-1.33461	2.23003	-0.594966	0.18322	-0.528608	-1.6556	-1.25077	2.51985	-0.948369	0.124049
rs11232739	0.00151568	0.613126	-1.86542	0.273366	-0.96284	-0.95398	1.52847	-1.61711	-0.19728	0.435829	0.626186
rs78666879	0.00151591	0.732949	-0.084084	-0.473303	-0.772819	0.994489	0.146662	0.531611	0.577692	-0.521017	1.9505
rs148243047	0.00151676	0.170285	-2.07421	0.31573	0.124299	-0.365039	0.525387	0.404752	-0.294622	1.13674	1.27945
rs55778121	0.00151683	-1.25337	0.262204	-1.64072	1.18153	1.21328	-0.242344	-0.714068	-0.323323	-2.03626	-1.58414
rs144785510	0.00151749	-0.155257	1.79329	0.238319	-1.3971	-2.27955	-0.500162	-1.80414	-0.0716826	0.972661	-0.00674869
rs17071772	0.00151843	-1.22768	-0.400705	1.58617	0.423943	-0.700867	0.96636	0.346254	-0.856032	2.60228	-0.212643
rs12697951	0.00151865	0.12488	0.690754	-0.145232	-0.768429	1.01139	-0.507334	0.594406	-0.349932	-0.0677695	0.55388
rs80111474	0.0015196	0.542249	0.396352	-0.163713	2.31193	0.846524	-0.40424	-0.645555	1.14982	-0.236253	-0.719824
rs151172093	0.00152013	1.14312	-0.468694	-0.480816	-0.500422	-1.10719	-0.885659	0.748289	-1.07195	-2.25324	-0.683785
rs1523663	0.00152085	-0.537955	-0.818812	-0.771519	0.839281	0.072494	-0.322113	-1.11458	0.752033	-0.162589	0.301712
rs77366650	0.00152231	-0.942261	2.73835	1.56795	0.743399	-1.50439	0.273712	0.273419	-0.218361	0.195308	1.18494
rs368492102	0.00152238	0.890101	0.500709	2.32669	0.148978	1.342	1.39527	-0.694119	-0.127742	0.289794	-0.7331
rs3738198	0.00152369	-0.672247	0.894115	-1.48649	0.456532	1.9022	-0.0405848	-0.722192	0.678958	1.05459	0.279844
rs5020073	0.00152403	0.402457	-0.344891	-0.0806387	0.800999	-0.429006	-1.66051	-0.450205	1.29075	-0.426611	1.18683
rs1993161	0.00152415	-1.97311	-0.34336	-0.550427	1.67539	1.20501	-0.464816	-1.04665	0.194043	-0.116827	0.154839
rs149692484	0.00152487	-0.371756	-0.0343109	0.636201	-0.292688	1.28521	0.70108	0.612828	-0.34494	-0.666038	-0.979712
rs71168415	0.00152525	0.348447	0.711664	-0.382712	1.56989	-0.627822	-1.59169	0.162894	1.80166	-0.103323	-1.21684
rs139808483	0.00152538	-1.50724	-0.0322175	-0.324017	0.133074	0.94276	-0.138165	1.21829	0.127523	0.105027	1.75559
rs36009864	0.00152638	-0.555096	-1.93208	-0.145139	-0.568737	1.27889	0.827572	-1.14788	-1.93278	1.7991	-0.0626399
rs562544798	0.0015266	0.5463	-0.493656	1.21005	-0.864097	-0.438726	-1.01357	0.905127	-1.28919	-1.31758	-0.346709
rs73194765	0.00152682	0.905888	-1.41259	-0.28573	0.812405	1.34324	-0.338178	-0.0189272	-0.197538	-0.375327	-2.27317
rs2396112	0.00152812	-0.647342	-0.10534	-0.769902	0.56233	1.32853	0.437297	-0.493151	-0.199764	0.162994	-0.125917
rs57454310	0.00152845	0.354211	-1.24384	-0.0701654	-0.630989	0.148333	0.328043	0.423543	-0.360667	0.533284	-1.04125
rs4943225	0.00152861	0.451643	-0.297615	0.683117	-0.489358	-0.232284	-1.79145	0.590504	1.07852	-0.610057	-0.390402
rs2085125	0.00152937	0.285809	0.16538	1.46622	-1.01799	1.46531	-0.0237533	1.09773	-0.464505	-1.10516	-0.479553
rs2044516	0.00153249	-1.03416	0.316525	0.511671	-0.119106	1.17131	-0.612405	-0.751768	-0.22721	0.554923	0.411834
rs12641677	0.00153377	1.98712	0.567362	-0.51948	-1.83065	-0.423842	-1.21747	-1.08943	-1.44767	-0.33356	-0.177181
rs17794366	0.00153591	0.828759	0.451289	-1.45755	-0.0584452	1.0919	0.209119	0.699235	-0.751123	-0.140707	-0.0127066
rs35027656	0.00153632	-0.94263	1.44357	-0.375875	0.881874	-1.16032	-2.21753	-0.074464	1.17876	-1.43511	-0.198052
rs9812251	0.00153657	-1.05794	-1.38211	0.467218	0.992708	-0.263121	1.10196	-0.974687	1.31083	1.51784	-0.853338
rs11953731	0.0015371	-0.0224182	0.180374	1.05584	0.633795	-1.97492	0.0382575	1.36443	-0.727953	0.874718	0.503985
rs9814924	0.00153712	0.925547	-0.597103	0.852921	0.48982	-1.20039	0.0384667	0.478806	-0.662432	0.783499	-0.128581
rs11235230	0.00153795	0.630894	-0.234587	1.74632	-0.85718	0.289414	0.545254	-0.98087	-0.668105	0.30475	0.981031
rs11622939	0.00153818	1.53104	0.86294	0.888549	0.513519	-1.45422	0.208986	-0.854161	-0.718355	0.514928	-1.30671
rs13065808	0.00153924	0.629328	1.43188	0.762203	-1.00153	0.559179	-0.542951	0.548975	-0.134622	-0.72771	0.658888
rs545675	0.00153938	0.178751	0.573515	0.356182	-0.203356	0.264135	0.575086	-0.279428	-1.07094	-1.10513	-1.22873
rs77975868	0.00153938	1.11083	0.6152	1.0331	0.476793	0.540838	-0.275404	0.0952919	1.63428	-0.443918	1.46708
rs117020192	0.00154149	-2.29115	-0.78157	0.106602	0.965367	1.48051	0.80042	0.674231	0.557082	-1.12915	-1.11772
rs17130289	0.00154266	1.05278	-1.5056	-1.04374	-0.0822027	0.258009	2.48965	-0.108451	1.12252	0.466337	-0.38523
rs7954488	0.00154317	-0.650464	-0.921404	-1.75344	1.08734	1.5622	-2.32491	0.1317	0.104682	0.864031	0.581332
rs148785240	0.00154338	0.951974	-1.52326	0.127254	-0.214243	0.720367	-0.0494362	-0.690171	0.20116	0.0469125	-0.706116
rs112965893	0.00154413	-2.02784	1.93326	-1.1151	-0.187407	0.917236	1.43665	-2.82188	1.27902	-0.642575	0.857215
rs71413896	0.00154433	-0.88119	-1.52841	-1.64805	-0.769961	1.14714	-0.10026	0.814843	-0.110606	0.924478	0.108575
rs1550944	0.00154504	1.1159	0.976954	-0.481083	-0.91222	1.2367	-2.21269	-1.77509	-0.525579	-0.952569	0.36452
rs2839081	0.00154621	-0.884524	-1.54069	0.957201	1.29652	0.480392	2.68206	-0.559098	-0.627388	0.659726	-1.11419
rs79915924	0.00154635	-0.285432	2.17077	-0.976303	0.620601	-0.578305	-0.968666	-0.171705	0.201695	0.742902	0.438259
rs77234126	0.00154671	0.132782	-0.561957	1.5543	-0.0582208	-0.430001	-1.03953	-0.40142	0.365973	0.195002	-1.35988
rs3043204	0.00154706	1.12281	-2.5267	-0.693437	-0.753967	0.171074	1.26998	0.846969	-0.823915	1.5241	-0.797205
rs55800237	0.00154707	-1.9442	-0.42017	-0.884773	0.5488	1.53132	1.45191	-0.240415	0.303988	1.32182	-0.436622
rs544178	0.00154759	1.22641	-2.3077	0.0294022	-0.443287	0.551854	0.181439	-1.54693	-0.236722	0.185673	-0.244856
rs9840597	0.00154834	0.589173	-0.371861	-0.515454	-0.180181	-1.652	0.447858	-0.0903849	1.34063	0.772129	-0.0778663
rs9972375	0.00154856	-1.12885	-0.723204	0.545118	0.515887	-0.0747444	1.33197	1.0904	-0.408249	-1.90002	-0.618509
rs7919607	0.00154945	0.352001	0.0162124	1.05142	-1.14047	-0.812389	0.815397	0.025705	-0.338596	0.263193	-1.04162
rs11087619	0.00154989	-0.911098	-0.0119915	0.401452	-0.840729	-1.88025	-0.959174	0.954135	0.499078	0.357329	0.0926474
rs11543358	0.0015503	0.950745	0.555163	-0.773627	-1.41305	-0.119067	-0.406202	0.42902	-0.0274885	-1.6066	1.19705
rs35182708	0.00155109	-0.394733	-0.105883	-0.432507	0.52568	-0.437828	0.881014	0.431245	0.126895	1.16938	-0.701358
rs72787756	0.00155143	1.42704	-0.0506275	0.793989	0.22708	0.336811	-0.714826	-0.656157	0.504163	-0.758609	-0.483321
rs79773479	0.00155144	-0.000425286	0.971596	-0.160456	-0.613498	-0.0454578	-2.661	0.909413	-1.07441	-0.0502425	-0.00565224
rs7942123	0.0015519	-1.27299	0.168584	-0.568484	-0.293713	-0.0901057	0.396269	0.638372	-0.350446	-0.724995	-0.302523
rs17560702	0.00155415	-1.38473	0.0924991	-0.690811	1.36519	-0.113154	0.145201	0.354512	1.00251	0.973809	-2.34577
rs421424	0.00155419	-1.56935	0.568213	-1.0756	0.587755	-0.351812	0.898213	1.49711	0.844227	0.839743	0.255046
rs147500202	0.00155491	0.125259	1.78393	-0.464155	0.637314	-0.242307	-0.601487	1.74603	1.45868	-0.992313	-0.945522
rs185301304	0.00155568	0.906112	1.2563	-0.596565	0.218132	0.461681	-0.334215	-1.37187	-0.320137	1.6899	0.970352
rs142799580	0.00155587	1.34834	0.82489	0.587322	-1.55013	-1.76268	1.77305	1.17371	-1.70844	-0.895695	0.497387
rs7850989	0.00155773	0.758954	-1.68642	0.371159	0.67618	-0.217743	-1.36779	0.292325	0.433932	-2.1063	-0.700115
rs6061812	0.00155949	0.00436998	-0.370339	0.768671	-0.176422	-1.02632	0.102216	0.256992	-1.43132	1.72677	0.0293188
rs590945	0.00155954	0.0461329	1.00256	0.402732	-0.695872	-1.67127	-0.470288	0.409658	-1.67411	-1.33367	0.114172
rs2327076	0.00156093	1.46032	1.57785	-1.7191	-1.93068	0.290184	-2.17495	0.451371	0.278793	-2.03024	2.126
rs60409395	0.00156133	-1.28229	0.288169	-0.521859	-0.341916	-0.0410395	-1.95201	1.27009	1.36379	-1.89796	-0.612545
rs117401073	0.00156172	1.19611	0.367814	1.45323	-0.249328	0.635828	-1.4681	-0.56318	0.468496	-0.356964	-1.22082
rs183256049	0.00156212	0.456233	-0.788924	0.490218	-0.546345	1.09988	-0.381589	0.00939424	1.75221	1.27591	1.06407
rs79621301	0.00156288	-0.175768	0.156823	-1.21934	0.104251	-1.02406	-0.75894	1.91187	0.400044	0.296797	-0.468154
rs2889990	0.00156389	0.44833	0.582334	0.0286669	0.798007	-0.103729	0.62832	0.203824	-0.0462038	0.438803	-1.19825
rs9559779	0.00156402	-1.39428	1.86454	-1.81868	0.783329	0.200301	-1.08926	0.229073	-2.19703	-1.04981	-0.597153
rs12311527	0.0015641	-1.60851	1.68607	0.114961	0.718628	0.190058	0.615763	-1.93891	0.762647	0.977287	-0.359309
rs9809760	0.00156471	0.991121	-0.981934	-0.187864	0.332512	0.0745924	-0.222765	1.68715	-2.54998	-0.862126	0.408477
rs74761104	0.00156548	-0.812852	0.225353	-1.21737	0.729409	0.219493	-0.716225	-0.29345	-0.757493	-0.281045	-0.159273
rs79671844	0.00156562	0.444503	-0.683178	0.458433	0.894481	0.612545	1.62672	-0.368009	0.18792	0.00106162	-0.34333
rs7774807	0.00156587	1.14118	-0.489252	1.18881	-1.25992	-0.410246	-0.792472	-0.529784	1.43223	-0.446448	1.21824
rs141722007	0.00156608	0.0484899	-0.889807	-0.0245197	-0.987683	1.12351	0.362495	0.029531	0.0546258	-0.172694	-0.481924
rs139479445	0.00156676	0.0961433	1.13257	-1.38832	0.0599484	1.29943	-0.782621	-0.889882	0.625469	0.193048	0.092312
rs972183	0.00156696	-0.304896	-0.314228	0.98402	1.24012	-0.753787	0.665473	0.0409868	-1.88819	1.75572	-0.234414
rs80218950	0.00156739	-0.0862611	0.855946	0.701435	0.315893	0.952451	-0.0673577	0.649785	0.0203175	1.81888	0.437732
rs212416	0.00156778	0.39382	1.22505	-0.665196	1.05235	-0.696193	-0.48728	0.306384	0.362444	-0.270995	1.93771
rs12940893	0.00156793	0.631628	-0.34947	1.02165	-0.0669981	-0.790222	0.219753	-0.067575	-0.767506	1.14884	0.600564
rs7689678	0.00156828	-0.57706	-1.0304	1.38372	-0.585099	0.0586645	0.39787	0.654237	0.31343	-0.447198	-0.501573
rs138148942	0.00156836	0.363423	-0.0772464	0.809692	1.03916	-0.858648	-0.653491	0.166843	1.09116	-0.710675	-0.369105
rs111904546	0.00156968	-1.93083	1.00014	0.00486761	1.75535	0.714796	-0.898526	0.914522	1.03278	-0.84434	-1.63205
rs12437330	0.0015699	-1.14418	1.68044	-1.36919	1.57025	1.55554	-2.59886	2.19555	2.44192	-1.63935	1.74341
rs3745988	0.00157171	0.164326	0.170291	0.278806	0.863794	0.254328	0.61268	-1.2086	1.61645	1.57248	-0.491357
rs3849990	0.00157172	-0.766069	2.15687	-1.22889	-0.185373	-0.433451	-1.71683	2.08325	-0.701114	-1.4698	0.909546
rs992742	0.00157187	0.25193	-0.494106	-0.735185	0.0631677	-1.44405	-1.10244	0.550446	0.0631366	-0.404799	-0.154065
rs62385600	0.00157203	0.268745	0.135363	0.172864	-0.752333	0.767455	-2.37318	0.709947	1.12531	0.761479	0.643757
rs72765920	0.00157205	0.607238	-0.577383	1.13351	-0.607651	-1.16591	0.783006	-0.0697808	-0.598253	-1.13082	-2.28052
rs40214	0.00157281	0.118524	0.735982	1.52475	-1.20803	0.204421	0.789407	-0.288884	-3.09882	-0.729457	3.33147
rs12712236	0.00157389	-1.93355	-1.89897	0.953691	0.796925	0.363337	0.322056	-0.548126	-1.46965	0.468885	0.822816
rs17756945	0.00157406	-0.0162512	0.577508	0.418817	0.243413	-0.81656	-0.602831	-0.289949	-1.57485	-0.964676	0.462401
rs937850	0.00157455	2.2625	-1.07528	1.34101	-0.491874	-0.522346	0.793162	-0.667082	1.21435	0.17566	-0.694964
rs9600165	0.00157549	1.30845	1.28525	0.551205	0.57969	-2.22544	-0.532408	-1.73486	1.03362	0.066266	1.09317
rs112620137	0.00157583	-0.443448	0.368355	1.3897	0.865649	-1.59446	0.902495	-0.922396	-0.76002	0.170537	-0.858774
rs2270419	0.00157656	0.973815	0.0403672	-1.50066	-1.52379	0.110504	0.290171	-0.544199	-0.889431	-0.307043	0.813366
rs2215892	0.00157759	0.141855	-0.493119	-0.332761	-0.964586	-0.186308	1.6102	1.76954	-1.02091	0.769111	2.24471
rs10865560	0.00157843	-0.954743	-0.506175	0.195895	-0.432179	-0.962792	1.84611	1.59105	-1.58757	-0.562101	0.747995
rs11643526	0.00157855	-0.573827	-0.142091	-0.202306	1.3264	0.655508	0.356802	-0.137023	0.70658	-0.187964	-0.552777
rs112347477	0.00157874	-0.387236	-1.06243	-0.24842	0.854548	0.0561079	0.340492	0.720565	0.543363	-1.26351	-0.419792
rs55727427	0.00157907	0.423449	-0.82276	0.691698	-0.197943	-1.2886	-1.17733	0.690513	-2.2372	-2.45481	-1.31896
rs1968556	0.00157969	0.0352333	0.87156	-1.52675	-1.83222	-0.0489985	-1.03149	-1.39849	-0.677974	-0.481878	-0.590802
rs67301487	0.00158126	-0.354525	0.135074	0.551824	-0.527306	-1.26568	-0.458764	1.62757	0.37664	-0.835559	-0.684853
rs2219630	0.00158143	1.00032	-0.811814	0.165285	0.280087	-1.66176	0.168487	0.260118	-1.00633	-0.118364	-1.5756
rs5816148	0.00158143	-0.302817	-0.345596	0.0779871	1.64696	0.734614	-0.784233	-0.00204785	-0.476773	0.839839	0.718621
rs540477902	0.00158249	0.0166384	-0.706525	0.856381	0.743871	-0.201221	-0.549218	-0.983226	-0.936562	1.88337	1.17448
rs9550575	0.00158268	-0.454448	-0.51321	2.52301	2.00939	1.77791	-0.0454119	-0.232684	-0.938044	-0.539608	-0.945642
rs58337190	0.00158282	0.480297	1.83261	-0.554003	-0.140691	-0.0154097	1.57165	0.321897	-0.133373	0.0543503	-0.575701
rs72826079	0.00158286	-0.167555	-0.101341	-0.676778	0.923863	0.211521	0.411101	0.276589	-0.379189	0.271556	-0.00786081
rs147921063	0.00158321	1.6445	0.528082	-0.103366	0.476028	-0.351234	-0.531407	-1.82189	-0.642703	-0.474292	-1.6914
rs4710778	0.00158407	2.25947	-1.63662	0.51075	-0.531698	1.2567	1.31553	-0.829085	0.283935	1.50141	1.41386
rs72775201	0.00158431	0.637105	0.990417	-1.9558	-0.805232	-0.959007	-0.418906	-0.38314	0.522059	0.092554	0.122433
rs7602799	0.00158596	-0.476818	1.29068	0.620006	0.246333	0.946494	-0.81569	-0.447376	0.341804	-0.603441	0.647752
rs9956700	0.00158636	2.73029	-1.42301	1.20874	-0.126782	-0.907429	-0.533569	0.236552	-1.02734	-0.323318	-0.489438
rs61157332	0.00158666	3.9794	-1.32199	2.09133	-0.516922	-0.457726	-0.35182	-3.85891	-1.2451	-0.193091	-1.09763
rs76552989	0.00158666	0.563753	0.610302	-1.05814	-0.0427923	-0.0503511	-1.20759	-0.414252	0.07971	-0.0508632	-0.272422
rs1470003	0.00158739	-1.44157	0.308806	0.71973	2.07063	-0.761719	-0.231532	1.80358	1.02693	0.378085	0.067314
rs6470807	0.00158741	0.0297881	0.739156	2.06629	-0.855926	-3.45713	0.31312	-0.0945649	-1.01032	0.371432	1.46121
rs1457958	0.00158809	1.42406	-0.147865	0.0423148	-0.926071	-0.325469	-0.0236344	0.114799	-2.08481	-1.25613	-1.28328
rs74467920	0.00158818	0.258234	0.446986	1.01321	-0.151722	-0.818545	-0.911078	-0.363279	0.979009	0.365682	1.05923
rs55663011	0.00158823	0.981008	-1.05533	1.16291	0.510795	1.04166	0.472112	-1.86895	0.149587	-0.103065	-2.98136
rs35639613	0.00158854	-2.21924	0.207901	-1.53089	1.18844	1.48056	-0.495092	-0.0569768	0.790314	-1.42734	0.325805
rs113334199	0.00158858	-0.101393	1.47294	-0.608323	0.134312	-0.695219	-0.313977	0.0731916	2.16382	-0.463262	0.329709
rs1232241	0.00158928	-1.18206	-0.0237932	-0.0353138	-0.0348969	-0.634074	0.671767	1.07507	1.50581	-0.908354	0.695822
rs12211881	0.00159039	-1.82654	-0.272628	-0.808687	0.298108	0.788446	-0.607345	-0.155842	0.0815794	-1.04535	1.33178
rs11407055	0.00159186	-0.0320031	-0.575879	1.71734	0.145087	0.00263804	-1.57281	-0.935957	-1.1068	-1.32956	-0.579822
rs62083182	0.00159247	0.137823	-1.37821	-2.94913	-1.97913	-0.167995	0.300567	1.02922	1.09691	1.08002	-0.760926
rs11967723	0.00159254	0.327273	0.554343	-1.76017	0.88035	-0.815123	-0.994516	-1.41428	0.101961	-0.621866	-0.654991
rs111733230	0.00159256	-0.33609	0.0402772	0.0984891	-0.35868	0.829979	0.924573	-1.31837	0.552472	1.84099	0.402566
rs79097248	0.00159323	0.0726553	-0.207448	0.88642	0.706195	-1.78489	0.257967	-0.321917	-0.319352	0.392676	-0.692763
rs16835990	0.00159354	-1.07651	0.980829	-0.307792	0.758823	-0.44475	0.633728	1.37724	0.243962	0.175923	0.0681766
rs4962387	0.00159446	0.169278	-0.559444	-1.58702	0.00838668	-2.0569	-0.908758	1.43649	-0.131279	-0.807935	0.800634
rs9361484	0.00159458	0.983257	-0.858172	0.365169	-0.451434	0.661006	-1.64063	1.52824	0.750275	1.80178	0.372668
rs200555387	0.00159459	-0.760119	-2.22809	-2.60088	-1.24287	1.40743	-0.918775	0.38008	-0.23611	-0.864221	0.315089
rs10768046	0.00159548	-0.584202	0.312693	1.04356	0.500966	-1.64025	1.48844	0.0212666	-0.043788	1.30916	-0.294757
rs12756927	0.00159609	0.392361	-0.427779	0.0644417	-0.0716893	-0.254182	0.590528	-0.439057	0.625008	-0.167376	-1.38593
rs71092020	0.00159631	0.387985	-0.320542	0.455055	1.84521	-0.289592	-0.099697	-0.731939	0.579415	-0.644816	-0.651178
rs807097	0.00159636	-1.36462	-0.232001	-1.07088	1.21378	-0.110617	0.89943	-0.808034	0.228631	2.21855	0.727616
rs150960317	0.00159791	-1.45648	-1.60518	1.23284	0.675772	-0.079914	-0.122007	0.768045	0.375425	2.3266	1.75214
rs258112	0.00159805	-0.804445	2.01321	0.385036	1.34519	-0.0637205	-1.81364	-0.535725	1.54541	0.74968	1.05528
rs7984233	0.00159817	-1.30739	-0.268067	-0.165786	0.191414	-0.14663	0.20721	0.734007	0.687652	-1.95337	-0.618485
rs149199300	0.00159825	-1.34855	-1.2458	0.716379	1.9517	0.854526	1.05029	-0.092152	-0.312746	0.175282	-0.772088
rs2878623	0.00159866	-0.0814559	0.470218	0.708423	-0.948914	1.5973	0.422267	0.296255	-1.12873	-0.613797	1.15667
rs61732501	0.00160019	-0.473828	-0.00375503	-0.347169	-0.65391	0.427193	-0.751771	-0.999675	-0.340288	0.564705	0.548653
rs67913527	0.00160073	0.292953	-0.0757875	0.432299	0.470495	0.408318	0.0409136	1.74028	1.27871	-1.4413	0.928827
rs2827161	0.00160319	1.42284	1.10848	1.71175	-1.53909	-1.4114	0.282587	-0.363055	-0.299064	-0.16105	-0.217573
rs460512	0.00160341	0.117952	-0.487826	0.0845164	0.828765	0.447049	-0.947074	0.465494	-1.61664	-1.69724	-1.54446
rs11747003	0.00160348	-0.587713	0.609204	-0.946739	0.817024	1.33125	-1.42149	-0.569366	0.652072	0.112067	1.76133
rs2253831	0.00160374	-1.44773	-0.42573	1.8659	0.797948	1.53015	0.129609	-0.624942	0.863414	1.18576	1.17584
rs17142997	0.00160473	1.84672	2.11975	0.684146	0.42521	0.858953	-1.59084	-0.614602	1.19405	0.410519	-0.841505
rs150563516	0.00160485	-0.750735	0.729025	-1.73812	0.368237	0.568965	-0.091996	0.436463	1.94644	-0.453159	0.697242
rs558700	0.0016058	0.0739611	0.217211	1.72785	0.116229	0.367429	0.896087	-0.0686357	-0.403775	0.89504	1.61173
rs74479897	0.00160622	0.247621	0.0921456	-0.907654	-1.29082	0.0814603	-0.550166	-0.223356	0.0978207	1.12495	1.08872
rs28581670	0.00160629	-1.85176	-0.042661	3.08345	1.35022	0.562191	1.13411	-0.183664	1.04052	-1.06826	-0.90985
rs12694076	0.00160687	-1.66331	-0.516255	0.497974	-1.45047	-0.798516	-1.17623	1.47231	-1.55794	-1.0843	-0.162989
rs2424291	0.00160742	-0.84997	-0.323312	-0.325777	0.813236	1.03824	1.38462	0.339085	0.948642	2.36755	1.56146
rs34993742	0.00160824	0.516628	0.984357	0.26449	-0.523124	0.118001	-2.37787	1.00482	0.258735	-0.314991	-0.15229
rs72713991	0.00160834	-0.317374	0.359696	0.51633	0.744982	-0.0597075	2.36273	0.0731335	-0.00983809	0.771699	0.335462
rs78293454	0.00160909	-0.177183	-0.997241	0.781128	-0.0997725	0.478584	-0.154967	-0.712699	1.93822	-0.711567	0.810857
rs10819309	0.00161058	1.32709	0.0106145	-1.72033	-3.27419	-1.85981	-0.620754	-1.44905	-3.04572	0.584798	1.28829
rs2815368	0.00161114	3.52735	-0.486709	0.444146	-2.33634	-0.130514	-0.696264	0.196535	-2.59384	3.0215	0.128104
rs62253221	0.00161166	-0.965071	1.15438	-1.00095	0.418341	0.344644	0.289986	-0.895903	-0.772659	-0.903309	-1.02163
rs1295087	0.00161193	0.0826373	-1.02666	-0.386222	0.306376	0.49499	-0.281635	-0.0591271	0.869886	0.727422	-0.636266
rs2360616	0.00161228	0.0427666	-0.839799	0.438009	0.527765	0.0343031	0.311274	0.38238	-1.51718	-1.04625	-0.28213
rs16898657	0.00161277	-0.304675	-0.204034	-0.270846	-0.34083	0.8599	-0.00843867	0.818641	-0.995751	-0.151825	0.332173
rs6090964	0.00161284	-0.270145	-0.381934	0.215805	0.673044	-0.960145	1.49524	-0.110441	-0.115433	0.687081	0.0546064
rs4244438	0.00161355	-0.167218	2.58048	0.307932	-0.664125	-0.872743	-0.3957	1.11875	1.18927	-0.6572	-1.15106
rs79979232	0.00161372	0.486137	-0.774831	0.928912	0.702591	0.977764	-1.86314	0.480772	-0.903796	-0.0906887	-0.663699
rs8113637	0.00161412	0.595508	0.252674	0.00559139	-0.826619	0.0973791	0.0932947	0.906762	-0.415792	-0.49586	-0.402243
rs6817463	0.00161449	0.0527253	0.550781	-0.991072	-0.65488	-4.00348	0.402564	0.154861	-0.15373	0.826567	-0.265204
rs115866226	0.00161546	-1.03772	-1.00065	-1.75529	-1.0381	0.283801	0.694387	1.27604	-1.58252	0.79634	-0.215322
rs6425611	0.00161704	-0.354502	-0.647112	0.281702	-0.852113	-0.412029	1.84878	-1.15795	-0.359905	-1.59777	0.720764
rs6897091	0.0016174	-0.504727	-0.639268	-0.818048	0.49978	-1.86953	2.80104	0.156331	-0.0935485	-0.51017	0.988363
rs4322664	0.00161765	0.931793	0.913617	0.512383	-0.549121	2.60902	-0.469118	0.851084	-1.19904	-1.45578	-0.59361
rs6085574	0.0016177	2.92383	-0.202972	0.998385	-2.17923	1.40248	0.173371	-0.0966685	1.0484	0.61287	-1.56504
rs117391645	0.00161885	2.30272	-0.490186	-0.332957	-0.656758	0.228249	-0.774774	-1.06664	-0.449245	-1.42354	0.209266
rs1857879	0.0016191	-0.304056	-1.51446	0.582419	0.411923	0.380481	-0.139813	0.460449	0.254893	-0.994672	-0.55915
rs59244967	0.00161974	-0.793607	-0.80079	1.62621	2.01391	-0.413842	0.696345	1.17486	-1.45695	-0.797641	-2.49988
rs17050589	0.00162052	0.844993	0.345082	0.597233	0.0428841	0.750792	-0.0195927	-1.893	-0.608205	0.145869	-1.64963
rs1678025	0.00162215	-1.01397	-0.972326	0.369033	0.558837	0.84872	1.44898	-0.126536	2.2564	-0.369742	-0.390805
rs4861545	0.00162244	1.92779	0.428859	-0.390766	-1.07613	0.233105	0.0162571	0.703708	-0.12404	0.13949	-0.127792
rs181278716	0.00162256	-0.414343	0.0110521	-0.949287	-0.492858	1.58301	-1.52399	0.455008	0.76279	-2.27856	0.163288
rs77872928	0.00162465	-0.879049	1.45413	1.03549	1.55524	-1.40092	-0.931462	0.855438	-0.0541657	-0.779715	0.17305
rs2198361	0.00162495	-0.726585	0.672292	-0.520953	1.08684	-0.225334	1.03376	0.311436	-0.987285	0.142945	0.841398
rs12959114	0.00162534	0.220959	0.752244	-0.550907	1.05341	-1.04448	-0.00455924	0.0806663	-0.678326	-0.0779766	1.24333
rs77260928	0.00162674	1.15918	1.62962	0.17306	-0.324324	-0.941203	1.02648	-0.142581	-1.58653	0.281263	0.101655
rs10740283	0.00162715	1.0121	1.88005	-0.267841	0.308194	0.850303	-1.24857	-0.452597	1.81748	-1.62261	0.835488
rs4782224	0.00162715	0.167021	0.709782	-0.350144	-0.300322	-0.689922	-0.4432	0.0495974	-0.754054	1.41891	0.708001
rs10738674	0.00162793	-0.708086	-0.79704	1.85676	1.04039	-2.2626	0.24008	0.815778	0.0460388	1.01323	0.492207
rs7793565	0.0016283	0.303059	1.37478	-0.408691	0.60715	0.946973	-0.797023	-0.742851	0.473119	-2.83596	-1.21129
rs78856579	0.00162871	0.311532	0.529478	-0.225618	-1.01405	-0.746127	0.977074	-0.122738	-0.713151	-1.24833	0.0193737
rs115775861	0.00162884	-0.497338	-0.290224	-0.551167	0.573602	1.65469	1.14927	0.622243	0.667585	-0.0673125	0.334377
rs4737988	0.00162895	0.607555	0.799335	1.1048	-1.07878	0.782231	0.889938	0.544242	-0.365949	-0.511266	0.0600821
rs141073227	0.00162915	0.416677	-0.660978	0.108296	0.154797	-1.8014	-0.164587	-1.09063	0.115447	-0.524705	-0.252641
rs58901060	0.00162917	-0.978149	-0.16502	0.0274533	-1.85315	-1.24201	-0.446076	1.63297	-1.00255	-1.10308	-0.217972
rs7590599	0.00163002	-0.924757	0.0717292	-0.348048	1.35492	-0.385729	-0.652872	0.161548	1.46849	-0.307198	-1.47018
rs182155366	0.00163104	-0.214449	0.0148037	-3.04709	-0.355171	-0.427575	-1.16077	1.19051	-0.995429	-1.29483	0.199952
rs2047073	0.00163128	-0.295169	-0.190873	0.988888	-0.881754	-0.485231	-0.342086	1.15024	-0.47164	-0.515369	1.88915
rs73310546	0.00163151	-0.305302	-1.69857	-0.174154	0.386683	1.00385	2.96091	0.336249	-0.805959	0.891466	-0.982004
rs1015157	0.00163181	-0.508459	-1.39137	0.489497	-0.00871864	0.324974	1.60387	0.654104	-1.14939	1.15463	0.631207
rs4380997	0.00163207	-0.798035	-0.0842178	-0.85795	1.62255	-0.0817068	-1.51831	3.0415	0.346428	-1.27264	-1.50511
rs1965326	0.00163217	-0.410885	1.22271	1.19989	0.155001	0.168538	-0.122742	-1.61938	0.481604	1.25742	0.705218
rs34036023	0.00163265	0.389877	-0.0843715	1.11566	-0.167432	-1.52488	-0.0717576	0.903567	-0.891649	-1.29919	-0.0157894
rs6488516	0.00163304	-0.829476	1.41923	-1.56152	0.210016	0.156234	-0.448008	-0.643598	-0.51388	0.831278	-0.831576
rs11636729	0.00163347	0.607704	-2.19037	-0.558913	1.18672	0.797526	1.1718	-1.27532	-0.644626	0.22691	-1.38138
rs56800316	0.00163382	0.701741	-0.0393891	-0.427585	-0.788844	-0.82921	-0.214498	0.16363	-0.661452	0.378466	-0.732137
rs79774968	0.00163396	-0.83743	0.763617	-0.994223	1.23129	0.881039	-1.07195	-0.713183	1.03	0.937231	-0.326864
rs13080562	0.00163405	-0.458261	0.922073	-0.0189348	0.398972	0.18494	-1.04811	-0.334545	1.94485	2.1919	-0.146373
rs140230323	0.00163482	-1.3089	3.23598	0.610782	-1.09135	0.135443	-0.556226	-1.62481	-1.08356	-0.567547	0.741454
rs141278244	0.00163607	-2.41372	-0.0933136	-1.83993	-0.26295	0.00332224	0.284679	-0.248295	0.0561295	-1.41535	-0.589576
rs113389496	0.00163656	1.11775	-1.52653	-0.0713286	-0.346189	0.141496	-0.521706	-0.321281	-1.41144	-3.25094	-1.55315
rs182113087	0.00163674	0.497658	-0.706896	1.30538	0.85008	-1.92953	2.94687	-1.17053	-0.844751	-0.314568	0.0970905
rs78166812	0.00163731	1.4531	-0.505594	0.795672	-0.729733	1.21222	-0.334574	-1.50273	-0.123534	-0.360422	1.12363
rs78547178	0.00163839	1.2689	0.464366	0.595376	-0.510493	0.476432	0.73342	-0.78003	-0.121097	-0.866351	-1.04084
rs7748189	0.00163954	0.0271258	0.982767	0.968919	-0.120275	-0.976214	0.744818	1.27428	-0.650779	-0.146237	-1.02267
rs111293279	0.00164	1.06927	0.285546	-0.299166	-1.62858	0.376449	-1.26155	0.0183357	1.23421	-1.49563	0.28182
rs9417400	0.00164033	1.01105	1.64179	1.76471	0.738047	0.309638	-0.864026	-0.3776	1.28274	-0.915985	-0.721532
rs17484330	0.00164062	-0.132056	0.34956	-0.170285	0.634818	0.838266	1.04952	-1.26862	-0.378486	1.52523	0.18556
rs7905178	0.00164112	-1.23105	1.09431	-2.35783	-1.33684	-0.666837	-0.423014	0.319279	-0.814109	-0.0801738	0.653644
rs710555	0.00164232	1.18618	0.301818	-0.596142	-0.852898	0.49708	0.414601	-1.41174	-0.937449	-0.392812	-0.463736
rs113364828	0.00164268	1.53212	-0.547204	-0.165645	-0.0562635	-0.16231	0.556404	-1.56678	-0.0839712	-0.939681	-2.257
rs12117411	0.00164349	0.0917459	0.102506	-0.432175	0.335525	-0.360969	-0.613618	0.529186	-0.11643	-1.24883	-0.165488
rs6588249	0.00164392	1.27476	-0.193858	0.444643	-0.730125	-1.01721	1.58809	-1.04496	-0.326369	0.538042	-0.690356
rs140306876	0.00164427	1.98043	-2.06652	0.62827	-0.874646	0.0349776	0.512956	0.293782	1.02786	-1.04339	-1.28386
rs59447555	0.00164462	-1.04218	0.852675	-0.181803	-0.0972341	1.32375	-1.15856	0.931594	2.34219	0.457208	0.760675
rs2171275	0.00164478	0.99707	-0.11775	-1.25041	0.11958	-0.55065	-1.10504	1.12664	-0.357139	0.674252	-0.339873
rs6467970	0.00164509	-0.929165	1.54342	0.220912	1.0265	0.128163	0.258997	-0.655257	1.30779	-0.122177	-0.571881
rs72689387	0.00164512	0.322348	0.422767	0.648907	0.883135	0.0528626	-0.354792	0.89689	-0.491226	0.636347	-0.169576
rs74952276	0.00164668	0.239321	-1.05312	-1.56513	-0.234418	-0.312739	1.76957	0.833983	-1.37596	0.305529	0.129439
rs11733577	0.00164719	0.315559	-2.23305	0.152906	0.352374	1.42566	-0.345438	0.498378	0.136559	0.496795	-0.804049
rs56114250	0.00164777	0.102877	0.615495	0.60821	0.41783	-0.0782616	0.758533	0.818373	0.43381	0.371218	0.615234
rs10737826	0.00165074	-0.183068	1.36987	-1.19624	-0.141437	-0.878649	-0.544157	0.658797	-0.877334	-1.44426	-0.237186
rs12362588	0.00165075	1.52317	1.11004	1.79805	0.0680913	0.503073	0.768171	0.768815	-1.27399	0.686124	1.76163
rs77087144	0.00165155	-0.359044	-0.106521	0.598111	0.383206	0.15215	0.825959	0.294615	-0.751087	0.0991355	1.01053
rs4501525	0.00165327	-0.664171	0.76725	-2.01105	0.744125	-0.328225	-0.481279	1.14453	0.453533	0.103572	0.0327345
rs34366588	0.00165379	-0.974945	-0.94274	-0.524925	1.41627	-1.36505	0.821339	1.50257	-0.736681	0.599782	-0.436892
rs72674159	0.00165402	-0.653973	0.837115	0.792727	-0.771038	1.10158	-0.0738523	0.459637	-0.0568993	-0.567988	0.944289
rs1419558	0.00165404	0.253965	1.83818	-1.47104	-0.469838	-1.54782	-0.756954	-0.757005	1.79514	-0.357183	-0.918392
rs12297526	0.0016561	-1.1985	-1.11245	-0.645485	2.39215	1.64423	0.441801	1.73315	0.5381	-0.787336	-0.351644
rs8025827	0.00165665	-0.276105	0.130503	-1.81176	0.0279781	-0.620717	-0.641539	-1.12577	1.85598	-1.98348	-1.23494
rs725894	0.00165671	0.540781	0.145651	-1.67072	0.0528648	-0.00372047	-1.24956	-0.389014	0.624579	-0.357825	0.152543
rs34932143	0.00165689	-0.328191	1.44954	2.26904	0.737678	-0.929395	-2.60673	0.265929	0.646124	-0.509481	0.142012
rs2222995	0.00165694	0.368236	2.30003	-0.259127	-1.23643	0.689053	-1.18363	-1.96448	2.01059	-0.901474	0.123807
rs2156008	0.00165721	0.483849	-0.479225	-0.424856	-1.80582	0.160874	0.367321	1.37264	-0.428025	-1.70322	0.404339
rs74055590	0.00165737	2.2945	-0.00793005	1.04205	-0.93092	-0.313465	-0.198192	-1.38542	0.0394306	2.20135	-0.237959
rs34511113	0.0016588	-0.390492	0.0520597	-0.703189	0.491957	0.881422	-0.917579	-0.448316	0.899977	-0.114452	-1.88928
rs34490288	0.00166006	0.78424	1.60332	-0.319813	1.07632	-1.75929	-0.427551	-0.318948	-0.208801	0.149335	-1.42843
rs74784121	0.00166042	1.30421	-0.912587	0.290333	-0.504249	0.112979	-0.625374	0.193503	-0.179429	-1.78027	-0.670975
rs12685361	0.00166059	0.696635	-0.549649	-0.355198	-0.775749	0.355124	-0.542591	0.318792	-0.0952865	-0.261357	0.249655
rs144203823	0.00166106	-0.670599	0.319039	-0.648348	0.448207	0.710121	-0.254967	1.68898	0.468628	0.152566	0.243262
rs12584507	0.0016625	-1.96536	-0.356282	-1.28782	1.05412	1.79847	2.01023	-0.35724	-0.852148	2.05101	-0.233433
rs61782239	0.00166298	1.28657	-0.198363	0.56478	-2.14627	0.69261	0.627838	-0.257532	-0.0639263	0.0401037	0.806737
rs146885616	0.00166485	-0.646166	1.09997	0.0594118	-0.443128	1.21767	1.29317	-0.840744	-0.632683	-0.126577	-0.645851
rs17666424	0.00166524	-1.12084	-0.469612	-0.60092	0.0081374	0.399946	-0.28674	-0.569739	-0.659121	-0.294453	-1.68071
rs4820102	0.00166582	0.519309	0.648057	0.62715	0.83043	-0.512985	-0.327547	0.412567	1.39051	1.26854	1.22297
rs4858087	0.00166645	-1.04369	-0.596839	-0.35399	1.02412	-1.65621	0.110095	1.71077	-0.443073	0.376403	-0.858613
rs78622185	0.00166717	-0.5739	1.92828	-0.0942116	-0.02042	0.00494546	-1.20546	0.439802	0.211312	0.555784	0.421428
rs114431045	0.0016691	0.101001	-0.827057	0.517	-0.0529782	1.0428	0.370216	-1.34847	-0.829671	0.628682	-0.638421
rs11865086	0.00166967	-0.0777783	-0.706919	0.615676	2.61695	1.16727	1.8397	1.06934	-0.686321	1.84012	-1.36315
rs114011218	0.00167021	0.681762	-2.25519	-0.0472451	0.678033	-0.352141	1.64339	1.71738	0.669789	2.19697	-0.339541
rs111549174	0.00167343	-0.988366	0.00347077	0.171072	0.191586	1.176	0.604298	-0.395962	-0.990126	-0.768082	-0.445462
rs147492926	0.00167357	-1.20636	1.14644	-0.857395	-0.401303	0.460933	0.165933	-1.40897	2.02315	2.90367	-0.291964
rs504008	0.00167369	1.21334	-0.0796896	2.27431	-0.0316243	0.570841	0.724938	0.614187	-0.91768	-0.508716	-0.144713
rs565125990	0.00167377	-0.183992	0.51516	-0.298882	0.449618	0.959503	0.524394	-1.19099	2.13298	-0.264703	0.626665
rs59969906	0.00167406	-0.324536	-0.886993	0.569425	0.682868	-0.0161653	-1.24556	-0.0521285	0.768223	0.597281	-0.210022
rs6597714	0.0016746	0.0111302	0.0559152	-0.287851	0.207258	0.395578	-0.15529	-0.886704	1.01532	-2.14315	0.341723
rs7238394	0.00167482	-0.421101	-1.45858	1.19916	1.77256	0.521472	-0.387833	0.485166	0.31833	-0.408006	0.843859
rs6863611	0.00167485	-1.09786	-1.19638	-0.5579	1.58188	-0.12185	1.53386	-0.224179	-0.266566	0.435079	0.497552
rs117169738	0.00167561	1.10644	0.327267	0.673997	-0.400211	0.324217	-1.15943	-0.0462402	-0.748611	-0.540387	0.522397
rs34353607	0.00167595	0.883127	0.732701	0.415416	-1.05521	-1.47373	-0.671287	1.73739	-1.00633	0.0423849	1.40638
rs62318653	0.00167643	0.60019	-0.343518	1.71505	-0.699315	0.674565	1.30431	0.818657	-1.31318	0.380784	-2.03988
rs77911174	0.00167663	0.663709	0.391149	0.612224	0.917463	0.560594	1.65753	-0.381748	-0.484169	0.293162	-1.09807
rs10505725	0.00167738	0.875377	-0.0906367	1.22633	-0.0977361	0.89253	2.35741	-0.297386	-0.699975	-0.36411	-1.65758
rs184615031	0.00167823	-1.61315	-0.137862	0.898385	1.70443	-0.611259	-1.46411	0.550491	0.621049	-0.06797	-1.07723
rs592398	0.00167893	-0.350469	-0.256613	0.982426	-0.257545	0.580581	-1.52307	-0.146715	-0.278577	-1.96699	-0.262924
rs11639860	0.0016791	-0.495481	-0.0900369	0.121472	0.357235	-0.361226	0.268855	0.565923	-1.76522	0.494506	0.827216
rs6031801	0.00167919	-1.10449	0.503736	-0.0554818	-0.404999	1.15404	0.647791	0.410479	0.0989802	-1.4808	-1.0908
rs4484892	0.0016792	1.57232	-1.48559	-1.4362	0.561503	0.484407	-1.08378	0.201534	-0.455065	-1.69283	-0.130419
rs6972905	0.00167967	-0.695068	0.0280399	-0.623492	-0.683588	0.163336	0.18952	1.2433	-0.422513	-0.618026	-0.311241
rs12028376	0.00167981	1.23774	0.216471	-0.116727	-3.20537	1.89253	-0.192773	1.79708	0.703284	-0.611142	1.05508
rs10494685	0.00168033	-0.462939	-0.686405	1.22437	0.836529	1.13738	0.420651	-1.80341	-0.372881	-0.503028	-1.39382
rs36029832	0.00168041	0.700075	-0.789498	0.382062	0.608818	-0.488378	1.3259	-1.74955	-0.196151	1.92768	-0.352296
rs35905641	0.00168049	-1.59499	1.48439	0.869967	1.14537	1.21147	-1.30356	1.29222	1.04396	-0.0224359	-0.923489
rs76562152	0.0016815	0.417866	-0.749926	-1.65633	1.06199	0.827327	1.15468	0.0573987	0.111616	-1.29472	-0.334338
rs10090200	0.00168261	0.0111756	-2.09727	-0.145678	-0.5016	0.622607	1.75014	-0.133204	-1.23245	1.32723	-0.482872
rs117782173	0.00168268	0.10646	-0.13796	-1.60191	0.249715	0.825684	-1.67126	1.02596	2.10221	-0.329511	-0.508729
rs117594008	0.00168371	0.378511	0.449847	0.148784	-0.674955	0.0276644	1.16261	-0.420929	-1.08045	0.689639	1.4754
rs11576316	0.00168374	0.4628	0.375617	-0.0891355	-0.358208	-1.50088	0.167352	0.86812	0.585994	-0.184341	-0.646749
rs7969839	0.00168375	-2.06465	-1.25778	-0.00620559	1.48943	1.44807	-0.951575	0.880569	0.121083	-0.0835211	-0.492923
rs75323870	0.00168453	0.0403416	0.867439	-0.912343	1.18664	-0.150132	-0.176737	-0.402518	1.30023	-0.356799	-0.530531
rs10253419	0.00168475	1.06877	0.932382	-1.30489	-0.402204	-1.77028	-0.397648	-0.11535	0.166614	-0.146178	-0.480434
rs4769861	0.00168476	0.189216	-0.579698	-0.227667	-0.300797	1.23453	-0.73336	0.0563346	1.01398	1.04684	-0.347585
rs193248963	0.00168538	0.945975	0.0897935	-0.109177	-0.992972	0.407126	-0.510796	0.909562	1.12491	-0.827596	-1.65313
rs148262036	0.00168593	-0.391883	-0.428496	-1.94021	-0.339462	0.946963	0.0497765	-0.314717	-0.0688781	-0.0657933	-0.603284
rs78645659	0.00168612	-1.25079	0.0717352	0.618094	0.476852	0.645593	0.420639	1.06166	-2.0653	0.515931	-0.794427
rs564412938	0.00168865	-0.44448	-0.385105	-0.313912	2.39944	-0.522436	0.4125	-1.61296	0.81108	0.78794	-0.54599
rs79237419	0.00168889	0.261264	0.530919	-1.31951	0.0554265	1.48352	0.853625	-1.4181	0.0266519	0.71966	1.20327
rs13107134	0.00168894	-2.36042	0.780711	1.11665	-0.0884352	0.947131	-0.0902715	-0.0792527	-0.0565983	1.17219	2.09648
rs116689469	0.00169007	-0.87349	-0.668676	-0.751976	1.47574	0.955633	-1.28568	-1.62508	-0.151142	0.198097	-0.861827
rs1537524	0.00169041	-0.169526	-0.804065	1.3377	-0.451368	0.443156	0.819343	-0.780203	-0.793159	0.286951	-0.701947
rs11063450	0.00169062	0.360545	-0.521417	0.469433	0.440233	1.22817	0.591146	1.7735	-0.99544	1.76604	0.625668
rs4869024	0.00169274	-0.430498	1.15917	-1.57153	1.46453	-0.0669474	-1.29804	0.344418	1.17366	-0.030631	0.543868
rs76979846	0.00169309	0.593947	1.05084	0.507234	0.542548	-0.157192	-0.259387	-0.195418	1.04582	1.03836	0.186285
rs12207319	0.00169344	-0.268856	-0.198452	-0.120419	0.836196	-0.0945484	-0.355433	-1.12766	-0.00659236	0.604014	-1.47679
rs11012057	0.00169418	0.76912	0.197313	0.757567	1.0328	-0.260145	-0.145277	-1.24188	-0.227423	0.773528	-0.899231
rs17126924	0.00169462	0.795472	0.765142	0.865003	0.0522538	0.389315	-1.299	1.25932	-1.47896	-1.34774	0.76799
rs34402828	0.00169739	-0.613062	0.0719831	-0.416238	0.787959	-1.45362	-0.0899103	-0.846169	-1.20915	0.147494	-1.47803
rs56297027	0.00169767	-0.645294	-0.309388	2.08001	-0.738956	1.14439	-0.821456	-2.25486	-0.126294	-0.57401	-0.815824
rs4406807	0.00169858	0.165682	-0.53513	-1.43122	-0.326529	-0.325974	-0.0246484	-1.85364	-1.04182	-0.719917	1.33316
rs115200374	0.0017	0.647724	1.13014	-0.138582	-0.0497777	-0.826676	-0.161411	-1.31386	-0.019865	-0.535552	-0.389885
rs4878707	0.00170049	0.435783	0.519381	-1.18054	0.370138	-2.65544	-0.419367	-0.865921	0.0711125	-0.540526	-2.09479
rs4440514	0.00170187	-0.800078	0.548564	-1.0314	0.55845	0.474096	0.733562	0.738793	-0.455925	0.159456	0.261627
rs78393923	0.00170311	-1.55672	-0.970033	-1.02171	2.13121	0.266987	-0.814084	0.627235	1.04232	0.955694	-0.88369
rs1662919	0.0017046	0.884076	-1.71707	0.096562	0.691543	1.4986	0.242775	1.95498	-1.04484	0.397131	0.0948353
rs10071952	0.00170503	-1.03562	1.15325	-1.19721	-0.33474	2.15624	0.0629612	-1.8064	0.961603	-0.097259	-0.217577
rs117086999	0.00170598	0.838392	0.620777	0.21655	-1.79351	0.177645	-0.417595	-0.293917	0.0880956	-0.35097	0.214256
rs112331611	0.00170636	-1.67065	-0.655917	1.15316	2.94919	0.257781	0.893602	-0.142038	0.909142	-0.10679	1.15557
rs533252578	0.00170735	-0.59765	-1.02439	-0.15462	0.900881	-0.659855	1.06342	0.298287	0.215937	0.579664	-0.984439
rs201846790	0.0017077	-0.205762	1.38507	0.260374	0.562259	-0.199033	0.339779	-0.793276	-0.51225	1.31802	0.771011
rs114133650	0.0017084	-0.842844	0.694344	-1.65368	-0.714791	-0.187392	-0.998239	0.454934	-0.536376	0.148673	-0.287685
rs7090424	0.00170994	0.288723	-0.505774	0.732601	-1.23307	1.73613	1.0468	0.520177	-1.33389	0.569927	-0.169815
rs117226549	0.00171057	-0.653039	0.505442	-1.40674	-0.834449	-1.48082	-0.294982	-0.0483523	-0.550028	-0.493291	-0.397767
rs4238606	0.00171071	0.371003	0.0271012	0.49058	-0.85338	-0.262997	-0.181883	-0.0536442	0.762623	1.20678	0.3438
rs10127105	0.00171073	0.408161	0.253098	1.24021	-2.11037	-1.49153	-0.0744986	0.0732675	-0.563508	-2.09607	0.654066
rs7962354	0.00171095	0.840128	1.84388	-0.923433	-0.100625	-1.23792	-2.13197	-2.02881	-1.71495	-1.89784	-0.673986
rs74340199	0.00171135	1.41644	-1.26165	-0.219577	-1.88657	1.52519	-0.316396	0.897968	-0.102712	-0.956795	-0.133569
rs573161289	0.00171149	0.097697	-0.257837	-1.26908	-0.322129	-0.51456	1.27125	-0.984007	-0.307387	-1.26466	-2.15444
rs111218253	0.00171287	-0.376613	2.17652	0.819537	1.87513	0.208124	-0.972332	1.06005	-0.131275	-1.91894	0.0856918
rs150035131	0.00171337	-1.60641	-0.275777	0.622362	0.24426	0.579508	1.82262	0.752616	0.687691	1.48	0.601299
rs77153085	0.00171401	0.126757	-0.0932582	-1.34088	1.16447	-0.610572	-0.392235	-0.998507	-0.0176813	-0.161125	-0.263879
rs2838735	0.00171437	-1.63018	0.433716	-0.344414	-0.327386	0.364585	0.187245	-0.246844	-0.255882	-0.576341	0.713824
rs10842247	0.00171481	0.0801005	0.831931	-0.950315	-0.736028	1.02187	-1.20062	-1.38032	1.11044	-1.05856	-1.78496
rs2020176	0.00171529	2.63363	-0.88499	0.733316	-0.0658186	-2.06075	0.533863	0.775064	-2.16161	-0.721286	-0.900245
rs140164377	0.00171539	1.23229	0.706127	0.462558	-1.89995	-0.295473	-1.63756	0.810783	-1.80578	0.0663653	0.150439
rs72730144	0.00171567	-1.10563	-0.353107	0.533412	-2.02132	1.62192	0.511534	0.702429	-0.103785	1.76842	1.20974
rs6007448	0.00171576	0.531497	-0.548437	1.53294	-0.104323	-0.615041	-0.115204	-0.932598	-0.19234	-1.13228	-1.05649
rs12333960	0.00171592	0.463079	0.692906	-1.33133	0.667392	0.547503	0.00402967	0.0712569	-0.342288	-0.674517	-0.918838
rs17107333	0.00171768	-1.06423	2.12	0.313505	-0.432983	0.272459	-1.00537	0.0799218	-0.0934459	0.634867	-0.391012
rs4820380	0.00171822	0.631988	1.04128	-0.347797	0.61798	-1.70757	0.241506	-0.633711	1.39078	-0.182789	-0.0977027
rs74607099	0.00172103	0.0865508	0.739779	-0.818038	-0.290321	-0.771133	-0.508331	-0.170893	0.834515	0.487072	-1.50241
rs17734236	0.00172286	-0.683373	-0.631181	-0.48868	-0.960975	1.20527	-0.416002	2.25211	-0.600099	1.21251	0.204595
rs9407563	0.00172356	-0.172642	1.29321	-0.56957	-1.60242	0.566443	-2.19957	-0.00431254	0.623331	1.477	-0.440992
rs6508853	0.00172489	0.849638	-1.181	0.119064	-0.132656	-0.358724	-1.71207	-1.3382	0.373841	0.688669	0.518104
rs80330120	0.00172519	-0.487392	1.31014	0.806302	1.40904	-0.344098	2.05334	-0.405272	-0.604816	2.11897	-0.466756
rs139086971	0.00172526	-0.0962975	0.555114	1.29615	-0.805734	-0.250862	0.964977	0.237697	-1.19517	-0.0430257	1.31874
rs2283253	0.00172579	1.15729	-0.803328	0.0258912	0.10021	-0.238946	1.80542	-0.272679	-0.92529	0.245561	-0.366893
rs517960	0.00172613	-0.263644	-0.0411941	-0.735677	-1.63689	-0.554437	-0.0631675	2.03126	-0.257278	-1.58081	-0.08687
rs13015327	0.00172635	-0.682645	0.251028	1.30814	-1.41346	-1.37398	0.0875306	-0.388266	0.234603	0.188855	0.450332
rs6067297	0.00172722	-0.364951	-0.635471	1.5914	0.827866	1.44525	-0.179304	-1.3456	0.821498	-0.466247	0.863448
rs144031976	0.00172775	0.561962	2.27985	0.730114	-1.35433	0.847285	-0.928587	-0.182959	-1.15381	0.31621	1.43197
rs200628501	0.0017297	-0.615043	0.853292	1.38566	2.21502	0.333741	-0.673308	0.545698	-0.191042	0.000921346	-0.888616
rs142903445	0.00173023	0.604647	1.45622	0.207214	-2.15407	1.13127	-0.866451	-0.55594	-1.5857	-1.27571	-0.225657
rs11144990	0.00173029	-0.507785	-0.77238	-0.931111	-0.869167	-0.650461	-0.485545	0.507678	-0.445181	-0.575375	-0.735259
rs76108502	0.00173168	0.871398	-1.03726	-0.186505	0.239401	1.3244	-1.82176	0.567485	0.326099	-0.265401	-2.0552
rs149885546	0.00173234	0.85492	-0.633843	-0.274268	0.124983	-0.804775	0.208809	1.75451	-0.500021	-0.264184	-0.779247
rs17779578	0.00173265	-0.377523	1.12177	0.0800268	-0.296235	-0.52325	1.20595	-0.0036022	-1.79178	-0.576226	0.312755
rs71322719	0.00173288	-1.63937	2.39274	0.865021	0.944574	-1.08775	-0.712051	0.163314	2.7031	0.225127	0.579725
rs2632003	0.00173424	-0.942336	1.14298	-0.130153	2.12956	-1.55614	0.295986	0.0492799	-1.59974	0.996866	-0.0153445
rs10893671	0.00173489	-0.00965735	0.580388	-0.0916657	-0.384924	0.883047	-0.674462	-0.131267	-0.0689692	-0.602369	-1.4757
rs112907865	0.00173639	0.0099121	1.55737	0.661445	1.39119	2.11584	-0.966295	-0.991792	1.25047	-0.0334493	-0.204693
rs930644	0.00173648	-1.16707	1.94085	-1.26337	1.43052	-0.0988581	0.857871	-1.18696	1.10115	0.544265	-1.29325
rs12235808	0.00173694	-0.577724	0.86324	-0.402059	-2.26547	-1.23472	0.905633	-2.25254	-0.295777	0.940173	-0.39301
rs80013344	0.00173925	-0.928505	-0.823714	1.15928	2.17418	-0.0420852	-0.396472	1.64796	0.231359	0.21588	-0.559662
rs62028424	0.00173932	0.726317	-0.177683	0.157665	-1.75442	0.244294	0.204871	1.74721	0.361967	0.403988	0.215669
rs375917755	0.00174009	0.133716	0.098588	0.944694	-0.639764	0.696767	0.456252	-0.586167	0.395966	0.654694	-0.464714
rs1659684	0.00174082	1.09619	0.284838	1.05986	-0.704203	-1.07425	0.254813	-0.384318	-0.705366	2.40164	-0.257892
rs11785631	0.00174204	-1.01516	0.0360507	-1.57309	0.587034	1.29786	0.465479	-1.65537	0.661856	1.23167	-0.34261
rs534856748	0.00174274	0.210007	-1.68628	-1.37341	-1.64059	0.0549	0.152545	-0.215214	0.755826	0.532646	0.173257
rs3904720	0.0017431	-1.72379	0.769791	1.59529	0.193602	1.73192	-0.457307	0.821883	0.111784	0.29651	0.213728
rs1178351	0.00174332	0.219264	-0.144773	0.128852	1.19194	0.397039	-0.533324	-0.172543	0.273409	-1.6215	0.0575535
rs1185303	0.00174467	-1.16924	0.488412	-1.78836	-1.04448	0.403521	-0.109961	0.0458232	0.878951	0.652678	0.116942
rs36011100	0.00174506	-0.579123	1.38191	-0.0939307	-0.35278	0.33153	-1.25042	0.716836	1.73135	-2.31122	0.0662567
rs2281914	0.00174645	0.0523771	-0.211182	-0.975591	-0.821607	-0.184019	-0.439227	1.69188	0.405621	0.536455	0.98013
rs17407753	0.00174736	-1.19768	-0.0996533	-0.0875849	0.832045	-0.16131	-0.352683	-0.232366	1.41659	0.957645	0.562197
rs7182896	0.00174799	0.54211	1.13917	0.668355	-1.56444	-1.43873	0.338078	0.375992	-0.571785	0.420209	1.37871
rs12461024	0.00174808	-1.09315	0.83436	0.334397	0.00389523	0.603477	0.653399	-0.965815	1.29868	1.50761	0.881453
rs2783658	0.00174825	-1.12821	0.531851	0.474203	0.745866	-0.316342	-0.254384	-1.23222	-0.375878	0.118183	2.20933
rs78273838	0.00174913	-1.05452	1.41143	1.15256	-0.980503	0.566763	0.307126	-1.0003	1.78049	0.163119	0.573613
rs6138285	0.00175124	0.706797	-0.310726	0.348806	-0.00064436	-0.229234	-0.617993	-0.190838	1.3053	-1.22967	-1.18389
rs10491403	0.00175287	0.596857	0.106031	-0.868825	-0.651616	0.732964	-0.741342	-0.358081	1.19351	0.0117405	0.35906
rs76427047	0.00175478	0.694802	-1.55163	1.12271	-0.29583	-0.360744	0.704241	0.282993	0.640543	0.464525	-0.811799
rs9634014	0.00175483	-0.158558	-0.979254	-0.359388	-0.184152	0.289731	-0.282262	0.888844	-0.0654533	-0.574043	1.03254
rs142320752	0.0017554	-0.506036	-1.3094	1.50347	1.18633	0.899882	1.21773	-1.73109	0.192633	0.28062	0.759029
rs633278	0.0017574	-1.25873	-3.71494	0.125206	0.789921	0.735225	-0.735319	0.538739	-1.67725	1.78681	-0.830744
rs145278616	0.0017576	-2.1325	0.880082	-0.351347	-0.285821	-0.714704	-0.190555	-1.29445	0.880622	0.648354	-0.262935
rs4395862	0.00175916	-0.959114	-0.326	-0.357255	0.363702	-0.70547	-0.779036	0.658004	2.24138	0.365562	-0.609727
rs72859208	0.00175949	0.292527	-1.62569	0.12346	1.44839	-0.85936	0.839592	1.32701	-0.505316	0.392441	-0.429447
rs72771186	0.0017611	1.35935	0.241637	0.252407	-1.46921	0.381026	-0.656839	-2.25611	-0.0474721	-0.548838	-0.169231
rs62371988	0.0017621	0.869735	-0.068273	-1.2537	-0.0906346	-0.431336	-1.36068	1.66493	0.442653	-0.769667	0.300107
rs734926	0.00176364	0.199117	0.464061	-1.00325	-0.237841	0.20328	-1.57496	0.502212	0.121534	-1.04385	0.523644
rs12363414	0.00176426	0.63131	0.8316	0.0988453	-1.19173	-2.14989	0.258077	1.55138	-0.873509	-0.454847	-0.128329
rs6110677	0.00176555	0.617249	0.756262	0.398711	0.643835	0.915255	0.331142	0.198162	-0.392329	-0.193981	0.280831
rs111981441	0.0017663	0.968397	0.885618	-0.794733	-1.60357	-1.36484	0.574983	-0.774898	-0.470402	-0.826615	-0.781139
rs74332490	0.00176658	0.698448	-0.687337	-0.871009	-0.368442	-0.00799808	0.396603	0.960419	0.0843426	0.235557	0.960968
rs62608299	0.00176799	-1.06719	0.235466	-0.0990768	0.811805	1.12265	1.80912	-0.939155	0.801443	0.786268	1.22748
rs74874979	0.00176822	-1.11226	0.093874	-0.0996486	1.52427	0.263216	0.303899	0.751336	1.16263	0.928564	-0.126472
rs7574508	0.00176953	0.368254	0.144092	-0.449665	0.22405	0.0488814	-1.41591	-1.58709	2.1822	0.0595901	0.591129
rs143616946	0.00176991	-1.42352	-0.309427	0.501219	-0.312784	0.260253	0.363233	0.976681	0.46341	-1.27839	0.776843
rs143765758	0.00177027	0.565098	-1.029	-1.16563	-0.130767	-1.56791	1.96468	-0.572596	0.326255	1.18565	-1.05558
rs2473	0.00177212	0.686195	-1.78102	0.761759	-0.242792	0.280954	-0.0632767	0.425766	-0.601038	-0.0330768	-0.0199476
rs116581186	0.00177301	-2.70282	0.61408	-0.763524	1.43527	0.778389	-1.98005	1.16445	0.438161	0.0298399	-0.628996
rs12971864	0.00177312	-0.444905	-1.05931	-0.38613	0.188732	-0.864429	-0.304113	1.73462	-0.469252	-0.692237	0.504595
rs4908818	0.00177324	0.565881	-1.51049	-0.590014	-1.55414	0.39633	-0.472505	-0.144519	-0.0423004	1.36476	0.117121
rs201682362	0.00177344	-0.833663	1.4559	-0.988551	-0.134282	-0.800398	-0.597544	-0.896308	0.638125	-0.835242	0.39285
rs2978213	0.00177371	1.033	0.0276214	0.142396	0.610071	-1.34734	-0.926805	0.882562	0.505137	-1.52223	-1.35574
rs1513050	0.00177403	0.460752	0.365694	0.877868	0.255755	1.02007	-0.397063	-1.37946	0.484366	1.08302	0.340339
rs118120405	0.00177405	0.527473	-0.654317	-0.0395531	1.06305	-0.700847	-0.0780634	0.412277	-0.895493	-1.05175	0.477531
rs9869722	0.00177503	1.08148	-0.787653	0.0546552	0.29667	-0.525814	-0.199069	-0.607102	0.687506	-0.537594	-0.852234
rs28699608	0.00177525	0.101178	-1.61909	-1.2315	0.199667	1.29457	0.461487	-0.164976	-0.149788	0.416033	-2.07408
rs62387757	0.00177578	0.947945	-0.907518	0.274211	-0.524734	1.45177	0.305879	-0.861457	1.0661	0.411964	-0.480553
rs6132792	0.00177593	-0.265344	0.412494	0.842499	0.842836	-0.918426	-1.21692	1.10941	0.0670515	-0.374609	0.0679227
rs13320071	0.00177634	-1.04428	-0.122656	-0.158758	0.406594	0.429468	-2.15776	-0.687851	0.41639	-0.200603	-2.6948
rs557919	0.00177679	-0.213336	2.42289	-0.845754	1.00289	-0.23945	-1.18238	-0.0362045	1.8962	-1.16853	0.905594
rs4270426	0.00177817	0.762387	0.838216	1.66343	0.146654	1.05504	-1.47385	-0.970883	-0.867655	-0.372843	0.607991
rs9995297	0.00177861	1.59763	-2.31321	0.30423	-2.5732	0.350454	1.06002	-0.669221	-1.37552	-0.903475	0.375459
rs10901166	0.00177877	-0.665089	0.134181	0.593479	0.543366	-1.78654	0.944365	-0.646762	1.66045	-0.781496	-0.706916
rs9367653	0.00178003	-0.00706917	0.0346426	-1.40833	-0.0563931	0.88787	-0.978205	-0.128523	-0.105852	2.12127	1.34637
rs34113929	0.00178073	-10.8693	2.15893	2.38555	-0.947997	-0.735034	1.46633	3.35498	2.07188	4.9027	2.41506
rs1995244	0.00178078	1.01628	-0.747985	-0.475268	-1.68376	-0.505205	-0.389068	1.09412	-1.28711	-0.305117	0.40438
rs34946873	0.00178136	0.622375	-0.928222	0.333036	-2.43216	1.36812	-0.523724	0.621769	-0.325823	-0.703413	1.27797
rs9576954	0.00178151	-2.16946	-0.712752	0.0108465	0.557844	-0.596287	0.700914	-0.307731	-1.87447	-1.29884	-2.02132
rs6703356	0.00178209	0.0765546	0.871814	0.621296	0.685514	0.79239	1.47556	-0.938811	-0.998717	0.547726	-1.63302
rs11038083	0.00178259	0.978405	1.13731	1.58068	-1.19608	-0.701275	0.884759	0.560266	-0.513188	0.803802	0.580085
rs143299759	0.00178307	0.304515	-0.238748	-0.393586	-0.83449	0.589527	0.503217	0.773481	-0.0435242	0.956936	0.654738
rs71368043	0.00178372	-0.0837039	1.2046	-0.647845	-0.946881	-0.108326	-0.827181	0.500163	2.20219	-0.20953	-0.0509628
rs11570041	0.00178388	-0.215782	-1.21058	-1.26238	0.0622987	0.915519	0.618133	0.358562	-0.553506	-0.020307	-1.38482
rs7686740	0.00178429	-0.923046	-0.202098	-0.479875	1.47163	-1.06649	1.5244	-0.551708	0.32851	0.216386	0.678811
rs12722494	0.00178714	1.19324	-0.135863	-0.278663	0.443878	0.138007	-0.0527089	-1.18954	-1.70025	-1.07354	-0.0912701
rs3743407	0.00178759	-0.881633	-0.226015	-0.363817	0.818524	-1.31538	0.782705	0.442087	-0.496397	-1.47997	-1.60007
rs6928917	0.0017877	-0.907386	0.715388	0.0925353	0.981996	1.48683	1.46032	0.114341	1.85149	1.96326	-1.39867
rs11722580	0.00178837	0.974491	0.640599	2.01027	-0.415354	1.00433	1.07753	-1.60434	-0.452917	-0.932316	-0.62256
rs41312812	0.0017885	-0.0324647	-0.23089	1.122	0.286785	2.13067	-0.0999257	0.248575	1.68098	-0.0500826	-0.418758
rs148195313	0.00178923	0.124808	-0.229037	0.640036	0.821398	-0.078503	0.204961	-1.42219	0.678584	-0.0120651	-0.649041
rs76165972	0.00178951	-1.75682	-0.169785	0.551865	-0.977796	0.863944	-0.970336	-0.574641	0.840747	1.10665	0.645831
rs1257588	0.00178981	-0.463175	-0.312451	1.1314	0.622492	-0.952588	-0.451269	0.627411	0.114922	-0.20023	1.45245
rs4731206	0.00179116	0.382917	-0.290238	-0.0025358	-1.35291	-2.09129	-0.351494	2.44565	-0.273424	0.565532	0.487533
rs73145513	0.00179407	-0.204722	0.512422	-0.794592	-1.47641	0.648943	-0.307732	2.23576	-0.0161213	-0.911242	0.23236
rs200094599	0.00179418	0.132914	-0.522392	-0.161437	-0.73274	0.649254	0.479461	-0.48431	0.0310903	0.15628	0.308056
rs10053097	0.00179464	-0.472417	0.0189588	-0.800807	0.171613	-0.490644	0.3545	0.558544	0.439363	-0.778957	-0.531894
rs7701772	0.00179491	-0.413857	1.40775	-0.941383	1.17807	0.846132	1.42145	-1.53309	1.46645	2.21867	1.53853
rs2782985	0.00179598	-0.388515	0.350963	0.110862	0.123711	-2.27911	2.04687	0.556363	-1.12765	-0.293767	-0.603887
rs4884685	0.00179615	1.13394	-0.341501	1.28571	0.831682	-1.27819	-1.64257	0.312147	1.05133	0.279967	-0.466582
rs35777255	0.00179645	0.049368	-1.02419	1.3058	-1.28687	-0.0908014	0.263555	0.532329	-0.16783	0.531265	0.464187
rs17255603	0.00179726	0.195466	0.0874535	0.111706	-0.432036	2.08951	1.2143	-1.22151	2.22149	1.58064	-2.02044
rs73201158	0.00179731	-0.542791	0.324597	0.0772885	0.992606	-0.574051	1.74015	0.6455	-0.492389	1.12627	-0.0770983
rs1294093	0.00179777	1.30904	1.02343	2.30077	-2.02872	-0.687781	-0.855115	-0.481202	-0.710402	0.152638	1.0049
rs10206935	0.00179919	0.40722	0.698885	1.35524	0.247177	0.461294	-0.0450467	-1.03016	0.453593	0.680296	2.26178
rs73571764	0.00179945	-0.143924	-1.08655	-0.334237	0.299661	0.701882	0.030989	1.66897	-0.888685	-1.64319	-0.935074
rs10738796	0.0017999	-1.36865	-0.0111197	0.165067	1.62921	-0.504922	0.38775	-0.511336	0.14333	-0.490133	0.136232
rs76837571	0.00180044	-0.554352	-0.457406	0.73185	0.357227	0.336743	-0.212202	1.75762	-0.550388	-1.40166	1.63824
rs139208	0.00180055	1.01702	0.406667	-1.32365	-0.432004	-0.154887	-0.381049	0.39154	-0.233569	1.36666	0.21696
rs60828513	0.00180111	2.00065	-1.65963	-1.52786	-0.950209	-0.0657519	-0.664501	-0.75301	-1.83595	1.02903	-0.47202
rs3011415	0.0018017	-0.42331	0.454065	-1.12645	0.191374	-0.100913	0.880737	0.611681	0.593442	0.0704629	-1.54677
rs111372241	0.00180197	-0.241389	-0.265031	-0.301584	1.80382	-0.93815	0.64056	0.788989	0.80142	0.235767	-2.02906
rs74435005	0.00180221	-0.350921	-1.17803	-0.0487506	0.312342	-0.195167	1.52839	2.1463	0.898598	1.24546	-0.398023
rs10791240	0.00180344	0.74325	-0.064273	-0.904485	0.338496	-1.35777	0.090205	-1.49537	-0.582959	0.755384	-1.34137
rs73147850	0.00180356	-1.1454	0.352081	-0.027154	-0.965554	0.176978	0.269507	0.744558	-0.907153	0.17345	0.470272
rs142961928	0.00180367	-1.0313	-1.36586	1.0513	0.555551	-0.0637243	2.33058	-0.802324	-0.740861	2.29266	0.170624
rs722048	0.00180374	-0.273533	-0.598366	0.325354	-0.279583	0.0213855	-0.350255	-0.377284	0.891064	0.0185961	0.488193
rs62106172	0.00180412	0.11312	0.139567	-1.72823	-0.560034	-0.471118	-1.02258	-0.248927	0.592814	-0.139379	-0.750487
rs9950816	0.00180555	-0.933309	0.311904	1.99199	-0.837269	1.28617	0.818787	-0.456286	-0.655869	0.669721	1.49879
rs11826700	0.0018069	0.313768	0.0388944	0.0901459	-0.798109	-1.36695	-0.605877	-0.605591	0.26851	-1.37182	0.0325211
rs111784457	0.00180705	-0.56305	-1.31459	-0.776183	-0.725825	0.663096	-0.88921	1.0107	-0.372321	-0.456129	-0.00321999
rs78012206	0.00180759	0.191265	0.245865	-1.58614	-0.354807	-0.778074	-0.447695	-0.594111	1.18801	-0.143817	-0.791838
rs8010889	0.00180979	0.195282	1.70627	-2.86326	1.01491	-0.0408593	-1.2579	0.479772	0.0246506	-1.94599	0.35245
rs1893110	0.00181069	-0.95102	0.073593	-0.280816	1.06937	-0.223991	1.25098	0.708825	-1.47757	0.177559	0.451415
rs9359204	0.00181089	-0.282058	-0.527652	0.436681	-0.0413431	-0.765867	0.722334	-0.458171	0.311941	0.794309	0.400039
rs144384962	0.00181125	-0.524528	-0.51257	-1.48068	0.682926	-1.34314	0.930189	-0.0166634	2.49423	0.484625	-1.10443
rs1938677	0.00181146	-2.17797	-0.487137	0.894578	1.66677	0.641707	-1.67644	0.0833414	-1.25987	0.0336946	1.41878
rs141621989	0.00181279	-0.170379	0.0924995	1.13192	1.31573	-0.327167	-0.835216	-0.126904	1.81344	-1.34698	0.655008
rs370803463	0.00181509	-0.817331	1.45917	0.949805	0.737291	-0.173541	0.0304022	-0.872871	2.06164	-0.131517	0.255615
rs11383828	0.00181513	-2.06222	-0.64277	-0.655277	-0.195241	-1.58386	2.68079	0.652657	0.403815	-1.20904	-2.05312
rs138165019	0.00181576	1.54954	0.51914	1.91474	0.487024	-0.0859653	1.89825	0.132117	1.35622	1.2019	-0.324475
rs7942858	0.00181736	-0.836601	-1.40841	0.836021	1.07089	-0.935773	0.549865	2.99395	0.527113	0.740088	-0.426004
rs9893575	0.00181743	-0.676242	0.482574	-1.02893	1.31706	-0.358603	0.17778	0.775041	-0.0404882	0.547567	-2.63116
rs7559123	0.00181806	-0.896042	0.309052	-1.20319	1.84455	-1.50783	-0.79509	-0.0453786	-0.0521513	0.609006	-0.158988
rs12541185	0.00181871	0.0212222	0.358114	-0.749987	-0.33022	0.26364	0.355034	1.04188	-0.490242	-1.66155	1.13192
rs148970843	0.00181933	-0.493327	0.287264	-1.52423	-0.319299	0.904676	-0.359387	1.55217	-0.549718	-0.147457	-0.744315
rs35218415	0.00181944	-0.00111136	-0.933272	0.149955	-0.596463	1.02338	0.732312	0.125949	0.881886	-0.205196	-0.0808008
rs6428604	0.00181977	-1.91438	-1.47406	0.492121	1.13971	1.08828	0.117349	2.06761	-0.521861	1.431	-0.92067
rs7857725	0.00182095	1.69324	-3.14283	0.243683	-1.70921	-0.802445	1.60485	1.02191	-1.91806	0.334235	0.706891
rs10062801	0.00182153	-1.1464	-0.90753	-1.34942	-1.21478	0.229747	0.269773	0.780499	-0.81582	-0.249313	0.178075
rs115487049	0.00182188	-0.146684	-0.789044	0.440185	2.31093	-0.589103	-0.54059	-0.0955578	0.960833	0.663904	0.529964
rs1949701	0.00182286	1.27722	-0.62548	0.520879	-0.541933	0.303152	0.613243	-0.321574	-1.34283	1.45124	-0.920838
rs12538235	0.00182301	-0.325355	-1.10983	-1.00902	0.121672	0.715151	-0.081785	-0.65949	0.375003	-0.179384	0.824366
rs76708740	0.00182329	0.0884818	0.369803	1.28476	1.50383	-1.53984	0.0436792	0.43745	0.444989	-0.0387688	1.32906
rs67347002	0.00182338	-0.0927021	-1.08633	-0.889261	-0.714354	0.523433	0.537337	-1.98573	0.327982	3.36343	-1.24365
rs4870372	0.0018234	-0.013233	-0.665387	-1.29178	1.16322	-0.74752	0.554592	1.8342	-1.00288	-0.371412	1.21881
rs13030762	0.00182433	0.759675	-0.69922	0.174663	0.389595	1.25494	-1.53748	1.7481	-1.12816	0.224965	1.58716
rs12787329	0.00182682	-0.889477	1.27176	-0.562864	0.815043	0.726816	-1.38328	0.531547	0.857227	-0.754691	0.902625
rs2162690	0.00182884	-0.0718641	-0.616845	-0.611513	-0.292806	-0.0931548	0.0423385	0.774139	1.57891	1.03475	0.585895
rs62508652	0.0018292	1.00969	1.39078	-1.77234	-0.215781	-0.0635931	-1.12366	0.57516	1.57922	-1.31755	1.10664
rs17139096	0.00183045	0.408388	-1.04998	-0.29993	0.860664	-0.744498	-0.0378315	-0.691059	0.206866	1.14592	-1.41764
rs767205977	0.00183127	0.897562	0.0728768	1.35892	-1.19601	0.374928	0.096014	-1.35238	1.71723	1.07866	-1.08776
rs150298742	0.00183178	0.351922	-1.1386	0.533132	0.21462	0.138636	0.80713	0.451148	0.31869	0.599302	0.593428
rs9289464	0.00183257	-0.388535	0.0150427	-0.517106	0.91227	-0.117573	1.65214	-0.529298	3.02583	2.28948	0.326398
rs114698907	0.0018341	0.582249	-0.0997423	0.954927	0.338879	-0.158666	-0.888642	0.00540136	0.703923	-0.400884	-0.205793
rs74997369	0.00183413	-1.08014	2.59379	-1.11042	1.48307	-0.142187	-0.642498	0.0476732	1.21615	-0.712438	-0.191324
rs111854171	0.00183522	-0.35274	0.0390198	-1.1347	-0.372778	0.492566	-0.63346	0.843643	0.682308	-1.38576	-1.14217
rs117949132	0.0018354	-0.122652	0.700597	0.519207	0.826244	0.376612	0.954715	-0.70218	0.0353941	0.665527	0.737351
rs72794044	0.00183578	1.30571	0.0558065	-1.14734	-1.01133	-1.57591	-1.08358	0.601862	-0.278039	-0.0548129	-1.25271
rs6734233	0.00183677	1.34823	-0.432242	0.730138	-1.95898	0.196579	0.162624	0.947195	-0.224851	2.0682	-0.377019
rs9920068	0.00183749	0.00308393	-1.20867	0.401867	0.205367	1.04964	0.230089	0.568595	0.406565	-0.836752	-1.55074
rs10421891	0.00183781	0.31522	0.671762	-0.314036	-0.439056	0.496328	1.48156	-3.34075	-0.151758	0.903491	-0.373313
rs74866317	0.0018381	-0.654403	-1.3974	0.933846	-0.331046	-0.0793906	1.03103	-1.03045	-1.18479	2.06339	0.206802
rs7980664	0.00183832	1.06828	1.83395	-0.411537	-1.34904	0.425656	-0.387656	0.950372	0.232533	0.303415	0.690135
rs56314667	0.00184128	1.27817	-0.207869	0.544991	-0.379877	-1.04369	1.34305	-0.00280116	-0.179378	1.67268	-1.22576
rs12792656	0.00184212	1.32244	-1.23421	0.399155	-1.08156	-0.710468	1.55592	0.170799	-0.532723	0.162214	-0.0658
rs11022974	0.00184246	-1.06617	-0.27939	-0.523774	0.901696	-1.01079	0.771448	-1.2804	-0.48248	0.427127	-0.775683
rs17224273	0.00184323	1.69476	2.0275	-2.10916	-0.574187	0.417108	-2.03529	-0.0522734	1.97296	-1.06143	0.710155
rs10269489	0.00184492	0.130583	-1.21147	1.95587	1.12346	-1.12244	1.147	0.68839	0.0616705	0.246439	1.0543
rs56043146	0.0018452	-1.53569	-0.167829	0.427043	1.23555	1.7587	0.850553	0.194099	-0.616236	-0.021267	-0.92623
rs555365718	0.00184556	-0.238788	-0.223096	-0.448576	0.90345	-1.1753	-0.2943	-2.53201	-1.55265	-0.590411	-1.18011
rs75334886	0.00184556	-0.940257	1.36199	0.711148	-0.580331	-0.898046	1.02555	0.356629	-0.47328	1.03682	-0.0805207
rs17616367	0.00184686	1.4725	-2.25077	0.266327	-2.23208	-0.560675	1.34966	0.0742195	-1.67909	-0.958918	-0.212474
rs73180896	0.00184862	-0.195368	-0.0110338	-1.57539	0.187231	-0.0431347	-1.45732	0.941262	2.01036	1.16929	1.47595
rs2087052	0.00184869	-0.682977	-0.27103	-0.250949	-0.39727	-2.06233	0.910337	-0.43036	0.409144	0.949392	0.387168
rs4668522	0.00184889	-0.357147	-1.54536	-0.262598	0.418026	-2.00423	0.333699	0.493757	-0.407842	-0.669842	0.311503
rs4794222	0.00184977	-1.39054	0.16472	1.0209	1.49812	0.993857	0.436049	1.85495	0.289041	-0.0644425	-0.44095
rs10923836	0.00184986	-0.233706	-0.0553981	-0.410167	-1.07084	1.29105	-0.121788	0.458325	0.0986248	-1.49041	-0.954514
rs4902370	0.00185207	0.108057	0.0433968	-0.774405	-1.13445	0.768345	1.94476	-0.121243	-0.0734438	1.17125	1.54477
rs116257432	0.00185309	0.0616588	-1.52061	0.572401	0.971543	0.288359	1.63699	-0.617747	-1.63619	0.225036	-0.370119
rs79069085	0.00185341	-0.769164	-1.09403	-0.601199	1.26528	0.397374	-0.339221	0.330527	0.38515	-1.09071	0.975359
rs12606154	0.00185367	-0.760853	0.756816	1.33237	-0.0879071	-0.0983696	1.45046	0.150981	-0.152894	-0.231019	0.392565
rs201606366	0.00185398	-0.496151	0.707418	0.913037	0.276697	-0.543711	0.00497931	-0.349926	-0.721409	-0.810336	0.250908
rs146792595	0.00185408	0.246409	-1.03918	1.01015	0.800608	0.332793	1.3162	-0.00240638	-0.605991	-0.677854	0.58131
rs6822181	0.00185445	-0.377697	-0.38898	-0.0616906	1.34918	-0.333704	-0.375481	0.287217	0.0296746	0.828697	-1.07478
rs373102692	0.00185526	-0.565369	-0.556261	-0.426936	-2.41578	0.0803821	-1.2472	0.767157	0.830693	0.667155	0.800041
rs13114473	0.00185543	-0.0608247	-0.45129	-0.289664	1.3291	-0.258926	0.738178	0.396011	-0.0757883	0.475841	-0.256365
rs2044211	0.00185686	-0.382644	0.68014	-0.529369	-0.763616	0.0465286	-0.557991	-0.73374	0.297836	-0.978753	0.314097
rs71599259	0.00185769	-1.48131	0.144669	0.909319	1.47283	0.786964	-0.31056	0.227405	0.267235	1.66373	0.765555
rs77773048	0.00185804	0.155241	1.73565	1.39903	-0.54786	-1.26554	-0.297173	0.53715	-0.570891	-0.339262	1.21919
rs4906695	0.00185809	0.329754	0.714932	0.838552	-0.0753963	0.273953	-0.232736	-0.974074	-0.17487	0.321963	0.900126
rs7166244	0.0018582	-0.404758	-1.18202	-1.77115	1.06468	1.06998	-0.416623	-0.587386	0.475984	-0.76272	-0.969494
rs117553494	0.00185826	0.476866	0.966084	0.752441	-0.80881	-0.723882	-0.238975	-0.887963	0.745948	1.02779	1.27612
rs7104280	0.00185836	-0.544876	0.060717	1.35108	0.667711	0.876662	1.23115	0.0630591	-0.0670945	0.222992	-0.622188
rs392483	0.0018585	-0.519257	0.881925	-0.569396	0.39005	-3.52879	1.07749	-0.604536	-0.00127974	-0.473757	0.328206
rs145722991	0.00185904	-0.157132	-0.0923683	1.24863	0.680872	-0.641346	-1.74531	1.13169	0.338497	-0.583756	-1.39192
rs6520541	0.001861	0.811357	-1.12465	1.11362	-0.116852	-0.0198138	0.241068	-0.633347	-0.902764	-0.396492	-0.431783
rs7746013	0.00186156	0.393955	-0.213653	0.662295	0.0831804	-1.46227	-0.736847	-0.62888	0.63826	0.062771	-0.985873
rs469999	0.00186466	-1.16511	0.0894807	-1.88809	2.0619	0.867583	-0.502713	0.810735	0.731548	-0.628926	0.275631
rs9867982	0.00186531	-2.22079	-0.195605	-1.04085	1.09593	0.743894	0.590813	-0.833485	-1.98766	-0.448512	0.000498086
rs72641965	0.0018657	-1.5961	0.713725	-1.1842	-0.056809	-0.0899183	-2.00264	0.586819	0.658132	-0.542235	0.209193
rs71639809	0.00186648	0.058344	1.00236	-0.92241	0.683992	0.778598	-0.167377	0.56929	0.0202036	0.619587	1.48414
rs7824517	0.00186751	1.51982	0.86072	-0.0152066	-0.73737	-0.460056	-2.11876	1.31759	0.690749	0.64465	1.31811
rs2723282	0.00186788	0.60823	-1.38105	-1.35755	-0.816744	-0.113188	-0.163351	1.33037	-1.45167	-0.587507	0.0103071
rs9463517	0.00186844	-0.67724	0.152013	-1.2426	-0.0819373	1.74272	-0.56173	-0.359704	-0.734966	0.500059	-1.36683
rs80112151	0.00187042	0.25133	0.208775	-1.19443	-0.391772	0.474451	-0.729726	0.592844	0.731645	-1.95881	-1.21176
rs2916148	0.0018709	-0.275286	-0.604833	1.73292	0.296143	-0.86751	1.12527	0.267113	-0.129234	1.7142	0.451648
rs142756357	0.0018718	0.0106629	-1.12532	0.43682	0.132578	1.73946	-0.0725172	0.98991	0.023952	0.233606	0.318412
rs72940696	0.00187187	0.364014	-0.386463	-1.25964	0.0598094	-2.29873	-2.66214	0.951428	0.185294	-1.26044	0.278269
rs28817943	0.00187207	0.732968	0.425481	-1.22899	0.169279	-0.435445	-0.865165	-0.906218	0.151438	-0.648138	-0.854373
rs117975477	0.00187342	-1.32188	-1.16403	0.454059	1.00984	0.281035	-1.08417	1.04761	1.51513	0.287948	0.796218
rs181737844	0.00187422	0.227135	0.543566	0.620866	-0.0667213	0.442973	0.671274	-0.543569	-0.0619187	-0.312025	-1.9792
rs77965666	0.00187439	-0.313929	-0.201247	-0.768239	0.210522	-0.958828	1.21306	0.123171	0.0384175	0.286614	0.199515
rs2909985	0.00187612	-0.386721	-0.118804	-0.389652	1.28587	-0.308092	0.0388847	0.468292	-0.760009	-0.0689057	0.18782
rs12718869	0.00187709	0.134781	3.88503	0.445898	0.131109	1.78477	-2.90093	-1.44543	0.57042	-2.16907	0.910463
rs519250	0.00187758	-0.206706	-1.15111	0.820393	2.40092	0.289816	0.69379	-0.167472	0.443044	-1.75007	-1.79816
rs17496984	0.0018786	1.5722	-0.178632	0.503944	-0.646995	0.556933	0.872515	0.696526	-1.79667	-0.456497	-0.897102
rs11236625	0.00187921	0.415144	0.0257239	0.0230242	-0.628847	0.0886297	-1.30858	1.00618	0.33133	-0.36541	0.209781
rs113763359	0.00187928	-0.0594329	0.279704	-1.74905	-2.39784	0.806529	-0.561909	0.789033	-0.0883365	-0.510832	1.07716
rs147783231	0.00187962	0.760866	0.66316	0.857158	0.309466	1.25796	0.852398	-0.718572	-0.872391	0.614653	1.22463
rs2243425	0.00187967	-0.629286	1.71998	-1.57349	0.345536	1.86065	-1.30144	-0.871188	1.55344	1.18815	0.0539776
rs4775046	0.00188011	-1.57906	-0.898639	-1.16379	0.32511	-0.210028	0.955138	0.0719601	0.866016	0.699274	0.287085
rs10876739	0.00188063	0.059424	-0.160618	-1.75447	1.77088	1.27007	-1.37734	0.46755	-1.60867	-2.09604	-1.09604
rs62370356	0.00188071	0.620345	0.057646	1.09485	0.963462	-0.12542	0.265599	-0.544026	1.25192	0.289055	-0.778685
rs112569861	0.00188086	-1.18141	-0.613852	2.25582	-0.173321	0.0327982	-0.751116	0.0893731	0.915683	-0.698309	1.39439
rs60024320	0.00188097	0.703127	-1.42411	0.919696	-2.10577	0.251856	0.742155	1.17247	-0.912765	0.0334539	-0.0390413
rs10632559	0.00188104	-1.03442	-1.22734	0.316252	0.799785	-0.312867	0.776331	1.63387	0.65376	0.248479	0.818898
rs113769236	0.00188115	1.05703	-2.24891	-0.454795	-0.487456	0.137162	1.25493	0.152766	-0.327339	-0.163842	0.67413
rs10514108	0.0018812	-1.07376	0.453178	-0.499632	1.46289	1.7659	0.405021	0.356508	-0.270252	1.11228	1.38695
rs2011704	0.00188241	0.821038	0.881177	0.570116	-2.01257	-0.151161	-2.10252	0.501665	-0.0800074	-0.37318	-0.110948
rs13112438	0.00188288	-1.35863	-1.60879	-1.12131	1.7852	0.813153	1.29048	0.250811	1.68279	1.68741	0.0435123
rs11193304	0.00188433	-0.0479549	0.0294515	-0.104988	-1.31623	1.03384	1.2289	1.25295	-0.11736	-0.305547	1.41925
rs7183668	0.00188448	-0.675417	-0.84584	-1.67652	-0.317637	1.87285	-0.314456	1.28625	1.16058	-0.539537	0.680221
rs2404821	0.00188461	2.03183	0.122268	-0.161757	-1.13361	0.57728	-1.62825	1.15106	0.423821	-1.13836	-0.0584891
rs13138418	0.00188507	-1.08761	-1.88563	0.829523	0.484421	-0.444694	0.78369	1.42805	-0.400761	0.837057	0.292064
rs7778720	0.00188528	-0.516536	0.0705703	-0.263713	-0.647764	-1.12909	0.6313	-0.166843	-0.642627	1.36569	1.73561
rs6579772	0.00188537	0.0194346	0.464852	-0.236062	0.948624	1.64216	0.153664	-0.0468453	1.09839	-0.235122	1.60014
rs1176758	0.0018854	0.738365	1.14654	-0.663716	0.758783	0.44368	-0.66226	-1.74277	0.319366	0.677888	-0.747001
rs75974145	0.00188563	-1.361	1.17118	-0.125669	0.20314	0.745122	-0.633065	-0.851688	1.04548	1.26472	1.10765
rs11595755	0.00188577	0.140375	2.93207	0.18065	1.26711	-0.558217	-0.568866	-1.09377	1.5028	0.446773	0.279331
rs59112864	0.00188697	0.428213	-0.240852	0.432266	-0.339482	0.761172	0.179563	-0.673459	0.987892	0.599348	0.413071
rs74628449	0.00188703	-0.425656	2.375	-0.645018	0.134193	-0.835909	-0.606157	-1.02547	1.2309	-0.409336	0.239848
rs73168678	0.00188714	-1.29634	0.326864	-0.31715	-0.173707	1.42796	-0.377119	0.461595	0.0730265	-0.759505	0.877901
rs12566027	0.00188717	-0.177925	-0.584106	1.42702	1.3305	0.0152375	1.72211	-1.46706	-0.334938	1.01266	-0.355312
rs11636545	0.00188841	-1.59779	0.361511	-1.03118	1.23737	1.69982	-0.0276039	1.67853	1.01757	-0.25383	0.0783045
rs6083563	0.00188845	0.469111	0.827594	0.827001	-0.798447	-1.31501	0.0739007	-0.58182	-0.276748	-1.76004	0.633994
rs759721	0.00188879	0.670962	-1.53865	0.986387	-0.550793	1.72866	-0.920642	0.972544	0.956891	1.16225	0.872193
rs2971872	0.00188909	0.685979	-1.50487	0.828742	-0.390179	1.62088	-0.179198	-0.657243	-0.744183	0.0453666	-2.06977
rs117755338	0.00189034	1.35708	-0.644081	2.11389	-0.0285842	-0.765301	-0.471078	0.193856	-0.507383	0.572432	0.132442
rs7932364	0.00189048	0.916126	-0.217609	0.147422	-0.21389	-1.77561	0.064651	2.50332	-0.321145	1.72401	-0.430248
rs4245255	0.00189057	-0.526779	-0.553256	0.433468	0.947663	1.09363	2.5701	-0.472538	1.08752	1.38412	2.5265
rs349131	0.00189088	-0.985724	0.0248732	-1.94435	1.84027	0.957228	1.52715	-0.96366	0.297344	0.297329	-0.0862065
rs146782519	0.00189231	-1.05946	0.813565	-1.43593	-1.35344	-1.02964	1.97073	-0.597715	-0.305776	-0.0204812	0.2724
rs10515627	0.00189514	0.775451	0.449748	2.18308	-0.245372	0.635135	1.39337	-0.138075	0.396164	-0.448202	-0.254882
rs116673946	0.00189548	0.231639	1.28779	0.333203	0.640399	0.593393	-0.27589	-0.0167077	0.358509	0.965766	-0.216037
rs75120319	0.00189592	-1.32777	-0.20308	-0.939269	0.808657	1.02368	0.743856	0.0738757	0.422232	0.559618	0.531388
rs73165517	0.00189683	-0.953202	1.36164	1.06079	1.04378	-1.70501	-0.153773	0.220491	0.0730125	1.20978	0.267876
rs61757931	0.00189712	1.24585	1.11855	0.098951	-0.227978	-0.164213	0.877528	-1.4036	-0.0158875	-0.565782	-0.573477
rs72725407	0.00189808	1.15405	-0.607876	-0.0593488	0.759553	-0.105345	-0.00467474	0.491217	0.705583	0.604074	0.425534
rs12503491	0.00189956	0.876303	-0.702398	0.382991	-0.277204	0.431909	-1.54557	0.961562	1.91804	-1.02076	1.59455
rs111869759	0.00189966	-0.301242	-1.46643	0.87054	-0.354766	-0.39709	0.375348	0.0137751	-0.30724	0.439688	-1.90968
rs61815701	0.00190031	-0.0117682	-0.184869	0.415902	1.42059	-0.95723	0.844592	-0.1452	0.390937	0.939465	-0.623864
rs11693547	0.00190149	-0.732828	0.806445	0.390972	0.977006	-2.07506	1.80472	-0.0596508	1.28644	-0.747054	-0.727774
rs11745002	0.00190149	0.692846	-0.955297	1.08282	-0.207296	-2.22631	-0.43662	0.802275	0.434351	-1.57132	0.739811
rs3934886	0.00190178	0.801462	-1.65581	0.866306	-0.0325718	-0.279339	1.52511	-0.269268	0.0211973	0.485422	0.406479
rs2075606	0.00190258	-0.488439	1.53043	0.864699	2.89676	-0.844122	-1.51096	-0.657385	1.08186	0.854988	-0.844401
rs148324553	0.0019034	0.917345	-0.805924	0.108649	-0.0152515	-0.743572	0.863421	0.111641	-0.53161	-0.441341	-1.79659
rs142506405	0.0019058	1.35573	0.0668124	0.746852	-0.906921	-0.164248	0.940197	0.243	-0.27233	0.993423	0.352716
rs17615976	0.001907	-0.0298812	-0.107879	1.42847	0.23177	1.2453	0.0235792	-0.0265075	0.799393	0.477506	2.03207
rs2189945	0.00190914	2.03283	0.985186	-0.504485	-0.310898	1.28616	-0.297814	-0.562168	-0.262141	0.344516	0.125742
rs34590018	0.00190994	-0.0689806	-0.802725	-1.94061	0.0790914	1.0059	0.247202	2.54794	1.07665	-0.479622	0.0494485
rs6790493	0.00190998	0.0532616	1.70173	1.71804	-0.0988394	-0.827656	-0.736271	0.19398	0.592383	0.414524	1.04014
rs975584	0.00191017	0.059115	-0.280755	0.153056	1.15746	0.262037	1.48706	0.173659	-1.77488	0.906613	-0.146983
rs2343274	0.00191088	0.945805	-2.48238	0.098658	1.96795	-0.0960891	3.6345	-0.322493	-0.20984	0.648412	-1.51721
rs141455148	0.00191149	0.983564	-0.717039	0.628177	0.723918	-0.688232	1.21405	-0.944401	0.450179	0.514207	0.711365
rs12227814	0.001912	-0.181454	-0.15341	1.36765	1.11007	0.819696	1.27382	-1.61022	-0.787037	-0.254964	-1.41081
rs11086709	0.00191212	-0.0252887	-0.358737	0.980666	1.77508	-0.907621	0.653568	0.75133	0.362421	0.445761	-1.30394
rs906627	0.00191265	1.06668	-0.693777	0.0230905	0.191834	-0.928609	0.419296	0.404589	-0.281829	0.650698	1.1899
rs7653301	0.00191315	0.456218	-0.313874	-0.270688	0.517684	0.723541	0.394718	-0.00622503	-0.653825	1.37842	-0.152687
rs141291217	0.00191323	0.874426	1.04797	0.321956	0.984126	-0.992942	-1.54817	0.80183	1.51578	-0.750475	0.165354
rs75117700	0.00191387	-0.883618	0.854599	-0.0314051	2.30412	1.04648	0.185609	-0.876748	2.1594	2.02461	-0.845189
rs61196448	0.0019145	1.18125	-0.631388	0.817347	-1.26034	1.564	-0.246525	0.408041	0.0476757	0.978263	0.622208
rs10978647	0.00191495	-0.215911	0.611517	-0.0487038	0.102004	-1.10543	-1.25793	0.417186	-1.21263	1.27632	0.74625
rs77487936	0.00191511	1.12192	0.627592	1.05495	0.858904	-0.432515	1.9186	0.279117	-0.0939083	0.718794	-0.682057
rs6433517	0.00191595	-1.21386	-0.246448	0.474486	0.843612	-0.0219418	1.1669	1.34843	1.92309	0.788831	0.194673
rs4730954	0.00191642	0.562714	-0.0861253	-1.63756	-0.933488	0.47827	-1.87508	0.663488	-0.708815	0.198871	-0.35753
rs11764497	0.00191651	0.302497	-0.970088	-0.843036	0.603452	-1.26099	0.456525	1.16448	0.0432596	-0.893022	-0.556166
rs7552457	0.00191653	-0.469923	-0.915861	-0.0564817	1.34417	0.170004	-0.0346502	1.41762	1.25085	-1.19592	-0.309064
rs11982011	0.00191666	0.418256	-0.580009	-0.883098	0.672327	0.398014	0.525707	-0.859872	-0.0627143	-0.187801	-0.473588
rs138228988	0.00191673	2.17872	0.80804	-0.0423558	0.364299	0.613717	-1.84925	0.439167	-0.565351	0.114141	0.264188
rs112446721	0.0019169	-0.00344695	-0.489945	1.02268	-0.9501	-0.0839902	1.15336	0.151979	0.673264	0.857038	1.08024
rs143706328	0.00191737	1.19878	-0.891064	1.73418	0.163574	-0.790945	0.132693	1.19072	-0.999935	0.0979827	-0.937484
rs13285131	0.00191744	-0.171392	-0.668068	0.202812	-0.873113	2.65898	0.0395069	-1.15573	1.60191	0.457267	-0.419971
rs547601242	0.0019178	0.0366555	-1.77632	0.772849	0.44489	-0.0324658	-0.662152	0.641113	0.936298	0.669679	1.3544
rs456611	0.00192034	-2.1114	-0.107116	-1.63346	1.64462	-0.0599757	0.239461	-0.678203	0.0547844	-1.14357	1.21139
rs145332617	0.00192061	-0.536794	-0.899921	0.556218	0.0983852	1.18968	-0.503274	-0.427154	0.81356	-1.60722	-0.176643
rs144522418	0.00192188	0.619179	0.0222449	1.64831	0.477779	0.6325	-0.679519	-1.3669	0.00157662	-0.809943	-1.36282
rs7913119	0.00192245	0.459526	0.351766	-1.48143	-0.120435	-0.898673	-1.05013	-2.69573	-0.3557	0.129317	-0.34097
rs35852936	0.00192264	-0.530581	-0.385717	0.308052	-1.13529	-0.873809	1.24849	0.425299	0.285628	1.58428	1.23635
rs9915834	0.00192279	0.831426	-0.864698	0.248361	0.190854	0.485251	0.0305079	0.79674	-0.0956944	0.169479	-0.431439
rs35199776	0.00192371	-0.321512	-0.123494	-0.736602	0.396244	-1.03498	1.51611	-1.45546	1.57563	0.727279	1.29392
rs6727300	0.00192407	-0.633324	0.841402	-2.93504	-0.0681372	-1.23425	-0.498366	-1.00799	3.01544	0.674816	1.56908
rs73300230	0.00192505	0.0976074	-0.91319	0.249115	0.406778	-0.92303	0.611809	1.89386	0.508968	-1.38562	1.97559
rs75036263	0.00192698	0.480553	-1.8612	-0.500963	0.838232	-0.797163	0.105873	0.0377211	1.18061	1.24333	-0.32228
rs1326529	0.00192704	0.387691	0.872148	0.196833	-0.610686	0.14897	-0.99245	-0.118296	0.396396	-0.391782	0.223592
rs79634452	0.00192774	-0.217554	-0.759554	-0.696951	-0.217011	-0.439978	0.132489	0.554871	-0.730405	1.06882	-0.521428
rs12785470	0.00192824	1.2465	-0.277515	0.414743	1.22537	-0.475431	1.96846	0.282527	-0.164126	0.530412	-0.876563
rs62213452	0.00192828	-1.94355	-0.405026	-0.474526	0.374634	0.444118	0.654338	-0.380753	1.58171	0.530969	0.626891
rs4965643	0.00192841	-0.273943	-0.627459	0.450967	1.37727	-0.702779	0.162218	0.434037	0.500988	-1.42761	-0.874645
rs11761913	0.00192859	-1.95112	0.923161	-0.0512151	-0.529006	-0.106174	-1.23136	1.69366	1.08449	-0.536047	0.643426
rs78676205	0.00192884	1.0359	-1.80349	0.387051	0.0492315	-0.631427	0.985085	-0.43236	-0.825867	0.67701	-0.561605
rs112011072	0.00192926	-0.695488	-0.360902	-0.340593	0.666833	0.0529445	-0.807538	0.446628	-1.20025	1.75166	-0.0247743
rs928532	0.0019296	0.708356	1.03844	1.82031	0.5592	-0.958905	-0.859867	-0.405383	0.358601	1.76909	0.362573
rs6882403	0.00193013	-0.155577	0.834776	0.341509	-0.543967	0.136143	0.529648	-0.976154	0.135147	0.0106645	0.427651
rs13203997	0.0019306	-0.389296	-0.00234061	-0.393327	0.720311	-0.398128	1.86087	-0.128356	-0.555493	0.246159	-0.493597
rs255417	0.00193082	0.267619	0.443179	1.15346	0.142387	-1.21525	-0.169472	-0.444075	-0.247591	-0.0409104	0.407019
rs79798846	0.00193224	0.122346	-0.698798	-0.26409	0.221581	-0.911258	1.01313	0.358321	-0.819835	-1.08331	-0.456851
rs71441506	0.00193227	-0.790668	-0.936456	1.25133	-0.445256	-0.474487	0.768774	0.720119	0.15809	-2.04082	-1.85166
rs117106235	0.0019323	0.791558	0.815757	-0.0284565	-0.526723	-1.41218	0.435128	1.32819	0.5654	1.34951	0.805329
rs41468545	0.00193248	0.023954	2.30597	-1.62758	-0.502189	0.433712	-1.35286	-1.14608	0.377315	0.0616721	2.07031
rs73203230	0.00193272	-1.42615	-0.709003	-0.937552	1.22384	-0.603797	2.07849	1.37158	0.510608	-0.912744	-0.148588
rs183680	0.00193307	-0.302408	-2.25652	2.57628	0.0860301	2.03773	0.630788	-0.173082	-2.52051	-0.652601	-1.32338
rs370318761	0.00193367	-1.39949	0.044222	0.184761	0.974433	0.137375	1.15096	-2.03202	0.935765	-1.23511	1.05326
rs34303658	0.0019365	2.20656	0.309138	-1.27861	-0.757245	0.498768	-1.36275	0.421447	-1.04112	-0.0919454	0.642744
rs3047583	0.0019374	-0.31499	0.975977	0.314412	-0.697796	-2.44042	-0.263168	-0.22158	-0.190415	-1.46461	-0.839772
rs4780688	0.00193745	1.0447	0.870568	0.793259	0.0683686	0.0848809	0.454718	0.724995	-0.732638	0.56218	-0.0876046
rs144805094	0.00193778	-0.586929	0.0709953	-1.88494	-0.886295	1.93328	-0.714961	0.154367	0.834279	-0.438841	-1.34361
rs7106148	0.0019382	-2.03224	1.2584	0.975365	1.86192	-0.954053	-0.675708	1.3174	1.31244	1.2597	1.77343
rs3794208	0.00193852	0.581097	1.08791	0.918051	-0.168879	0.582556	-0.596598	0.357284	-0.256578	1.33552	-0.545617
rs61824161	0.00194423	0.783402	-2.3116	0.538134	-0.178549	-0.57744	1.42019	0.863932	-1.3502	-1.79037	-2.32619
rs77717643	0.00194533	-1.8067	0.232067	-0.558569	1.87801	-0.664145	-1.09086	1.893	-1.2924	0.51002	-1.12118
rs66857611	0.00194656	-1.5816	0.220606	-2.43762	0.144697	-0.128296	1.91894	1.15664	-0.996724	0.296729	-0.9573
rs111326696	0.00194675	2.03618	-0.215768	2.46093	-0.448652	-0.423872	-0.373379	-1.43319	0.447287	0.806382	1.45374
rs2028650	0.0019477	-1.05157	0.934776	-1.54155	1.65122	1.57066	-2.14857	0.111931	0.082745	-0.854696	0.265461
rs11065800	0.0019478	-0.848701	0.938329	-0.597935	1.65808	-0.0756757	-1.91297	0.688736	1.46302	-0.743938	-0.214668
rs56304837	0.00194804	0.265646	1.05424	-1.03723	0.345757	-0.763434	-0.608229	0.243306	-0.112957	0.995146	0.0538599
rs57348934	0.00194807	0.715015	0.849123	-0.217114	-1.57308	1.37972	0.154638	-0.13029	-0.0928103	-0.0406563	1.16513
rs4900668	0.00194841	0.83138	-0.191924	0.910985	-0.0556845	-1.18596	-0.0620717	-0.953934	-0.380039	-0.28582	-0.87021
rs668079	0.00194852	-1.48168	0.0459081	0.825123	1.32686	1.14165	0.0286123	-0.777577	0.74413	-1.58919	-1.36127
rs13107397	0.0019489	0.204825	1.24697	-1.21278	0.435023	-0.740978	-1.60672	1.24393	0.374958	0.241837	0.0472336
rs61945844	0.0019492	1.99829	-0.77658	1.84302	-0.230995	-0.431998	2.27206	-1.35967	0.454261	-0.977159	-1.32696
rs189475428	0.00194958	-1.19508	0.752534	0.513229	1.01677	-0.48493	0.240377	2.12775	-0.829164	-0.62493	0.325033
rs142012610	0.00194963	0.451116	0.131966	0.521081	0.173028	0.944099	0.996534	1.12221	-0.207639	0.43554	-0.154224
rs144803075	0.00194982	0.168588	1.45662	0.575577	-0.531915	0.380567	-1.0157	0.206205	-0.0979482	0.311286	-0.0320971
rs2282544	0.0019511	0.818875	-0.103942	1.04673	-0.218137	-0.243519	1.64768	-1.90738	-0.902642	1.02143	-0.301673
rs35378444	0.00195261	0.631373	-1.54307	-0.409079	-0.38598	0.536637	2.43657	-1.39522	0.244147	0.16909	0.153982
rs7612	0.00195331	1.08198	-1.94857	-2.46348	0.809555	-1.55759	1.09192	1.15537	-1.49017	-0.166262	-1.71069
rs10751706	0.0019535	0.200114	-0.446696	0.647661	-0.74296	-2.0558	0.276446	0.476349	-1.26061	1.14025	0.129075
rs306188	0.00195588	0.538903	-0.391247	0.398941	0.295893	-0.614292	0.583903	1.27649	-1.25372	0.0957533	0.131983
rs28369591	0.00195657	-2.42504	1.41869	-0.248188	2.46693	-1.7298	-0.360605	1.48478	0.861723	0.193012	-0.836294
rs565071244	0.00195695	0.521413	0.28321	0.697105	-0.425277	0.257768	0.539522	-0.9865	-1.1223	1.67324	0.130102
rs34403523	0.00195794	-0.645939	0.230761	-0.280218	0.847925	0.44812	1.47958	-2.14368	-2.12981	1.65483	-0.164038
rs7205980	0.00195853	1.12825	1.2291	0.514252	-0.454473	-1.37088	-1.59127	-0.148832	0.15599	0.254061	-0.0535959
rs113923981	0.00195857	-1.12493	-0.500698	0.895698	2.27115	-1.64393	2.3462	-0.278107	-0.159221	2.88654	0.9947
rs538505295	0.00196081	0.303048	-1.38937	2.52133	-0.498434	-1.59958	-0.572636	2.25035	1.07809	-0.261823	0.177937
rs62397264	0.00196115	-0.823985	1.64583	0.308784	-0.111364	-1.14765	-0.652025	0.289262	0.627896	0.301015	0.800443
rs71302838	0.0019621	-0.647129	-0.331221	0.366732	2.16799	-0.355152	1.72565	0.0142959	-1.20609	0.55713	-0.380186
rs113876667	0.0019624	0.247225	-0.80557	0.0233317	0.804183	0.780221	-2.16212	-0.153972	-2.04603	0.146972	1.377
rs12292448	0.00196261	0.528522	-1.15531	-0.885262	-0.834469	-0.276922	-0.0189634	0.245285	-0.749997	0.292451	-2.57066
rs867697	0.00196302	0.17526	-0.000249677	0.959579	-0.897743	0.346902	0.366526	0.0586114	-0.541335	0.787727	1.62752
rs11928049	0.00196421	0.0231646	-0.259404	-0.292087	-1.3702	0.454226	-0.95471	0.0798383	0.337436	-0.340447	0.692136
rs2919391	0.00196444	0.466096	0.364037	-0.188313	-1.0695	0.209361	0.373135	0.896673	-1.48406	-0.25755	-1.19391
rs6586231	0.00196465	1.76064	0.637995	0.863549	-0.543952	0.810614	-0.668262	1.67742	0.43885	0.3768	0.993184
rs418688	0.00196489	0.416344	0.464263	2.24028	-0.191227	0.736309	1.00458	-0.912268	-0.561227	-0.184649	0.198624
rs10924330	0.00196521	-0.0852352	-0.972634	-1.66464	0.19652	0.241471	0.331192	-0.541886	0.960759	-1.81809	-2.85604
rs12544348	0.00196548	1.48622	-0.884157	0.952924	-0.255337	0.448899	0.725637	-2.35449	-1.64969	0.935616	-0.818805
rs13332390	0.00196604	-0.502873	1.62565	0.307724	0.281297	-0.154446	-0.0177649	0.756133	-0.0909098	0.500937	0.82957
rs57288780	0.00196618	0.261189	0.986303	-0.411149	0.0310807	-1.61358	-2.32883	-0.026373	-0.308179	-0.871858	0.395968
rs77730855	0.00196621	0.837249	-0.58694	-0.171257	-0.240533	-1.32883	-0.950438	0.481655	0.445773	0.0552043	-0.94082
rs138521951	0.00196633	-0.808673	1.28788	0.149448	-0.241458	0.0281598	0.483979	0.589928	1.7581	0.369476	0.684814
rs1785274	0.00196731	0.0769397	0.183283	0.78811	0.589979	-2.90143	-0.455237	-1.61773	-0.00850165	-0.00270588	0.115319
rs55721046	0.00196739	1.70544	0.573857	2.07231	-0.189907	-0.755074	-1.06116	-1.2239	-0.29983	-0.472182	-0.691574
rs60063492	0.00196901	0.0567716	0.563648	0.180577	1.41744	-0.132216	-0.227416	-0.632235	0.395287	-0.19666	-0.428869
rs10200475	0.00196912	0.931542	-1.27794	-0.0918231	-1.06086	0.981344	0.448128	-0.108684	-0.56356	-2.36706	0.604661
rs13432103	0.00196979	-1.7289	0.760741	0.622142	0.868355	0.824853	-0.200803	0.0774107	1.25409	0.729636	0.00984175
rs10760561	0.00196997	-0.857071	-0.497643	0.267793	0.808454	-0.997667	0.213011	-0.0791887	-0.346365	-0.846165	-1.28247
rs10066581	0.00197	-0.929143	-0.549334	0.886651	0.371003	1.35628	-0.210552	-0.208473	1.23525	-0.43079	0.522682
rs569982499	0.00197005	2.39176	-1.94345	-1.3074	-1.62515	-0.549167	1.30106	-0.312142	0.224647	0.906581	-0.276644
rs150267848	0.00197019	-1.1796	0.611804	0.243793	2.01022	0.484953	-0.548769	0.927536	1.21248	-0.294288	-0.383295
rs35821928	0.00197132	2.84628	0.27209	-0.340962	-1.18873	-0.133599	-0.666265	-0.377938	-0.709581	0.794729	0.183977
rs183037471	0.00197133	-0.567905	1.34606	1.29097	-1.24754	-0.799794	-0.155631	-1.43999	-0.88635	0.143906	0.225821
rs6891720	0.00197146	0.350211	0.223646	0.368006	0.232977	-1.75025	0.618384	1.92986	-0.385489	1.24891	-1.84748
rs13049097	0.00197359	-0.599497	-1.24693	-0.0939111	1.22511	-1.89277	0.545532	-0.267901	-1.10599	-0.265476	-1.16578
rs10935133	0.00197386	-4.29899	1.37297	-3.30137	1.29937	-0.132836	-0.0044756	1.70789	1.23027	0.285032	0.933248
rs7710673	0.00197397	-0.647204	-0.733931	0.342557	1.32321	0.150692	0.246125	0.803247	0.807195	-0.723769	-1.3166
rs196644	0.00197458	-1.12167	0.177207	-1.07067	1.30543	-0.122942	-0.372513	0.850505	0.121586	0.932365	0.602807
rs115304874	0.00197675	1.20269	-0.368603	-1.57668	-0.865712	-1.22724	-2.33926	1.51941	-0.134285	-1.5679	1.08008
rs79067339	0.00197719	-2.0085	-0.842409	0.423102	2.18171	-0.652972	0.682631	-0.25824	-0.00665723	-0.551095	-1.99586
rs6963411	0.00197731	0.7525	-1.26065	-1.51185	-2.29654	-0.19716	-0.953084	1.5228	-0.65361	-1.34541	-0.565262
rs6783546	0.00197757	0.206488	0.54294	-0.168132	-1.46614	-1.79795	-2.01143	0.718198	-0.0619406	-1.80006	-0.79321
rs151266099	0.00197777	-0.582921	-0.350266	0.323033	-0.475352	-0.724282	0.428161	-0.884376	0.798874	-0.401639	-1.25702
rs74853695	0.001978	-0.695848	0.00744565	0.526932	0.265933	2.44201	-0.921945	0.111224	-1.53583	0.351534	0.812284
rs355949	0.00197802	1.51199	-0.493356	-0.457173	-0.990335	-0.248357	-0.474769	-0.896931	-0.720204	0.280766	-0.129665
rs72834650	0.00197839	-0.707534	-0.438885	0.359807	2.14414	1.18583	-0.234191	-0.361037	-0.281008	1.1325	-0.276481
rs67518441	0.00197891	0.439111	-0.764365	-0.998621	-0.0182761	-0.782849	-0.916103	1.18082	-1.42686	-0.734163	0.714895
rs34668259	0.00197905	-1.47201	0.572628	0.932928	0.726766	0.539834	-1.87409	0.84984	-0.484819	-0.920253	-0.608088
rs146019590	0.00197921	-0.774325	-0.154784	-0.452795	0.436408	2.21232	0.0957217	-1.0416	-0.191076	-2.03317	-0.349008
rs10772093	0.00197941	1.30261	0.457417	0.370288	-0.000681284	-0.882296	-0.341439	0.42524	0.970347	0.919881	-0.464885
rs11686508	0.00197999	1.09521	-1.2306	0.325586	-0.645992	-0.781353	0.407912	-0.781517	-0.558472	1.56107	-0.747999
rs573354020	0.0019806	-1.89886	-0.701349	0.893999	-0.299736	1.22286	0.0288414	-0.357227	0.170826	1.88394	-1.23402
rs17825727	0.00198104	1.56052	0.473408	0.40673	-0.378853	-0.801579	0.0136281	-1.03356	-0.0429335	-0.995395	2.26214
rs12792208	0.0019814	-1.74114	-0.404295	-0.192385	0.336588	-0.327215	1.2822	2.16598	-0.439641	0.253071	0.242057
rs12639700	0.00198233	-0.627488	-0.697571	0.202365	-0.879724	1.74704	-1.0664	-1.04768	-1.50988	-1.96668	-0.114148
rs62354655	0.00198286	-0.134496	-0.860645	0.262382	1.50663	0.327774	-1.7704	-0.266108	-0.304305	-1.29326	0.342334
rs1531069	0.00198311	0.634317	-0.686418	1.18545	-0.123227	1.69914	0.681021	-0.217767	-0.271903	1.1911	0.718611
rs9583044	0.0019834	1.69464	-1.31096	-0.892419	-1.137	1.58785	0.38895	-0.0135439	0.142462	-1.99392	-0.322794
rs11911432	0.00198343	0.167208	1.35513	-1.4499	-2.67887	0.414036	0.338635	0.0795473	-0.562321	-0.0690512	2.53759
rs55810238	0.0019837	-0.899242	-2.4779	0.409804	-1.58736	-0.695874	-0.896812	-0.888832	-1.10243	-0.953985	-0.989291
rs6945024	0.00198398	-0.623248	0.578679	-1.30016	-0.525896	-0.685066	1.45181	0.968465	-1.23767	1.92502	-0.270777
rs72982755	0.00198496	-0.255506	0.893101	1.31311	-1.03747	0.130071	-0.209105	0.42651	0.776934	0.420804	-0.353158
rs7816770	0.001985	-1.09715	-1.00389	0.555062	0.625092	-0.284398	-0.979738	-0.329913	1.2945	0.226202	0.244629
rs17508343	0.0019854	1.75664	-0.972495	0.121346	1.81287	0.541856	-0.132019	-0.345313	-0.139497	-0.210951	-0.755052
rs72797993	0.00198864	-0.37101	1.84318	0.068463	-0.248489	0.000828566	-0.863149	-0.109823	-0.390707	-1.18359	0.690015
rs12370774	0.00198904	-8.88093	1.95945	0.771459	1.65618	4.37671	-2.66073	2.91418	-3.94042	7.98154	3.05404
rs4487825	0.00199078	1.22146	-1.01433	-0.291561	-1.48275	0.34712	-1.29067	0.601797	0.795308	-1.50312	-0.203471
rs72752054	0.00199092	0.164231	-1.02629	1.50754	-0.552739	0.987673	0.870615	-0.221416	0.471818	-0.452381	0.1942
rs62406409	0.00199147	0.642398	1.74971	0.893148	-0.782974	1.37594	-0.538789	0.509516	0.657046	-0.235459	-0.276582
rs4631582	0.00199169	-1.65922	0.376915	-0.679338	2.27439	-0.556493	0.386375	-0.914501	0.372934	0.151476	-0.389472
rs945221	0.0019954	0.550497	-1.20378	-0.776768	-1.82047	0.819565	1.6025	0.592783	-1.62288	-0.258946	0.944357
rs6544744	0.00199656	-2.60059	0.598444	-0.514706	-0.315878	1.05994	0.980208	-0.621893	0.848302	-0.144744	-0.496518
rs200292929	0.00199711	-0.6736	0.288828	-0.156382	-0.618652	-0.340224	1.24207	-0.89549	0.549931	1.19085	-1.28044
rs67262298	0.00199712	-0.696747	-0.699529	-0.655664	-0.387315	1.17213	-0.191542	0.389294	-2.10442	0.0423659	0.754334
rs112235303	0.00199759	0.57494	0.216379	0.717593	-1.48431	-0.401232	-1.01953	-1.37986	0.763618	1.75987	0.895243
rs75357904	0.001998	-1.13519	-0.249818	1.17516	0.543515	-0.643563	0.411354	-0.563225	2.18818	0.148981	-0.570579
rs2472921	0.00199867	-0.791539	-1.03738	0.431621	0.714539	0.863532	0.749264	0.458904	1.3238	2.79062	0.149395
rs34765934	0.0020003	-0.275783	-0.0560222	1.2095	0.310312	0.503798	0.00389531	-0.449901	0.331332	-1.10673	0.463717
rs11987261	0.00200176	-1.94967	-1.20246	0.0655552	1.6967	-1.02682	1.53515	1.43915	1.62392	-0.484991	1.51715
rs275460	0.00200176	-0.27312	-0.0328211	-0.47143	-0.58845	0.460036	-1.07533	1.80402	0.149714	-0.723073	-1.41465
rs2903209	0.00200246	0.595919	0.239709	-1.19184	-0.577546	-1.19635	-1.38581	1.47927	0.821564	-1.47653	-0.585541
rs7185907	0.00200261	0.450956	0.202377	1.13375	0.516808	0.707437	-0.168245	-0.291301	-1.44332	0.0634376	-0.180532
rs192084998	0.00200268	-0.138969	2.0077	-0.487314	-0.0682148	1.3245	0.194453	-1.46225	0.643676	-0.437401	-1.11993
rs79399062	0.00200312	-0.526857	-0.392202	-1.49796	-0.1157	-0.58598	0.392797	-0.396561	0.232367	-0.407963	-0.141348
rs7239679	0.00200327	-1.84693	0.177033	0.432446	2.27322	0.49037	-1.11973	0.443114	2.47913	-0.949149	1.10002
rs477012	0.00200339	-0.413827	-0.0977288	-1.12766	-1.64426	0.198269	0.141061	0.761705	-1.24343	0.384814	0.8554
rs373679572	0.00200422	-0.17102	1.99492	-0.385698	0.413819	0.157925	-2.75148	-0.0588271	0.602399	-1.75705	0.995091
rs12045230	0.00200504	-0.46182	0.0665474	0.17509	0.295592	0.368924	0.00500975	1.03186	-1.01896	-0.29148	1.43333
rs16891914	0.00200526	-2.38039	-0.314798	-0.437819	0.187512	0.498374	0.663899	-1.23181	-0.605602	0.442899	0.129477
rs6970372	0.0020056	-0.878243	0.766005	0.505201	-0.518138	-0.139786	0.418799	-0.447149	0.290638	0.397848	0.594297
rs5775643	0.00200591	-0.0261739	-0.771228	1.15526	0.353154	1.33553	-0.580448	-0.901427	-1.82538	0.838141	-0.512554
rs61306033	0.00200629	0.83162	-2.42288	-0.742461	1.34069	-0.323986	1.6245	-1.90881	0.579006	0.0745933	-1.2718
rs213572	0.0020067	0.739031	-0.372458	0.408444	0.615914	-0.657191	1.41621	0.514061	-0.672718	1.30965	0.789535
rs34269494	0.00200672	0.771479	-1.13925	1.37939	-0.965657	0.356299	0.176314	1.08674	2.05267	-0.663433	-0.903995
rs7823928	0.00200678	1.55125	-0.106024	0.746269	-0.858346	-0.684917	-0.430252	0.110753	-0.698805	-1.55157	0.718651
rs61413062	0.00200694	0.492704	0.292139	-0.449939	-0.249451	-0.483291	-0.519768	1.32178	-1.00792	0.923377	1.18045
rs552384699	0.00200732	0.261524	-0.595094	0.654006	1.32134	-1.2891	-0.596331	1.26097	-1.41081	0.311605	-0.010483
rs4796498	0.00200787	-0.422133	-0.0395024	0.223269	0.202408	0.361644	-0.296471	-0.745582	2.20757	1.04512	1.65484
rs2091506	0.00200809	1.90556	-1.84634	0.211512	-0.593659	-0.377399	0.472856	-0.309615	-0.172185	0.113674	-0.946031
rs77348583	0.00200879	0.467683	0.175394	0.529472	1.0907	-1.87506	-1.13214	1.82973	0.121536	-2.23104	0.0768926
rs12968181	0.00200933	1.78614	-0.0968572	-0.00474092	-0.605967	-0.131546	-0.746696	0.348567	-2.03388	-0.880388	0.158331
rs2458342	0.00201013	1.29027	-0.648176	0.786405	-1.11731	-0.932818	0.66956	-0.316253	0.599979	0.403063	2.12681
rs4852265	0.00201034	1.05874	-1.06426	1.35531	1.8407	-1.28461	0.451733	-0.816647	-1.33379	-1.0383	-0.820664
rs67471462	0.00201165	2.81009	-0.204785	1.25558	-0.46099	-1.11584	-1.51998	0.60721	-0.58305	1.20757	0.455992
rs3787429	0.00201169	-0.0247773	-0.0574851	-1.31482	-0.353835	-0.780364	-0.552785	0.157142	1.36135	0.110495	-0.949156
rs6726468	0.00201209	0.847855	-0.10077	1.32089	0.214673	-0.634843	-0.570667	-0.212673	-0.281965	-0.512355	-0.301778
rs55706335	0.0020123	-0.253107	-1.11616	-0.280032	-0.703317	-0.223627	1.61701	1.07693	-1.09851	1.2802	0.193877
rs200275272	0.00201352	0.0941746	0.865234	0.619801	-0.209256	2.17038	0.120586	0.946578	1.52101	-1.02987	0.538406
rs76118573	0.0020137	-0.565778	0.122069	-0.43511	-1.16916	0.85179	-1.89942	1.55543	0.674168	-0.419172	0.832731
rs60951295	0.0020141	2.00393	0.390795	0.912734	-1.18487	-1.99832	-0.259131	0.0611519	-1.09749	-0.181076	2.06521
rs2823096	0.00201694	-1.35443	1.76561	-1.02982	-0.272268	-0.777254	-2.78331	-0.863307	0.055966	-1.19364	-0.314557
rs147930542	0.00201928	0.93076	0.758816	0.301189	-0.477767	-0.448576	0.161313	-1.29898	0.826924	-0.171622	-0.636649
rs538751786	0.00202157	-0.442765	2.39294	0.271183	-0.416756	-0.0619642	-0.27141	-0.864364	-0.338623	0.517323	-0.480032
rs6043557	0.00202334	-0.629518	0.300555	-2.16264	-0.548008	1.56721	0.67026	2.36635	0.662502	2.14196	1.01871
rs12968415	0.00202338	-1.47998	-1.16367	-0.121526	-0.859164	-0.824637	1.43156	1.29099	-1.19174	0.529906	0.450081
rs2422764	0.00202395	0.453126	-0.279518	1.25929	-0.783774	-1.23698	0.503133	0.144079	0.476232	0.540477	1.70435
rs572632680	0.00202423	-1.42386	-0.307591	0.329191	-1.22029	-1.32125	1.34289	-0.819025	-2.14304	0.223268	1.71945
rs530435072	0.00202432	0.280782	-0.167509	-0.243112	1.46124	0.336984	1.07208	-0.122017	0.273147	-1.4593	0.0226642
rs12502758	0.00202468	-0.973249	-0.625989	-1.37237	-1.36583	-0.0900372	0.966087	3.30376	-0.739496	1.14807	1.58484
rs11952923	0.00202481	2.13785	-0.944146	1.42722	-0.27421	-1.5016	0.911133	-0.132316	-1.84684	-0.565931	-0.805045
rs62098441	0.00202541	1.03554	-0.642659	1.84206	-0.363091	-0.195511	1.63229	-0.162041	0.26534	0.893072	0.523643
rs4512582	0.0020265	0.0385877	0.917529	0.0224099	-0.0796471	1.04468	-0.0578116	-0.886186	0.900874	-1.27929	0.955391
rs4898437	0.00202808	-0.946698	-0.116456	1.24014	-0.381627	-1.62802	0.0329089	1.04017	1.73556	-0.370989	0.532392
rs13206164	0.0020293	-0.146736	1.17136	0.993595	3.1477	1.03896	-1.86543	0.900296	1.70686	-0.214576	1.74674
rs141442510	0.00202955	-0.81595	0.119373	0.541334	0.621898	0.862015	-1.24768	1.05544	0.158433	-1.74275	0.798449
rs149321628	0.00202959	-0.0492307	1.75482	-0.407612	-0.985529	-0.680409	0.388717	-0.161467	0.0556241	0.274198	-1.35427
rs3010350	0.00202981	-1.01803	-1.21991	1.36993	0.400372	-0.336118	-1.82165	1.16716	-0.748173	-0.795937	0.777043
rs78483810	0.00203027	-1.45394	1.28332	-0.938123	0.387367	-0.435776	-0.12597	-1.16895	2.40385	1.005	-0.687996
rs72736060	0.00203039	-0.124609	0.27606	-0.322248	1.11323	0.838196	-0.654277	-2.1615	1.65231	-0.0572644	0.207238
rs12244056	0.00203085	0.351847	0.127274	1.84264	1.48576	-2.36659	-0.22008	-0.621916	-0.154035	0.683355	0.903762
rs7010625	0.00203085	-0.391112	0.144641	-0.0399648	-0.885833	1.42873	-0.589524	2.34337	-0.630537	-0.297539	1.97853
rs2164628	0.002032	-1.53665	1.34994	0.0639578	0.946548	0.617566	-0.391119	1.28798	0.74071	0.532809	0.0929033
rs73018124	0.00203256	-1.15463	-0.494352	-0.363214	0.967956	0.598434	0.860916	-0.119031	0.813368	-0.624539	0.925997
rs2157094	0.00203385	0.485054	2.19611	2.90879	-0.775611	0.86139	-1.21295	0.500978	-2.06025	0.0095139	-0.0727101
rs12205012	0.00203416	-0.423278	-1.05093	-0.849124	-0.631506	-2.25612	0.827678	0.403445	-1.39236	0.380039	-1.25791
rs7547416	0.00203489	-0.584847	-0.643738	0.304562	-1.35201	-1.03483	1.74112	-1.18182	-2.02842	2.16109	0.335379
rs2236044	0.00203619	-1.2892	0.94643	-0.342255	0.762381	-0.453611	-1.78807	1.55573	-0.253395	-0.660426	-0.54239
rs10166024	0.00203658	1.0574	1.28033	-0.286552	0.799284	0.0492087	-2.07567	-1.24076	-2.0775	0.0673769	0.82363
rs8097356	0.00203676	-0.997884	2.36676	-0.463367	-0.470611	-1.52325	-0.086438	-1.02959	-1.13972	-0.378287	-1.37471
rs35609562	0.00203697	-1.31937	0.0785221	-1.57487	1.13367	0.589714	-0.202193	-0.481555	-0.734737	0.118939	-2.019
rs11586367	0.00203711	0.732394	0.141574	0.682518	-1.31326	-2.01357	-1.92084	0.399765	-2.38848	0.189744	1.72022
rs181202796	0.00203841	-1.90894	-0.635808	0.675069	0.798265	0.472687	1.29543	0.409526	2.37587	-0.251506	-0.746427
rs12640031	0.00203939	0.940554	-1.82657	1.2125	-0.952786	-0.318684	2.14998	-0.890927	1.80088	0.823604	-2.14613
rs2589858	0.00204	-1.20543	0.874111	-0.679053	-1.53448	1.46241	1.42583	0.154598	1.68405	2.58741	-0.309111
rs33967815	0.0020409	0.514889	-1.2945	-0.324769	-0.418655	0.641251	0.402046	-0.530434	-0.867812	1.01185	-0.937766
rs138216901	0.0020419	1.07726	0.510743	1.87718	-0.400357	0.0700957	-0.66153	-1.87138	0.219747	-1.25209	0.0590224
rs66701688	0.00204196	-2.26232	0.989389	-1.5347	0.0681192	0.630211	-0.0325079	-0.367468	-1.04759	-0.861175	0.121931
rs75288437	0.00204237	1.02316	-0.72396	0.646106	-1.06273	0.503554	0.707392	-0.438207	-1.04704	0.0992461	-2.15398
rs1909686	0.00204242	-0.158182	0.695448	-0.425729	-0.0892735	0.596324	-2.05889	0.430503	0.615304	0.554043	-0.238876
rs3858895	0.00204342	0.607307	-0.812961	-0.197712	0.0907544	0.321873	-0.64913	0.959634	1.16822	-0.47713	0.238504
rs62445280	0.00204387	-0.727633	-1.62022	-0.137052	0.436073	0.708771	0.608863	0.940027	-0.567132	0.402862	0.346444
rs7159550	0.00204558	-0.956102	0.250349	0.0835158	0.042627	0.608961	0.815786	-1.60727	0.765379	1.41049	-0.469947
rs7600333	0.00204591	-0.309107	0.280189	-1.30291	1.18354	-0.0401042	-0.703972	1.43689	-0.110545	-1.02851	0.317507
rs17304898	0.00204649	-0.0349255	1.77279	-2.0999	-0.303626	0.680866	-1.6537	0.124977	1.18229	-0.626336	1.25105
rs77164637	0.00204786	-0.217853	0.271969	1.00931	0.52321	-0.286116	-1.46147	-0.0602812	-1.13477	1.43747	0.0373143
rs500564	0.00204801	-1.01034	0.571257	2.98266	0.883522	-1.18689	-2.43259	-0.542264	-0.617792	0.60889	0.586999
rs3766550	0.00204883	-0.335509	0.323001	-0.182967	-0.518192	1.2805	-0.286376	-0.477271	1.90769	0.597369	0.629161
rs1540757	0.00204894	0.100129	-0.0710142	-0.485653	0.38514	0.777237	0.273905	-1.35056	-0.0595504	0.475663	-0.256912
rs7484234	0.00204896	-0.753737	0.645476	1.77368	0.621448	-0.155396	-0.943159	0.624847	0.326533	-1.24024	-1.22476
rs17092197	0.00204924	1.44506	-0.875298	-0.503703	-1.00909	0.225319	0.218471	-1.27788	-1.18534	-0.487985	-1.20933
rs12065770	0.00204935	-1.09327	3.05147	-0.771567	0.0889487	0.972029	-0.598463	-0.640552	0.290843	-0.345839	1.65071
rs72733383	0.00204962	0.616155	-1.69667	0.347533	1.50559	-0.151145	0.55516	-0.403374	0.554212	-1.32678	0.312458
rs10972	0.0020498	-0.128622	0.524007	0.335925	0.703096	1.50014	-1.26903	-0.981306	1.52963	0.775421	-0.338206
rs78197226	0.0020498	0.159099	0.727575	-0.070535	0.561177	-0.659431	1.68366	0.775043	-0.314838	1.04012	-0.981082
rs1351334	0.00205025	-0.651957	-2.93416	0.965328	-0.22081	1.09933	2.45454	0.222259	0.0757757	-0.0716673	0.175829
rs77209647	0.00205129	-0.917487	-0.150572	0.507385	1.14852	0.0962912	0.018809	1.24032	0.23615	0.64437	-0.515531
rs10454924	0.00205223	-0.306695	0.566337	0.68932	-0.515911	0.00710033	-0.201914	-0.739146	-1.28687	-0.865561	0.797293
rs9434	0.00205388	-0.00397762	0.0351582	1.30007	0.314191	-0.167124	1.15656	1.20841	-0.665243	0.24994	1.40482
rs369097446	0.00205454	1.6163	-0.0562414	0.673479	-0.484379	-1.15227	-0.21731	0.1177	-0.757928	0.323087	-0.918258
rs131444	0.00205511	-0.20598	0.349426	-1.31543	-0.304434	0.602437	0.298307	-0.665825	1.30826	1.19461	1.05465
rs1888621	0.00205517	-1.39223	0.554055	0.0420485	0.558354	0.216525	1.53805	-1.5039	-1.26649	0.531615	0.225006
rs62219570	0.00205537	-0.156493	0.500945	0.882594	-0.672159	-0.218487	-1.15216	0.23773	0.612968	0.429134	1.07113
rs6451618	0.00205556	-0.29203	0.408872	-1.25412	-1.83795	0.057874	-0.724098	0.0798088	-1.16186	-0.990788	1.05914
rs7189027	0.00205562	0.989801	-1.34996	0.698699	-1.24229	-1.37184	0.799103	0.4073	-0.993294	0.624224	0.25531
rs13309515	0.00205586	-1.27356	0.781764	0.695666	0.471657	-1.44092	-0.671373	0.353016	0.707851	0.971467	0.983522
rs71410023	0.00205601	-0.780799	-1.54951	0.255739	1.54369	-0.368531	0.571332	0.793676	-1.00496	0.505726	0.928437
rs139930072	0.0020561	2.34406	-1.66087	1.25892	-0.52122	-1.10232	2.07229	-1.16776	-1.98909	1.61857	0.0125068
rs79142027	0.0020564	-0.140097	0.758543	-1.57917	-0.833098	-0.796138	-0.878883	-0.532138	0.527322	-1.2266	1.78173
rs3773304	0.00205656	0.528677	1.30877	-0.300758	-0.315263	-0.731896	-3.12443	-0.420105	1.70035	-1.14613	0.225266
rs57346975	0.00205746	0.0496151	-0.644527	-0.060999	1.09714	1.53015	0.884503	0.777662	-0.440593	0.279538	-0.567139
rs138032564	0.00205772	1.0466	-0.114608	-0.475382	-1.93673	-0.0697756	-0.980934	-0.39461	-0.630791	0.200342	0.863121
rs35763920	0.00205897	-0.0589438	-0.778329	-0.30566	0.685067	1.09543	0.324028	-0.514414	-1.32676	-0.505154	-1.18939
rs13220350	0.00206033	-1.64473	-3.16903	0.119815	2.55854	5.57168	4.44875	-0.259574	-4.70459	0.864242	-3.1863
rs771977	0.00206043	-0.367251	-0.76407	1.31777	-0.136787	-1.40018	1.13721	-2.04647	0.740404	0.873011	0.636235
rs4730236	0.00206046	-0.939216	-0.188558	-1.66059	1.05143	0.995992	-0.0526274	0.563927	1.85984	-0.674638	-2.68171
rs3810892	0.00206156	0.942132	0.0822769	-0.206043	0.395019	0.397381	-2.32537	-0.110069	1.08001	-1.76762	-1.22702
rs2113110	0.00206289	0.236907	-1.23573	0.105383	-0.305327	0.0454075	-0.375086	-1.44724	-1.41049	1.38756	-0.60373
rs4525829	0.00206335	2.49724	-0.133611	-0.451757	-0.0813934	0.284602	0.691272	0.746609	-1.11664	-0.307506	-0.357085
rs4078255	0.00206359	-1.21919	0.502246	-0.378087	0.537155	0.460013	1.84093	-0.702942	0.8862	0.532352	0.480751
rs2747534	0.00206417	-0.671318	-1.70664	0.779199	-0.823815	1.22618	1.79271	0.17388	1.49617	1.47472	-0.94456
rs57400247	0.00206555	-0.374387	0.254835	0.201604	0.870466	-0.668145	-0.0632486	1.07444	0.583635	-0.92935	-1.56906
rs11931784	0.00206574	2.12056	-1.10922	-0.265425	-0.650239	-0.79844	3.12179	-1.62028	-0.135942	0.891023	1.68862
rs3806933	0.00206592	-0.182039	-0.00513708	0.250594	0.171462	-1.54796	-0.54038	0.0691203	1.02966	0.761136	-0.078064
rs4946450	0.00206631	0.911836	0.060898	-1.23703	0.4759	0.20988	-0.392284	-0.739728	0.874174	0.754414	0.355251
rs10918316	0.00206666	-0.939045	-0.368387	0.853902	0.327692	-0.742927	-0.226903	-1.02424	1.00256	3.16888	1.13438
rs933570	0.00206749	-1.72971	1.21444	-0.758318	-0.256336	-0.305422	0.708289	0.4763	1.64029	-0.654109	-0.731805
rs369236313	0.00206841	0.518616	0.189569	0.896629	-0.644311	-1.1037	0.894781	-1.08118	0.308418	0.843142	1.43149
rs114983302	0.0020696	0.0254612	0.0533396	1.25117	-0.906376	-0.712943	-0.0855681	-0.323866	1.09339	1.05775	1.60943
rs10414237	0.00206969	0.575553	-0.58468	-0.498837	-0.0418888	1.94675	-0.11384	0.852598	-0.00550191	-0.578097	-0.0848773
rs6508534	0.00207176	0.714568	-0.855516	-0.354906	0.562069	0.238119	1.71718	1.05218	-0.74426	1.63495	0.0498525
rs1576615	0.00207183	0.126267	1.59862	0.522774	0.692747	-0.237575	-0.50144	0.107705	0.584867	-0.244463	1.65525
rs73202400	0.00207204	-0.232572	0.153418	-1.06569	1.06335	-1.06235	0.267086	0.149356	1.37962	-0.378244	1.14951
rs78037080	0.00207489	-1.3077	-0.388292	-0.652105	0.301858	1.37194	-0.936867	-0.515017	0.0402825	0.6173	0.279524
rs112046747	0.00207494	-0.39694	-2.03159	1.16566	1.55231	0.379585	1.83858	-0.664154	0.567724	1.25735	-0.310579
rs148236211	0.0020758	1.88295	0.539175	0.447291	-1.03602	-0.278583	-0.423694	-0.503642	1.76548	0.416929	-0.114886
rs60409652	0.00207632	2.40878	-1.98737	-0.0123322	-0.15007	0.570768	1.85819	-0.62457	0.503792	0.579694	-0.643514
rs77224575	0.00207658	-0.91843	1.10096	-0.607545	-0.990906	-1.47326	0.977932	-0.0233956	1.21964	1.20075	1.28335
rs117830512	0.00207845	-0.573269	-1.47063	1.3589	0.387455	1.45624	1.8458	-0.732112	0.837945	-0.200867	-0.20666
rs6943605	0.00207845	0.306081	0.154389	-0.469116	0.699554	0.0537301	-0.51308	-0.705861	0.834037	1.22969	-0.0644769
rs2720254	0.00207861	-1.21471	0.920571	-0.00597811	-1.55343	-0.795839	0.147503	-0.331678	-0.627859	0.162452	0.740254
rs4834310	0.00207895	0.387675	0.327842	1.43219	-0.524054	1.86862	-0.400673	-1.31123	0.90045	-0.322173	-0.462754
rs4144460	0.00207979	-0.206748	0.698679	0.0642396	-0.56527	0.428737	0.550724	-0.078049	1.19698	0.612181	-0.146493
rs62048370	0.00208074	-1.93979	-0.0938947	1.07714	1.15315	1.5179	0.454515	-0.0930501	0.672683	-1.01514	1.01646
rs57015516	0.00208111	0.303507	-0.0777574	-0.695515	0.478133	1.15645	-0.534774	-1.36889	0.334922	0.314651	-0.535618
rs4950919	0.00208155	-0.476907	0.914964	0.513027	0.981201	0.530915	-1.38497	-1.75831	0.489989	1.32572	0.143453
rs2188314	0.00208203	-0.222943	-0.866764	1.73638	-0.420463	2.13378	-0.549708	0.986209	-1.25542	-1.54249	0.0937356
rs115896002	0.00208225	0.467035	1.06655	1.31846	-1.60299	0.391638	-1.08703	0.616088	-0.315837	-1.13076	-0.345272
rs3757633	0.00208252	0.0814474	-0.798581	1.08572	0.810881	0.507565	-0.278706	-0.641417	-0.797407	-1.43526	-2.50421
rs2402265	0.00208299	-0.0242224	1.14913	0.699457	0.90085	-1.02225	0.113274	0.981993	1.68117	-0.766311	0.217003
rs2407705	0.00208302	0.0187803	-0.551938	0.31536	0.526233	-0.131198	-1.02544	1.26606	-2.60727	-0.369027	0.579206
rs17105581	0.00208466	0.986154	-1.52321	1.44294	-0.504673	-1.85283	1.2012	-0.353779	-0.314983	0.71754	0.762003
rs145641957	0.00208574	0.242406	1.00147	-0.000734245	-1.04255	-0.140169	-0.394325	0.875121	-0.500876	0.544223	0.58926
rs1939477	0.00208667	0.672152	-0.73249	0.468868	-0.124775	2.06275	-2.23887	0.224675	0.356121	-1.68681	0.502904
rs3843395	0.00208736	0.0255117	-0.454242	-1.27129	-0.917814	0.203405	0.75402	-0.285707	-1.55697	-0.53623	-0.00153573
rs77293634	0.00208788	0.171736	0.278975	1.20023	0.260835	0.754709	-0.894535	-2.16764	0.282146	1.20461	0.0880816
rs112359570	0.00208815	1.15707	0.675617	0.0798311	-1.94893	-0.0253299	-0.127782	-0.246636	0.402168	-1.13628	-1.25962
rs6696627	0.00208888	1.06464	-2.32648	0.0781632	1.71093	-0.163176	1.17317	-1.69011	1.80588	0.707904	-1.73215
rs78354294	0.00208942	-0.417873	-0.34327	-0.259174	-0.253801	-0.775734	0.604498	1.29659	-0.73253	-1.24617	-0.240114
rs10739891	0.00209053	-0.39695	1.07882	-1.00868	1.58174	-2.90791	0.82186	-0.9529	1.69965	-0.639761	-1.15231
rs12625667	0.00209068	1.02632	0.115199	1.20888	-0.0943764	-0.188193	-0.167573	-0.244144	-1.25713	-2.60674	0.719084
rs1388493	0.00209181	-0.969965	0.267024	-1.64049	1.77609	0.258104	-1.54878	0.0613184	0.394784	0.238866	-1.08881
rs11825349	0.002092	-0.0779001	0.0169478	0.216804	0.477864	0.260943	-0.487981	-0.199703	-0.201541	0.648612	-1.11248
rs10973725	0.00209217	0.100494	2.21139	-0.899902	-0.812164	-0.201223	-1.65078	-0.0627894	-0.120516	1.10463	0.726372
rs7864502	0.00209369	-0.493761	-0.220131	-0.563217	0.534606	-1.00361	-0.833824	1.85588	1.16648	0.531968	-0.436659
rs144341945	0.00209426	-0.925316	0.80119	2.44629	0.408113	-0.6913	1.27626	-0.676471	0.198233	0.778806	0.590583
rs71593304	0.00209454	-1.8636	-0.595282	1.3902	2.01978	2.48203	1.6557	1.56822	0.302932	-0.95443	-0.528205
rs556794612	0.00209471	0.476661	-1.27646	-1.38208	-0.781257	0.885274	0.531623	1.47532	0.722178	-0.501162	-0.698707
rs147196611	0.00209575	-0.183448	0.351845	-0.0490321	-0.943455	0.0650257	-0.485424	0.509053	0.478064	-0.657551	2.08184
rs1991515	0.00209649	-0.105484	-0.133435	0.691939	0.111257	-0.423328	0.0530557	1.16358	-1.4955	-1.05341	-0.201775
rs10184837	0.002098	0.661694	-0.893026	-0.535653	-0.595858	0.126542	0.371787	-1.8418	1.5771	1.5714	1.42592
rs78466490	0.00210037	-0.721967	0.354728	-1.18339	0.346776	0.380909	-1.19749	0.373703	-1.11997	0.587341	-1.25786
rs59035654	0.00210087	0.367003	0.103361	0.901583	0.630533	0.068855	0.601942	-0.0122409	-0.77174	-0.473828	0.725278
rs6706134	0.00210165	0.327664	-1.95963	-0.412672	0.106458	0.838119	0.57304	-0.103792	-0.602069	-0.507708	-0.534635
rs878992	0.00210183	-0.767177	0.226709	-0.555351	-0.54948	0.764772	-0.415919	2.10857	-1.81222	0.491667	-0.707211
rs113273985	0.00210314	0.504337	-0.381033	0.163266	-0.525561	-0.767466	-1.04194	-1.23355	1.32751	-0.099421	-0.681655
rs72729702	0.00210818	0.925704	-0.524138	0.351355	0.106158	0.562309	-0.674688	0.184796	0.132302	-0.345451	-1.3011
rs184937204	0.00210842	0.167808	0.324071	-0.953035	-0.0424267	0.707008	-1.06657	1.26104	0.298332	-1.34368	0.79401
rs6590127	0.00210949	-0.48918	0.54602	0.602776	0.0473497	1.09823	-0.251254	-0.651954	-0.0594467	2.00096	-0.00218433
rs364755	0.00210981	0.109931	-1.34129	0.849416	0.244682	2.11737	1.09642	-0.659799	-0.113254	1.10172	-1.58267
rs327941	0.00211007	-0.820528	-0.983162	-0.886521	-1.19623	0.321483	-0.55738	0.752188	-0.973507	-0.229807	1.11929
rs196874	0.00211099	-0.694833	-0.42232	-1.98506	-0.496486	-1.05099	-0.0369953	-1.04426	1.72737	1.40764	0.943596
rs12970562	0.00211331	-0.474536	0.0862368	-0.350486	-2.23751	0.031216	-0.808944	0.313266	0.0926152	-0.260053	-0.618705
rs13269877	0.00211353	1.07745	0.69019	0.474455	-0.573307	0.0286484	-0.494796	-0.470416	0.185234	1.29375	-0.879661
rs4561129	0.00211512	0.107152	-0.293672	-0.488908	0.00355077	-0.324026	0.248236	0.940973	-0.646059	1.02768	0.423506
rs1362179	0.0021158	-0.256726	0.7828	-0.598289	1.55517	-0.987523	0.118475	0.792509	-0.558308	1.1049	-1.23361
rs3933327	0.00211745	1.83949	-0.132592	-0.742914	-0.74229	2.10076	-0.351118	-1.25851	1.12291	-0.656417	0.207536
rs75007413	0.00211759	-0.894566	0.0310282	0.844301	0.373947	-0.191309	-0.613704	1.19372	-0.101918	2.38084	0.758225
rs7077171	0.00211812	1.44584	-0.334166	-1.57675	-1.38141	0.000309353	-0.663273	1.11062	-0.500918	-0.627641	-0.288568
rs141769419	0.00211965	1.06858	0.4843	1.04751	-1.72589	0.891679	0.622115	0.710894	1.5599	-2.32078	1.3906
rs62313341	0.00211982	0.31381	1.31359	1.15333	-0.0493336	0.111371	0.744224	-0.827814	1.10375	0.485617	0.746663
rs28763272	0.00212093	-0.223027	-0.954613	1.07283	-0.591356	-0.47256	1.20625	0.416552	-1.31646	0.811512	-0.503936
rs17762388	0.00212452	-0.734125	-1.00966	0.624398	0.896795	-0.364793	1.02169	2.37393	-0.932155	2.30619	-0.286641
rs113812079	0.00212569	0.610069	-0.425831	-0.483154	-1.59323	1.51349	0.281089	-1.76867	1.76001	-1.93609	-0.115365
rs17834063	0.00212585	0.93871	0.539071	1.7663	-1.58037	2.01402	-0.532959	0.866612	0.0358054	0.142561	0.0369607
rs4983168	0.00212588	-0.286542	1.41514	0.11537	1.72197	-2.19211	1.32896	-0.639379	-1.1204	-1.29354	-1.21836
rs2732229	0.00212673	-0.00392858	-1.04417	-1.25333	1.05134	-0.177803	1.11042	-0.983189	1.06385	-0.691616	0.432171
rs6764603	0.00212778	1.50791	-1.20505	1.27623	0.24019	-1.80389	0.881976	-0.879998	-1.19152	-0.610764	-1.60042
rs928294	0.00212827	1.18459	-0.445204	-0.461618	-1.14222	-0.199601	-0.594387	-0.32516	0.0742293	-0.472287	0.166002
rs60403025	0.00212849	-0.509203	0.658122	-0.698686	0.684848	-0.328224	-0.819884	-0.407251	-0.29465	-0.205064	-0.892376
rs1948694	0.00212898	-0.14404	-0.0134376	1.00331	0.961283	0.47391	-0.428613	-0.0774517	0.242724	-1.38687	-0.174066
rs7374763	0.00213102	-1.18509	0.244705	-0.587518	0.519434	-0.600997	-1.08698	-0.103607	-0.104871	0.573038	-0.2921
rs12664901	0.00213104	0.432694	-0.631252	-0.458378	0.95357	0.819443	0.704529	0.412177	0.233925	0.964698	-0.575009
rs17178177	0.00213139	0.03835	-0.177245	-1.32232	-0.602772	1.52309	-0.243937	1.40682	1.07953	-0.612466	0.404306
rs17794637	0.00213199	0.169959	-0.387767	0.338397	1.4331	0.884645	0.316299	-0.757375	-0.315891	0.635099	-0.504467
rs72757070	0.00213246	-0.472193	-0.449	-0.58696	0.548872	0.344849	0.490935	0.0802049	0.501031	0.862214	0.678814
rs7825941	0.00213314	0.935295	-1.08694	0.854078	-0.337183	-0.197392	0.148748	-0.787493	-1.43136	1.03967	-1.35953
rs7109870	0.00213363	0.500032	0.522892	-0.237195	-1.86933	0.902138	-0.624416	-0.502526	-2.02442	-0.22672	1.31704
rs181218424	0.002134	-1.07389	-0.292116	0.716388	-1.25525	0.614301	-0.680583	-0.346658	-1.66062	0.822913	1.39808
rs7454683	0.00213405	-0.128809	-0.127923	-0.499711	-0.174732	0.00399942	0.611415	0.295369	0.60644	1.09329	0.255703
rs75322187	0.00213666	1.96725	-1.0134	0.437056	0.689754	-0.990969	0.904767	-2.22396	0.189655	-0.985661	-3.06255
rs115238179	0.00213759	-0.703494	-0.0908122	-0.414062	0.319658	0.87471	-0.87351	0.340472	0.640766	-0.794161	-0.245764
rs1380181	0.00213809	0.809334	-0.579695	0.094218	-0.350316	0.985789	-0.88517	1.19495	-0.54501	-0.178756	-0.244004
rs6427825	0.00213896	-0.718689	0.547703	-0.282743	-0.302174	0.00878584	-2.65587	1.53	0.0529631	-1.45231	2.24269
rs1801760	0.00213999	-0.144821	-0.510049	0.580634	2.07862	0.683824	-1.07859	-0.604671	1.87683	0.0604721	-1.4335
rs281787	0.0021401	0.944055	-1.15375	-0.208025	0.495244	2.01321	0.948516	0.48798	1.0192	-1.73612	-3.37657
rs1557811	0.00214053	0.0746441	1.1856	1.47615	0.0582335	-0.518011	0.395312	-1.31129	-0.758328	0.35925	0.123679
rs11153695	0.0021435	0.120503	-0.962736	-0.0839439	-0.15151	0.208112	0.871123	-1.44915	1.38475	0.803915	-1.81123
rs149458609	0.00214432	-0.199867	-0.0603537	0.384636	0.0539314	0.308628	0.630018	-0.581777	-2.07902	-0.233243	-0.678808
rs73293779	0.00214578	-0.264209	-0.899062	0.085413	0.22544	-0.951894	1.46493	0.136969	0.130109	1.8859	-0.377926
rs7935124	0.00214659	1.09477	0.760023	-1.91289	-0.933112	0.588607	0.457302	0.188674	0.826689	-0.394162	-0.553455
rs1890987	0.00214672	0.590837	0.224006	-0.307507	0.960822	-1.53327	-0.698271	1.80501	1.52928	-0.261403	-0.71276
rs117141549	0.00214732	-0.646328	0.103388	0.19263	2.06268	0.0617668	0.533708	0.197778	1.10137	0.502369	1.02178
rs72792320	0.00214761	0.876155	-0.0447335	0.658514	-0.689525	-0.475331	0.409214	1.01971	-2.59509	0.706927	0.0364889
rs139761712	0.00214767	0.0469596	0.715877	-1.53334	0.0202902	2.08666	-1.14569	-0.222561	1.77412	-2.83896	0.489353
rs118007686	0.00214846	0.535994	0.921834	1.03491	-1.41605	0.749296	0.39902	0.524603	2.08272	-0.0161466	-0.129305
rs6622761	0.00214899	0.101733	-1.19429	0.681694	0.354665	0.381942	0.521543	0.436053	-0.968228	-0.330397	-0.582431
rs2882988	0.00214906	-0.357643	-0.0765146	0.0745523	-0.80528	-0.354603	-0.0687247	1.89477	-0.308765	1.20734	0.579862
rs11985032	0.0021491	1.6841	-0.580793	0.653287	0.0941094	-1.1751	-0.147913	-0.0666249	-1.6616	0.22791	1.04272
rs12506747	0.00214929	-0.98019	-0.250447	0.510757	-1.57853	-2.08111	-0.103783	1.04032	0.216452	0.811943	-0.0664651
rs6705	0.00215049	0.0644991	3.26818	-0.363711	0.37428	-0.41368	-2.71616	-0.948799	-0.041776	0.674144	0.82996
rs146970712	0.00215141	-0.947193	-0.975324	-0.738587	0.893448	1.31735	0.984796	-0.407442	1.97671	-0.462054	0.374381
rs3818000	0.00215163	0.48912	0.793899	-0.48014	-0.544993	-1.18068	1.95754	-0.714284	-1.24314	1.4827	2.88009
rs11153641	0.00215264	-2.14848	2.62316	-0.847421	-0.2546	-0.151237	0.677867	-0.325506	0.281274	0.268659	-0.439104
rs66491137	0.00215306	0.326928	-0.449031	0.0830873	-0.899553	-0.483632	0.1106	-0.837937	-0.0250304	-0.370514	0.442673
rs9439574	0.00215381	-1.20731	-0.444238	0.107951	-2.12919	0.148064	0.0403454	0.548005	-0.011519	-0.384932	0.858931
rs76958258	0.00215462	1.14614	0.4709	0.564342	-1.32203	0.896313	1.03757	0.444014	0.847916	1.1006	-0.234375
rs372054	0.00215531	1.22179	1.28201	1.25225	-0.6465	0.323677	0.205987	-0.639156	-0.353196	0.209762	0.80989
rs112032552	0.00215566	1.74381	0.113806	-1.91588	-1.78861	0.632621	-0.403515	0.492931	0.24716	-2.40085	-1.56182
rs114922133	0.00215576	-0.839539	-0.366304	-0.845745	0.910005	0.940753	0.127278	-0.597073	-1.38545	-0.20311	0.734937
rs4697474	0.00215601	-0.23345	0.632987	-1.24253	0.0886321	0.0772388	0.527456	0.588803	0.13384	-0.119139	0.0645598
rs1443180	0.00215623	0.861727	0.789728	0.410781	-1.82974	-0.470086	-1.52788	2.01323	-0.132645	1.9558	-0.244937
rs116960145	0.00215647	-0.138654	0.561747	0.507224	0.716866	0.594448	1.19837	-1.05342	-1.67403	0.891495	-0.0140621
rs117030920	0.00215812	-1.68143	-1.05108	-1.08017	0.648214	0.658067	2.38666	-1.10004	-0.439916	0.0490892	0.263996
rs11869118	0.00215935	0.416856	-0.593725	-0.470431	-0.273748	0.384955	0.0666399	0.335881	0.815638	0.0239209	-0.391888
rs55969804	0.00215948	-0.308046	1.05119	-0.566923	-0.15892	-1.11981	-0.0751751	-1.73041	1.33618	1.92008	-0.88736
rs35878453	0.00216027	0.681682	-1.29171	1.80446	0.423745	-0.212142	-0.817247	-1.02578	-2.25292	-0.939082	-0.118421
rs2114062	0.00216051	0.527905	-1.93804	0.463274	1.08337	1.34867	1.91273	-0.673251	-1.16401	0.733172	-1.05347
rs6910737	0.00216294	0.448722	-0.270113	0.0247093	-0.603815	-0.594587	0.691238	-0.2628	0.439379	1.10197	1.01021
rs74479537	0.00216306	-0.0774169	1.17346	0.0106438	1.20126	1.59314	-0.286736	0.26726	-0.330944	-0.625968	-0.359644
rs7240244	0.00216376	-0.20791	0.285961	-0.448091	-0.835561	-0.274698	-0.245468	1.34581	-0.822138	-1.0401	-0.165211
rs113915563	0.00216453	1.21917	0.101989	0.637819	0.407663	0.996478	0.503477	-0.155815	-1.18187	-0.230416	0.124627
rs10162155	0.00216488	0.139294	0.661931	0.535146	-0.522779	-0.423509	-0.0898359	-0.422848	0.119241	-0.200896	-1.07141
rs11627365	0.00216513	-0.473702	-1.91393	-0.989228	0.102225	1.46317	0.822689	0.120036	-0.4212	0.471453	-0.0774845
rs73197960	0.00216532	-1.09603	-0.355264	0.470961	1.68555	-0.990156	-0.471026	-0.269576	0.899587	-0.19208	-0.742597
rs117320150	0.00216566	-0.553632	-0.660804	1.03442	0.274321	-0.547714	0.0929132	-0.811845	0.628398	-0.934515	-0.085265
rs75065414	0.00216586	1.23884	-1.11435	-0.0632771	-1.19161	1.59455	0.84612	-0.39094	-0.715089	0.530555	-0.856909
rs11079884	0.00216599	-0.670473	-0.0452345	-0.738417	0.623746	-0.52064	1.15089	0.254203	0.67079	0.536869	0.308233
rs7697135	0.00216625	-0.515966	0.0927036	-0.482808	0.466554	1.19516	1.4088	-0.102507	-0.298294	1.98116	-0.607328
rs535888366	0.00216695	0.42405	-0.234615	-1.26502	1.61701	-0.518647	-0.800468	0.693983	-0.236484	-0.782855	-0.844364
rs560403133	0.00216755	-0.249928	0.476773	-0.499975	1.07897	-0.739602	-0.584755	-0.78418	1.47627	-0.225931	0.0195502
rs17811401	0.00217018	-0.0246647	0.66593	0.180772	2.02889	0.28673	-1.63878	-0.296516	0.997353	0.274116	0.536608
rs4353910	0.00217091	-0.320327	0.0033973	0.660196	-0.0182598	-0.115559	-0.091957	-0.987065	-0.345775	1.89205	-0.60698
rs7708547	0.00217262	0.626594	2.14197	-0.916997	0.240365	0.0793815	-0.926897	0.895727	1.8421	0.670307	0.235775
rs6656493	0.00217289	0.379757	0.971707	1.174	-1.71818	-1.20586	-0.198288	1.62764	0.880535	1.76308	1.42343
rs1523410	0.00217341	-0.266461	0.82505	-1.5975	-0.0719254	-0.298602	-1.10485	-0.532717	0.241405	-1.85263	0.705044
rs80268475	0.00217369	-0.253265	2.41844	0.180237	0.0168468	-1.15348	-0.499438	-0.565323	0.276489	1.03324	0.746949
rs13010282	0.00217392	-0.917789	0.331812	-0.525026	0.0938456	-0.334841	-2.05221	-0.621873	-0.712611	0.265641	1.53021
rs77605872	0.00217424	0.650449	-1.14385	-1.29937	0.0110392	0.675263	-0.530045	0.415078	1.02003	-1.34901	-0.771839
rs55729842	0.00217449	-0.0822154	-0.0903332	1.58417	0.492919	1.08353	-0.498191	-0.426523	0.421762	-0.104927	-0.425207
rs275646	0.0021746	-0.00281561	0.17514	-1.13992	-0.71729	0.959873	-0.631095	-0.19034	-2.00796	-1.33985	0.0378229
rs73064415	0.00217518	1.39024	0.821094	-0.74522	-2.46673	1.28137	-1.57299	-0.577214	-0.0858709	-1.30605	1.44465
rs1586346	0.00217681	0.617344	0.0744057	1.24532	-0.945564	0.598461	0.107899	2.39246	-1.86091	2.76478	-1.61141
rs72722900	0.00217702	2.18068	0.238151	-0.0224117	0.141799	-0.960382	0.395287	0.6468	-0.869507	-1.21063	1.27282
rs2100704	0.002178	0.0158499	0.218423	0.483332	0.981259	-0.0507766	-0.145953	-0.701437	0.649246	0.892794	0.196846
rs1555663	0.00217849	1.2015	-0.908742	-0.438627	-0.835798	-0.0865859	0.210073	-0.993	0.435782	0.147488	0.120039
rs28374010	0.00217952	1.44403	0.230221	-0.274632	-0.797312	1.31271	-0.736169	-0.410107	-2.27143	-0.375848	0.20853
rs4258186	0.00218007	2.30268	-0.228577	0.873494	-0.692627	1.15338	0.5048	-1.42406	-0.474235	1.5214	0.206839
rs56174941	0.00218036	-1.02267	1.20729	1.54237	1.98212	-0.175697	0.373022	1.10682	-0.592933	0.666918	-1.15178
rs34137410	0.00218084	0.191998	0.461162	0.0774189	0.32054	0.0231556	-0.0976837	-0.832543	0.0631283	0.930473	-0.947
rs16857804	0.00218088	0.823659	-1.68876	0.757699	0.384614	-0.179818	1.38175	1.76674	-0.594749	-0.49533	1.12633
rs114148792	0.00218228	-0.772568	0.798027	-0.4662	0.847526	0.573999	0.806249	0.430642	1.52358	1.15829	1.45167
rs11704142	0.00218251	-0.57959	0.18874	0.225374	-1.503	0.0518097	-0.014602	0.263888	-0.287717	0.0442385	1.40742
rs11668555	0.00218274	0.830369	-0.753423	2.07292	-0.224689	-1.11841	0.887958	-0.200298	-0.560127	-1.2161	0.380496
rs74777849	0.00218403	-1.1736	-0.256838	-0.184585	1.96762	1.39315	-0.732795	0.0446326	1.47891	0.0381772	-0.0209943
rs74625190	0.00218483	-1.60717	-0.598306	0.10177	-0.546299	0.379996	1.60955	1.4628	-1.69161	0.955466	1.33861
rs6136566	0.00218662	1.61424	-1.07528	0.529281	0.276225	-0.379847	0.533217	-1.12221	0.337611	0.663187	-0.109325
rs146837747	0.00218726	-1.59957	-0.174046	-0.470996	1.99729	1.26839	-0.691367	0.760859	0.735133	-1.17313	-1.24307
rs1481000	0.00218876	-1.04077	-0.666691	0.0317585	0.898704	1.08221	-0.0171373	0.393473	-0.192181	0.660729	-0.306896
rs78063608	0.00219177	-0.203062	1.16835	-1.28421	1.1906	-1.14567	-0.83808	-0.865907	-0.0887541	-1.18279	-2.86472
rs28754273	0.00219235	-1.30893	-1.09003	-1.01398	-1.68376	0.359607	-1.43938	0.86378	0.104841	-0.0829073	-1.5536
rs13093086	0.00219273	-1.10692	0.114517	0.569222	-0.587075	-0.450306	-0.420932	-0.367011	-0.622225	-1.89359	2.08926
rs17438560	0.0021939	-0.0337663	-1.0918	0.43143	1.22502	-0.157382	-0.131239	-0.117855	0.204332	-0.601876	-0.100121
rs2835583	0.00219589	0.981024	1.48262	-0.187289	0.0767046	-2.19836	-0.540804	-0.372762	1.10731	-0.780645	-0.47845
rs10818834	0.00219821	-0.2449	0.104796	1.04771	-1.24994	-2.97859	1.36103	-2.38825	-0.132454	2.38261	-2.29087
rs1382663	0.00219966	-0.378568	-0.615408	-0.48809	0.765673	-0.732312	0.520564	-0.131342	0.558738	-1.1889	-0.00915889
rs143167061	0.00220043	-0.576847	0.0397772	-0.41262	-0.0566846	-0.377642	0.255978	0.634258	0.177334	0.319817	0.851975
rs139348385	0.00220073	0.519795	-0.569688	0.74678	0.587479	0.195625	1.50461	1.08678	-1.44725	-0.0907856	-0.83843
rs7647225	0.00220138	-0.790391	0.418802	0.115292	0.486804	-1.00418	-1.63169	-1.6921	0.688324	-1.17482	-0.695683
rs117134778	0.00220247	0.485003	-1.03588	-1.29776	1.56276	1.01216	1.46357	0.743546	-0.577258	-0.0447119	-0.991535
rs10749974	0.00220293	0.425984	0.651905	-1.67122	-0.944041	-0.628327	-0.117623	0.930311	0.334026	0.0823979	-0.258849
rs76931704	0.00220326	0.306858	0.202603	0.151332	1.39127	-1.48527	-0.38402	1.77735	-0.488831	1.76396	-0.524242
rs144432157	0.00220539	-1.22819	0.195288	1.75672	0.388792	-1.16071	0.0522011	-1.58494	1.05939	0.227794	0.253617
rs9798959	0.00220543	-2.81615	0.156168	-0.376103	1.22583	-0.511159	0.839518	-1.64489	-0.287389	0.897229	-0.175818
rs34736245	0.00220581	-1.39995	1.21774	0.21163	1.63226	1.02761	-0.0652601	0.171753	2.19015	-1.21204	-0.561818
rs4985555	0.00220744	-0.462434	-0.529692	0.327171	-3.5722	2.56327	0.431348	1.46136	-1.83012	-0.697483	1.21479
rs11932176	0.00220773	0.216182	0.0819173	-1.39033	-0.695667	-0.941695	-0.404296	-0.145197	-0.32435	0.402447	-0.921024
rs1935326	0.00220776	-0.245539	-0.447931	0.722966	-0.532999	-1.05355	0.885178	-0.129862	-0.358575	-0.32362	0.569851
rs6684	0.00220799	-0.362265	0.347644	0.773644	-0.973673	-1.30938	-0.240456	-0.683064	0.832625	1.47074	0.183662
rs77043118	0.00220909	0.345206	1.65721	-0.0366482	1.14888	-0.498155	-0.0291372	0.548373	1.53635	1.11023	0.0276319
rs986874	0.00220914	-0.0778376	-1.21485	0.356218	0.705677	-0.0335196	-0.968593	0.475358	-0.153098	1.26143	0.42647
rs78033779	0.00221211	-0.898337	-1.94025	0.150424	0.116553	0.417356	1.99027	1.05166	1.35446	-0.156708	-0.150054
rs3843859	0.00221228	-0.00925517	0.421908	-0.904322	0.10859	-1.15369	1.27469	-0.995952	-0.145554	-0.572321	-0.177174
rs11382724	0.00221268	-1.39614	0.307723	-0.577943	-0.587569	1.75667	-0.914185	0.159961	-1.0988	0.658788	0.302189
rs2938273	0.0022139	-0.263011	-0.572186	-0.817237	-1.55443	1.09984	-0.260487	0.316718	1.16087	0.615367	-0.983169
rs2457863	0.00221458	0.709843	-0.172404	0.909516	-0.82889	0.0581165	0.144444	-0.484461	-1.90664	1.77237	-1.34875
rs34747618	0.00221483	-0.0220761	-1.05289	-1.31236	-0.510912	-0.0346794	-1.54799	2.40867	0.398968	-0.270939	-0.397398
rs10820423	0.00221593	1.73669	1.99499	1.36959	-0.152429	-0.80748	-0.345853	-0.353773	-0.516759	-0.577531	-1.35075
rs141020400	0.00221746	-0.687246	0.439316	-0.77882	0.205223	-0.251838	0.00895069	-1.19135	1.52057	0.665795	1.50089
rs182529712	0.00221892	-1.33109	-0.343206	-0.845655	0.455174	1.12776	1.09138	1.14497	-1.27023	-0.337767	-1.49471
rs150207620	0.00222323	0.331258	3.28688	0.991652	0.0776705	-1.52805	-0.289687	-0.865258	0.617524	0.611747	-1.18891
rs61856119	0.00222324	-0.0491707	0.603935	-1.30279	0.358505	-0.332706	-0.594891	-1.26037	0.240712	-2.01456	0.170244
rs116803059	0.0022238	-2.41877	1.28895	-0.458468	0.959365	0.0300899	-1.34099	-0.330788	0.468727	-1.13167	0.31767
rs7788031	0.00222429	-0.337098	0.753642	0.928944	-0.210127	-1.32714	-1.09317	0.043644	0.40464	-1.29615	0.957376
rs62533817	0.00222494	0.775665	-0.671242	-0.215959	-0.612761	0.0122659	1.30464	0.552023	-0.0900704	-0.697954	-0.603238
rs2609297	0.00222508	-0.704153	-0.156713	0.555511	1.00533	1.09686	0.656306	0.540808	0.934098	-0.777653	-0.177899
rs55747153	0.00222565	1.38258	1.28145	-0.465558	-1.56898	-0.311845	-0.207282	-0.320943	-1.33785	-0.793613	2.26785
rs485966	0.00223041	-0.152312	-0.726582	0.132574	0.948785	0.048519	0.547013	1.30139	-1.10912	-1.14774	-1.01866
rs190127966	0.00223148	0.932457	-0.0431666	0.634077	-1.20512	1.45381	-0.494477	0.366824	0.624997	0.0638077	0.432824
rs541648702	0.00223158	-2.38777	2.14802	-0.0739018	1.09657	0.858748	-2.06913	0.0387511	-0.45829	1.0466	0.553647
rs62441068	0.00223169	-2.02284	1.10779	0.132373	1.20349	0.314619	-0.0487806	-0.678769	-0.535715	-1.50767	0.45449
rs16904078	0.00223314	0.415603	1.07979	0.685834	0.839947	-0.624863	0.0490525	0.342868	-1.10866	-0.731736	0.0116639
rs579000	0.00223347	-1.05248	-1.21143	0.661161	0.55244	-1.94691	0.185785	-0.847771	-0.766862	0.934769	-2.03985
rs73429791	0.00223423	-0.685432	1.02092	-0.685088	1.35078	-0.134427	0.619798	-0.666995	2.30808	0.562101	0.550211
rs75467441	0.00223486	0.107325	-1.14861	0.0173128	-1.00839	2.44779	-0.264809	-0.756801	1.24153	0.090582	0.0179874
rs7973306	0.00223561	-0.997374	-0.131187	-0.452506	-0.81941	-1.01416	1.9267	-1.01577	-0.979141	1.18946	1.56555
rs11233088	0.00223597	0.311638	0.0514366	0.393964	-0.38844	-0.000985235	-0.505977	-1.59286	0.31177	1.00887	-0.848936
rs143872989	0.0022365	0.906834	-0.666185	0.886392	0.904406	-1.04065	1.60741	0.264328	0.228061	0.202996	-1.48129
rs72996618	0.00223727	1.0318	-0.619299	1.32153	0.281104	1.12311	0.505543	0.540909	0.43111	0.766496	-1.20719
rs35374001	0.00223765	1.0435	0.572249	-0.600762	0.1966	-1.24747	-1.16997	-1.12178	-0.618055	0.767824	-1.13828
rs113714895	0.0022382	0.214421	1.09646	0.41958	0.860642	-0.037287	0.954051	-0.430025	1.91939	1.78652	0.329039
rs4672819	0.00223823	-0.0698637	-0.720682	-0.952896	1.04052	-0.242155	-0.306718	1.79856	0.924188	0.0266105	-0.211071
rs7238186	0.0022397	0.570567	-1.21024	1.77915	0.462692	-0.45149	-0.130393	0.234969	-0.655842	1.10521	0.19557
rs62266549	0.00224184	0.0152229	0.470797	-0.59655	-0.489942	-0.582263	1.56515	-0.929737	0.250014	1.05327	0.977261
rs17146914	0.00224191	-0.456931	0.333176	0.101613	-0.997574	-1.75573	0.369426	-0.438265	-1.34376	-0.429902	-0.85986
rs11810108	0.00224222	-0.415898	0.388887	-0.647041	1.34137	0.697996	0.00478198	-0.671933	3.11385	1.00148	0.80948
rs16942674	0.00224236	-0.45014	-0.00707651	0.343191	-0.130781	0.0547647	0.199576	0.509899	-1.52112	0.933354	0.237056
rs59621730	0.00224369	0.225708	1.93922	-0.281532	0.422062	-0.0593606	-0.0553379	-1.51248	0.84038	-0.48392	0.643721
rs75714216	0.00224383	-0.431945	-1.39556	-0.867207	-0.307677	-0.132063	0.7586	0.173682	-0.080658	-0.276413	0.606054
rs10838518	0.00224394	-0.162419	0.944705	-1.47039	-0.407177	-0.563303	-1.19254	-0.187493	-0.742024	0.430782	-0.229067
rs17751910	0.00224412	-2.06907	-1.0549	0.600574	2.51871	-0.818715	1.11462	1.34397	0.501929	1.31731	-0.748542
rs145216846	0.00224568	-1.3765	2.67325	-2.30192	1.53529	1.32694	2.13919	-0.332657	0.628152	-0.658051	-0.085208
rs11792514	0.00224593	-1.24311	-0.144711	0.129975	0.597721	1.23414	0.6184	0.581163	-0.480679	1.06386	-0.910348
rs114508049	0.00224611	1.98454	0.8759	1.27712	-0.526121	-0.586109	0.2999	0.38533	-0.412788	-0.421741	1.45413
rs13421701	0.00224645	-0.85452	1.37115	0.0114534	-0.44046	2.20068	-0.462113	0.336435	-0.933698	-1.62703	-1.09301
rs3105849	0.00224693	0.262333	-0.0194674	0.802941	-2.01944	-0.551226	1.00168	0.739082	0.543799	-0.311693	0.764667
rs4653450	0.00224698	-0.702933	0.620064	0.202358	0.757912	-1.12766	-1.42697	1.14339	-0.401435	0.61087	1.61368
rs73179540	0.00224887	-1.59158	0.188897	-2.20726	1.10317	0.304282	0.79974	-0.800329	0.0967827	0.519319	-0.951746
rs72901858	0.00224955	0.0968803	0.012177	-0.520164	-0.0562198	-0.557827	0.155546	-1.61211	1.11983	-0.919966	0.595688
rs111374170	0.00224958	1.38506	-0.00864262	0.0221695	0.251373	-1.91103	-0.0496432	-0.478981	0.115646	-0.923449	1.49312
rs35727905	0.00225162	-0.425806	1.25433	-1.1178	-0.417506	-0.945277	-1.16922	1.81402	0.00211094	-0.0128731	0.243863
rs11073213	0.00225223	-0.205542	0.80848	-0.00103674	0.891174	0.367914	0.788805	-0.373472	-1.05547	-1.81652	-0.0826958
rs10151697	0.00225306	0.904002	-0.307675	0.572844	0.0696174	0.13857	1.15132	0.364439	-0.219867	0.295696	0.220393
rs56354508	0.00225356	-1.69332	0.95971	-0.614036	2.48936	-1.03484	0.704286	-0.50045	-0.26284	-0.111421	-0.275738
rs9510046	0.00225384	-1.20179	0.20329	-0.451768	-0.873248	0.436162	-0.0744239	-0.67896	0.263796	-0.286343	0.568771
rs77364580	0.00225394	0.423838	-0.580329	0.758011	-0.131342	1.87283	-0.213392	-0.777045	0.167028	0.321354	-0.215317
rs144899086	0.00225427	0.146392	-0.144985	-0.332766	-0.621665	0.536115	-0.394731	-0.962304	-1.1387	1.22664	-0.268051
rs12756653	0.00225462	-0.0778187	0.0479809	-1.61498	-1.44382	0.722021	-0.0852896	-0.294824	-1.13691	0.830242	1.55137
rs6004871	0.00225607	-0.520025	-1.44305	0.302079	-0.850389	-0.897251	-0.145911	-0.880892	0.806434	0.594219	1.20285
rs140234672	0.00225691	0.197495	1.72767	-1.83042	-1.31185	-0.14142	-0.516655	0.717831	0.762877	1.24231	0.53104
rs35858567	0.00225753	1.06344	-1.50723	-0.199655	-0.311865	0.000284005	0.824564	0.645863	-0.0757952	-0.286114	-1.62027
rs4846865	0.00225874	1.13204	-0.524057	-0.513146	-0.913572	-1.14705	-0.341935	-0.20738	0.652991	-0.777814	-0.519879
rs111391840	0.0022589	0.75473	-0.672069	-0.0342492	0.242969	0.724403	0.251233	-0.224281	-0.517032	-0.717542	-1.25102
rs145348115	0.00225904	0.319633	-0.14692	-0.558262	-0.884472	-0.640796	0.738484	-0.86036	-1.01654	-0.785572	-0.608406
rs2787136	0.00225961	1.50199	-1.11076	-0.72264	-1.23202	0.33353	0.134702	-0.63733	0.242134	0.504005	-0.498944
rs143950661	0.00226047	-0.972725	1.40088	-0.00616541	1.67877	-0.253854	-0.87034	-0.862212	0.638646	-0.281979	1.27421
rs4789404	0.00226108	-0.0653797	0.22173	-0.183315	1.51091	1.02676	-0.22306	-1.76074	-0.502311	-1.18765	-0.145369
rs111628829	0.00226134	-0.356916	-0.966778	0.613643	0.292227	-0.212077	-0.650524	1.0121	1.35311	-2.10947	-0.926168
rs67645835	0.00226211	-0.545243	-1.04187	0.895604	0.768446	1.15548	-0.859992	1.41228	0.919256	-2.1354	1.32688
rs117239401	0.00226282	0.690693	-0.675735	-0.500113	-0.350791	0.145052	0.191292	0.561769	0.665142	-1.1153	0.192013
rs35547045	0.00226378	-0.205389	-0.498221	-1.07104	-0.195252	0.822416	-1.05745	-0.793561	-0.375762	-1.3047	0.718921
rs9902107	0.00226696	-0.28504	-1.2026	0.364488	-0.91515	0.534506	1.31892	-1.09593	-0.570901	-0.0409261	-2.33931
rs115628569	0.00226774	-1.06847	-0.222779	0.271149	1.20637	0.187871	1.11655	-0.509488	0.032822	-0.204022	-0.477658
rs6690944	0.00226855	0.198189	1.16063	-0.168876	1.02706	-0.0964237	0.981211	-0.0420686	0.40765	-0.604647	-0.316015
rs1001616	0.00226857	0.506589	-0.379199	-0.787897	0.256483	0.465614	0.0152999	0.509016	1.42888	-1.07722	1.04939
rs12072451	0.00226871	0.164555	0.0500086	1.24501	-0.11642	0.618668	0.546578	-0.0712115	1.36246	1.69053	0.33514
rs11191773	0.00226982	-2.88936	0.564318	-0.92925	-0.204063	1.54517	-1.53567	1.37234	0.34049	-2.25564	0.118493
rs58875080	0.00227003	-0.692079	1.55015	-0.238121	1.08126	-1.35641	0.390421	-0.173152	-0.896502	-0.131729	-2.06525
rs7974217	0.00227047	-2.2758	1.13945	0.984235	-0.140712	0.129629	0.20943	-1.24879	2.64044	1.29213	0.284569
rs34473603	0.00227086	1.82725	-0.765227	-0.120373	0.71483	-0.277332	1.41297	-1.55233	0.439707	-0.0484124	-0.649287
rs7470605	0.00227258	-0.987269	0.099513	0.89308	2.13443	0.463667	-0.71504	-0.972659	0.914907	-1.20505	-0.558383
rs34315739	0.00227271	-0.646443	0.167258	1.40176	0.314847	-0.510731	0.158491	0.279843	-1.12137	-0.198317	-0.144647
rs1589734	0.00227293	-0.141845	-1.96062	-0.772643	0.14191	1.23866	1.38558	-2.56605	-1.12164	0.148275	-0.563949
rs200181731	0.00227295	-0.425592	1.58266	-0.242699	0.656149	0.726683	-0.639209	0.780025	0.911012	-1.10454	-0.729854
rs11973739	0.00227327	0.642952	-0.870097	-0.663469	-0.1169	0.735985	-0.295142	0.0428151	-1.01266	0.650388	-0.0538898
rs116255646	0.00227345	-0.818672	-0.261855	0.280239	0.343558	-0.546371	0.414036	0.417438	0.64207	0.411934	-0.536605
rs148426573	0.00227446	-0.103966	0.0108921	-0.23953	-0.245431	1.74391	-1.73304	-0.476308	-0.476031	-0.462456	-0.505134
rs13271259	0.00227811	0.414546	-0.963557	-1.65836	-0.0318333	-0.154325	0.0217651	-0.473139	-0.745456	0.00901711	-0.579368
rs310973	0.00227853	-0.186721	-0.580879	-0.695467	-0.149756	1.27421	1.22499	0.464508	0.314763	-0.696036	-1.91174
rs112052995	0.00227873	0.198422	0.44254	0.364554	0.482938	-0.0209469	-0.99787	-0.626124	1.73008	-0.77663	0.387501
rs2412815	0.00227914	-0.251803	0.502075	0.812059	2.05365	-1.67904	-0.602435	-1.96228	-0.172111	1.27877	0.947132
rs3848154	0.00227978	0.122975	0.667304	0.202066	1.27608	1.51251	0.204165	-0.811466	-0.464653	-0.753972	-1.06724
rs303913	0.00227989	0.910191	-1.3245	-1.00263	-0.110809	-0.720161	-0.486846	0.0183457	-0.3268	-0.258417	0.2521
rs7652270	0.00228096	0.0630478	0.505368	-1.4992	0.650391	0.788219	-1.42587	1.67869	0.888722	-0.286588	0.0569541
rs12145231	0.00228149	-0.81051	0.232194	-1.1786	0.862013	1.60668	-0.390954	-0.264112	2.12395	0.481628	0.472718
rs9619292	0.00228198	-0.0808722	0.637578	1.24854	0.130473	-1.27089	0.206812	1.38733	0.0280951	-0.312603	-1.28865
rs117403226	0.0022828	0.279692	-0.896034	-0.575452	0.695854	0.0506799	0.519266	-0.976467	-0.18891	-2.53654	-0.476834
rs1424976	0.00228282	-1.52808	-0.716748	-0.9597	0.864011	2.42448	1.9369	-2.08323	-0.137056	-0.108011	-0.32808
rs10059650	0.00228334	-0.642078	-1.13847	0.121238	-0.591	-2.25114	2.12099	2.46099	-0.507561	0.862551	-1.4343
rs78255209	0.00228352	-0.211105	1.63763	0.809706	-1.73644	-0.272827	-0.237258	0.625624	-0.592139	0.126516	0.535164
rs13265789	0.00228453	0.665219	-0.795173	1.74754	-1.18147	0.660767	0.171566	0.947082	-2.7499	-0.223916	1.3934
rs60002282	0.00228538	-0.376794	-0.390912	2.90591	-0.345088	1.02172	-0.64694	-0.71484	0.469963	-0.37172	0.0899137
rs9578456	0.00228626	-1.50532	0.40839	-0.618648	1.81745	-1.22029	0.319664	-0.339405	-1.23981	0.953205	0.048678
rs2849233	0.00228776	-0.100978	-0.608276	-0.433605	-0.997272	-0.0318143	1.62318	-0.942263	-0.922898	0.961747	-0.313929
rs11112933	0.00228777	-1.04645	-1.03095	-1.68848	1.05688	-3.0305	0.266855	-0.66693	0.388659	-0.97167	1.4637
rs4847226	0.00228816	-0.315522	0.618272	-0.592076	0.257331	-0.749264	-0.444699	-1.1251	0.809413	0.341392	-0.823102
rs439783	0.00228872	0.429157	0.28941	-1.2662	-0.917593	1.13188	-1.01644	0.0241418	0.576229	-0.665548	-0.857034
rs75576812	0.00229096	-0.869154	-1.64311	-0.792059	0.555722	0.361137	0.232055	1.35989	0.161376	1.51617	1.02227
rs118005698	0.00229139	-1.72884	0.244049	-1.06838	2.29045	-0.569122	1.24741	1.50586	0.0270431	0.780078	-2.10582
rs845447	0.00229256	-1.31806	0.780658	-1.81141	-0.834638	0.0941663	1.83458	0.35909	0.44077	0.0385247	-0.0575381
rs11171902	0.00229258	-2.95914	-0.501359	-1.1733	1.15224	-0.0644554	-0.21214	-0.128784	2.25479	0.135364	-0.295149
rs6756427	0.0022936	-0.139647	0.678571	-2.45515	-0.278459	0.337398	-0.218905	-1.13522	1.73177	-0.205003	1.04981
rs10797649	0.00229385	0.429578	-1.29576	1.64969	0.517276	0.844401	-0.430367	0.410444	-0.938575	-2.66988	-0.973147
rs7606709	0.00229425	1.37933	-0.673984	-0.682015	-0.860902	-0.79071	-0.673003	0.229366	-2.05174	-0.313515	-0.060773
rs56147926	0.00229456	-0.566081	-0.352542	-0.318593	-0.0540934	0.306681	-0.78211	0.0127221	-1.1334	0.926452	0.32588
rs62443389	0.00229468	-1.24168	0.746464	-0.467208	-1.15406	-1.44164	0.959817	-1.2686	-0.707803	0.459047	2.27979
rs1592254	0.00229516	0.812048	-0.0960488	-0.0662647	-1.38272	1.54951	-1.09677	1.89418	0.698674	-0.166858	-1.12288
rs12453351	0.00229656	-0.551968	-1.6373	-0.0142116	0.5899	0.220138	-0.492204	0.471687	-0.981526	1.23866	-0.722855
rs11624364	0.00229762	0.1786	-0.274356	0.138926	0.24286	0.235293	-0.980047	-1.23933	0.318161	-0.694901	-0.188908
rs368371425	0.00229802	-0.944	-0.550545	-0.196937	-0.118533	-0.0713078	2.08726	-0.904034	-0.882863	1.25174	-0.310374
rs7062356	0.00229916	-0.0608664	-0.188882	-0.729835	0.786048	-0.385575	-0.595296	-0.115954	0.872333	0.109253	-1.2799
rs367954559	0.00229989	0.463164	-0.255059	-0.101362	0.653678	-1.70359	1.89293	-1.76185	-0.437695	-0.0133944	-0.228405
rs74672240	0.00230002	-0.535122	1.02396	0.67996	0.34706	-0.132453	0.436806	-0.596119	0.548126	-0.733634	0.656629
rs7697133	0.00230116	-0.338172	-1.13085	-0.618724	1.63009	0.289664	1.9962	0.269166	-1.1304	1.26703	-0.152526
rs543538310	0.00230118	1.65691	-2.0159	-0.0509719	-1.12971	-1.03227	1.62317	-0.192495	0.830471	0.412316	0.917707
rs141959135	0.00230205	2.1282	-0.0663736	-0.0451551	0.733788	-0.445997	0.560347	-0.785028	-0.357307	-0.828823	-1.25571
rs558329104	0.00230341	0.652388	0.178828	0.334157	0.0434338	-0.329283	0.30296	0.616198	0.420836	1.06965	-0.0390809
rs4132483	0.00230357	-1.28582	0.323251	-0.597511	0.860859	-0.218494	-0.0598487	1.1448	0.263174	0.875864	2.17365
rs658353	0.00230377	0.186447	0.665994	-2.04659	-0.13488	1.06765	-0.261544	-0.838075	-0.084892	0.532216	-1.2454
rs140154861	0.00230546	-0.458997	1.84868	-0.971671	-1.36631	-0.476532	0.113264	0.228473	1.34659	-1.00242	0.460396
rs143238565	0.00230749	-0.388105	-3.46104	2.71819	0.0135301	1.04218	1.42188	2.16398	-2.31274	0.810272	3.10556
rs12477205	0.00230822	2.46248	-0.311641	-0.189784	-1.02387	-1.7588	-1.22818	0.427309	-0.433395	-1.21648	1.42828
rs6016689	0.00230981	-0.298039	-0.107382	0.799611	1.37628	0.702128	-0.161488	0.635172	2.36152	0.546456	-0.16463
rs34328866	0.00231177	-0.217036	-0.62666	-0.366587	0.893799	0.599713	0.23373	1.33418	-0.605515	-0.524901	0.00328896
rs57139100	0.00231256	-1.50573	-1.56634	0.552739	1.28498	-0.232032	0.843704	1.34788	1.02502	-0.429891	-1.47359
rs200513826	0.00231461	0.949895	-0.297295	0.647894	-0.911884	0.0896423	1.25882	0.261205	0.449093	-0.4264	1.76565
rs3852418	0.0023155	0.576733	-1.00647	0.438665	-0.988536	-1.33951	-0.524864	0.772506	0.902437	-0.0291209	0.42428
rs147992769	0.0023159	0.201154	-0.737593	-0.447088	0.779768	-0.992289	0.860807	0.176288	0.297328	0.214831	-0.72609
rs10867819	0.00231596	-1.74196	-0.322018	-1.42156	0.366989	0.653128	0.77211	-1.27518	0.340644	0.684596	-1.92204
rs12888112	0.00231646	0.863536	1.83169	0.579259	-1.20182	0.245981	-2.66626	-0.0990952	-0.107203	-1.33138	0.530124
rs68190529	0.00231673	-0.239914	-0.514586	0.0572868	0.783679	0.138218	0.688329	-0.651079	-0.320885	-0.058906	0.520553
rs2970527	0.00231721	-1.4946	1.32931	0.69178	-0.515407	1.01955	1.00537	0.139572	0.63871	0.938596	0.497621
rs61904886	0.00231764	-0.472356	-0.170974	1.30227	-0.04548	-0.0223016	-0.585365	-0.259304	1.46218	0.0787472	0.407796
rs141784223	0.00231921	-0.239581	-0.940821	-0.44065	0.416314	-0.121693	0.100264	-0.144829	0.427739	0.158842	-0.479691
rs6858871	0.00231986	0.12631	-0.348489	-0.829582	-1.09679	1.47206	-1.21461	-2.06057	-0.540619	-2.33469	0.267255
rs13035203	0.00232112	-0.626665	-0.468149	-1.5107	1.0646	2.70046	-0.545748	-0.608163	1.74825	-0.0140389	-1.4417
rs11746691	0.00232252	-0.512912	-0.783086	0.670087	-0.0268053	0.279099	-0.0312809	2.67409	1.37214	-0.802756	0.141343
rs7573100	0.00232317	-0.951982	-0.442921	0.710566	0.64168	1.46399	-0.0111206	-2.14384	0.893133	0.525553	0.987646
rs2605276	0.00232784	1.38788	-1.90623	-1.4704	-0.691878	-1.70651	1.05725	-0.152236	-0.2558	2.4589	0.636507
rs562638892	0.00232806	-1.02493	-0.371496	-0.647209	0.901022	-0.707167	-1.819	0.845112	0.794066	-0.184266	0.400064
rs77830044	0.00232821	0.356104	-0.942991	-1.01433	1.68435	-1.47414	0.985231	1.32529	-0.0505925	0.235251	-0.118707
rs1339659	0.00232913	-0.662936	-0.13822	-0.795112	0.251924	0.292066	-0.931691	-0.0920592	0.57994	-0.0619324	0.0391446
rs11105387	0.00233169	-0.728751	0.499658	0.024731	1.2993	-0.973997	-0.0268506	-0.959166	0.380995	0.299835	-0.52378
rs7308873	0.00233235	0.532841	-1.47242	-0.645123	1.32602	1.05062	0.249779	-0.304987	0.624516	-0.335141	-0.331116
rs17184754	0.00233257	-0.109018	-0.146489	-0.0653818	-0.138865	-0.0583359	-0.0113053	0.892378	-2.90127	-0.131617	-2.16231
rs7156173	0.0023332	0.380693	0.420432	0.85488	1.2496	1.69109	-1.24755	0.055892	-1.24849	-0.0345212	0.061204
rs80136184	0.0023342	0.307282	1.44631	0.643276	0.403762	-1.53407	0.346762	-0.209046	0.724722	-0.173575	0.419063
rs35503985	0.00233466	-0.424453	-2.06723	0.240015	-0.294859	-0.728885	-0.015963	-1.64795	-1.78209	2.004	-0.656189
rs200938268	0.00233585	0.63569	0.619146	0.109188	0.410457	-0.166609	0.624252	-0.0589759	-0.574138	0.219392	0.942983
rs79731322	0.00233593	-0.288567	1.66924	0.784859	-2.04552	1.71657	-0.822596	1.12119	-0.319167	0.178262	1.92524
rs55740322	0.00233676	-0.0976084	1.01845	-1.0668	-0.130789	0.549898	-1.71489	0.0739224	-0.576372	-0.965615	0.39072
rs79233531	0.00233681	0.75672	-2.08066	1.62748	0.438125	-0.606812	1.46947	-1.05893	0.431759	1.28615	-1.90533
rs36102151	0.00233708	0.999479	-0.499871	-0.453745	-1.08895	0.488224	1.6517	1.02373	-0.067064	0.38746	0.570215
rs7986074	0.00233742	-0.511889	-1.83229	-0.719069	1.72341	0.213471	1.61424	-0.414785	-2.08974	0.543896	-0.605413
rs4245543	0.00233845	-0.47023	1.18833	-0.882658	0.178538	-1.0619	-1.36175	1.0406	0.415425	-0.421493	-1.58001
rs9365411	0.00234021	-1.77973	0.225022	0.182039	0.642276	1.43689	0.00571546	0.480224	-1.56117	-0.941768	-1.74386
rs567664547	0.00234148	0.036666	-0.793875	1.15094	-0.513836	0.795247	0.433834	0.875784	-1.1422	-0.90795	0.0233636
rs4451337	0.00234309	-0.0066846	0.339278	-0.729923	0.650117	-0.435348	-0.221313	0.885535	0.0763717	0.640098	-0.0087541
rs34719453	0.00234342	0.359311	-0.501517	-0.387175	0.0747647	0.239122	-0.0574132	0.130709	-1.57104	0.698406	-1.01151
rs79529786	0.00234356	-0.0629872	1.19176	-1.27227	-1.20685	1.79861	-0.842717	0.090274	0.547517	0.268058	0.973605
rs76957934	0.00234483	1.66235	-0.432202	1.05345	-0.127928	0.864888	1.44895	0.0167136	-2.24342	1.67852	-1.29542
rs2607106	0.00234515	-0.948627	0.206135	-0.334703	0.635986	0.197944	-1.23526	0.925883	0.489391	0.4335	2.67782
rs138725084	0.00234549	-0.838664	0.467074	-0.812734	0.825334	0.479934	-1.04932	1.4824	0.238026	-0.43043	-0.137093
rs4824552	0.00234598	-0.590814	-0.559226	0.048367	-0.5416	-1.25751	0.619991	-0.485378	-1.14428	-0.0635039	0.0609151
rs76160951	0.00234636	-0.720027	0.261789	-0.219373	0.160934	1.01554	0.459758	0.418026	0.448746	-0.586615	-0.291545
rs1207273	0.0023468	-0.43541	-1.67452	-0.573649	0.145807	-0.449819	0.0134663	-0.582656	-0.161012	0.290527	-1.60531
rs62094392	0.00234724	-0.178865	0.141792	0.767706	0.38496	0.200191	-0.643785	0.394916	1.02065	1.05426	0.541426
rs7037127	0.00234882	0.258192	-0.774264	-0.329923	0.552054	1.15235	-0.749478	0.860109	0.260641	-0.132743	-0.457433
rs147873940	0.00234896	-0.343822	-0.672556	0.0842148	0.519345	-1.36437	-0.730906	-1.15675	1.155	-0.508328	-0.298668
rs61788926	0.00234908	-0.766961	0.0895717	-1.04464	0.439647	0.502045	-0.81207	0.0312414	0.785973	-0.75828	0.693388
rs17152414	0.00234938	1.14296	-0.449887	-0.0792947	-0.782659	0.371871	-0.376164	0.84421	0.345055	-0.0560455	-0.78053
rs6532653	0.00234939	-0.293444	0.463213	-0.82258	1.07323	0.710491	0.342486	1.66489	-0.332194	-0.740904	-1.59011
rs34818474	0.00235045	1.50618	0.225196	0.796361	-0.667039	-0.949393	-1.14319	-0.163262	-0.877734	-1.26578	0.569556
rs6564464	0.0023512	-0.0275801	-0.402531	1.13026	0.155292	-1.20324	0.307903	2.20909	-1.87033	-0.611452	0.240491
rs7562540	0.00235198	-1.62338	-0.443833	0.991413	0.791342	-0.445735	0.348373	-0.555438	-0.318449	1.79659	-0.315436
rs7762377	0.00235259	-0.988149	-0.609757	1.20133	1.41558	0.148213	1.36996	-2.45426	0.133265	1.95423	-0.141858
rs11711097	0.00235321	-0.108175	1.52047	-0.754846	-1.03545	-0.244782	-0.216673	0.60749	-0.278962	-3.09993	-0.632698
rs7179819	0.00235489	0.5234	2.55779	0.313982	-0.798474	-0.844425	-0.210817	-0.094683	0.470297	-0.61423	1.66532
rs9359001	0.00235499	0.874945	-0.227798	0.000755626	-0.650496	-1.06243	1.31102	-1.01034	1.18348	0.532992	1.68266
rs150181969	0.00235658	1.11088	-1.27692	-0.108284	-0.0912466	-1.25837	1.11226	0.754804	0.477451	0.140221	-1.47618
rs71646136	0.00235662	-1.97524	0.168551	-0.791221	-0.0609839	0.0109138	0.589984	-1.40945	0.607486	1.35082	0.0115375
rs10759878	0.00235686	-0.400558	1.31265	-1.55685	-0.624786	0.440124	-0.461875	-0.00983902	-0.784754	-2.08428	1.77181
rs62410125	0.0023572	-1.97222	-1.19865	0.276359	2.17641	-0.00505313	0.0970804	0.566082	-0.594224	3.46067	0.982368
rs111747867	0.00235721	-0.334334	0.16566	0.131058	0.270028	0.178444	-1.17239	-0.735957	-1.3354	-1.22298	1.02715
rs138372301	0.00235721	-0.786911	-0.762599	1.00793	1.3812	0.0418839	0.373784	-0.0903819	-0.00187021	1.07926	-1.35561
rs10789419	0.00235759	0.244605	-0.588795	-0.537474	-1.88089	1.8248	-0.991794	2.39627	-0.49163	-1.67967	1.87697
rs11060383	0.00235795	-0.572165	-0.619909	1.2387	0.3568	-0.588598	0.229328	-1.39675	-0.240009	0.528495	-0.264893
rs79094992	0.00235862	1.47906	0.134504	0.945474	-0.0909658	-1.31426	0.109874	0.537043	1.07353	0.321312	-1.27827
rs76095329	0.00235867	0.0189651	0.0646735	-1.47446	-1.25894	0.0656571	-2.10349	0.987861	0.367497	-0.208099	0.457043
rs7333716	0.00235912	0.708513	-0.00719093	1.78613	0.293602	-0.715982	0.0178779	-2.19486	-0.196288	1.2175	-0.865146
rs147602957	0.00235917	-0.0872807	1.33599	-1.15406	0.474924	-1.13172	0.31764	0.846838	1.14722	0.187883	1.32072
rs55696820	0.00236036	0.722578	0.197446	-0.994054	1.92844	0.0180977	0.7804	-1.27433	0.101202	0.508721	-0.931614
rs17072625	0.0023625	-0.213056	-0.0950686	-0.0209688	-2.18769	0.901428	-1.73919	-0.237095	0.291676	-0.716011	-0.59991
rs2017196	0.00236297	-0.640336	1.07833	0.350239	0.327014	0.465059	0.292113	-1.62261	-2.00351	0.166355	0.581933
rs16946733	0.0023635	0.0725796	0.901102	-0.217212	0.805213	-0.335002	0.714967	0.893841	-0.762123	0.812215	-0.276775
rs8051118	0.00236351	-0.720779	0.604931	-0.617332	-0.980325	1.79194	0.582466	0.576856	-0.660774	-0.995721	0.369558
rs144701715	0.00236401	-0.866769	1.04463	-0.68819	-1.1631	-0.0901204	-0.204289	0.603284	0.607487	-0.50487	1.16745
rs6061402	0.00236437	0.157549	0.940857	-0.497622	-1.80671	-0.730759	1.11596	0.47027	-1.53158	0.0369324	0.0429231
rs141467488	0.00236485	0.685725	1.58164	-0.720409	-0.797826	1.5651	-1.24571	-0.00516544	0.208203	-2.29726	-0.11736
rs808537	0.00236605	-0.68574	-0.87545	0.2457	0.976127	0.790774	1.26877	-0.176187	0.168813	-0.105969	-0.795743
rs4927892	0.00236736	1.33111	0.141109	-0.514582	-0.656966	-0.104804	-0.550113	1.50127	-0.327084	0.845575	0.601542
rs57244415	0.00236785	0.473134	0.864184	1.6033	-0.394766	0.238038	-0.696988	-0.414601	1.01024	-0.321892	1.28039
rs72537620	0.00236955	3.12273	0.362827	0.513031	-2.43307	-1.22992	-0.623289	-1.57037	-0.626366	-2.37898	0.282544
rs13045780	0.00237007	-0.971066	0.831741	-0.151048	-0.501503	-2.20168	0.0704389	1.12772	-0.314075	0.185189	-0.533124
rs116280419	0.00237021	-0.240243	0.995993	-0.746487	-0.77231	-0.396926	-1.26229	-0.12497	0.629941	0.426209	0.621765
rs10789627	0.00237089	-1.0353	-0.269368	0.752282	0.43973	-0.720956	0.983033	-1.21756	0.154106	0.445701	1.12221
rs145262430	0.00237103	0.165742	0.166473	0.506721	-0.235089	-1.22742	-0.315375	-0.66121	-0.274073	-1.27731	0.533093
rs35725748	0.00237115	-1.00962	0.323551	-0.526814	0.693713	-0.16089	0.65287	-0.284281	-0.289117	-0.550343	-0.766119
rs1366580	0.00237138	-0.769723	-0.799188	0.167998	-0.406452	2.08029	0.120499	-0.533083	0.539726	0.579807	0.344883
rs6770129	0.00237369	-0.0421753	0.156302	-0.77574	1.54473	-0.428672	1.95893	-0.908071	0.66309	0.513008	-2.22969
rs189655362	0.0023743	-0.557734	0.021061	-0.172847	-0.701149	-0.786983	-0.15598	-1.15777	0.474036	0.803116	-1.24966
rs117183545	0.002375	-2.48743	-0.804713	0.976957	0.715498	0.437801	1.8198	0.642423	-0.587783	2.02303	0.626488
rs112313292	0.00237526	-0.814126	-0.42837	-0.756049	1.48195	1.02039	1.0397	-0.785787	-1.14779	1.14718	1.34233
rs75397823	0.00237585	0.175509	-0.91037	1.27837	-0.356083	-0.0958618	-0.522617	0.139171	0.459467	2.13167	-0.00506421
rs28754610	0.00237685	0.934881	-1.17861	-1.48835	1.5287	0.223018	1.33646	-0.644235	-1.96808	1.63115	-0.394359
rs34341914	0.0023775	0.353053	0.975541	0.0468977	-0.362026	0.549978	-2.2563	-0.981614	-0.329256	-1.10345	1.57043
rs117647381	0.00237817	0.493738	0.613867	-0.73994	0.452134	0.32399	-1.78433	0.411946	0.346177	-0.944141	-0.0721873
rs56228675	0.00238048	0.0206332	1.58286	0.910516	0.372581	-1.53292	-0.620871	-0.400501	-0.500293	0.104104	1.60201
rs4855071	0.00238118	-0.441085	-0.0405901	-1.20814	-0.301767	2.10655	0.116699	-0.684238	-0.288818	-0.0441373	0.529681
rs78300905	0.00238128	-0.3822	0.450795	0.181245	1.27505	-0.0243572	0.56393	0.440563	1.39255	-1.26677	0.499027
rs72792874	0.00238159	-0.949752	-1.41005	0.439153	-1.18614	1.55914	-0.797789	0.346759	-0.863164	-0.269255	0.708778
rs17170109	0.00238267	0.176109	-0.322103	0.0296657	0.489146	-0.73064	0.390523	-1.3153	-0.0688682	-0.845193	-0.640099
rs79745264	0.00238334	-1.12991	0.473279	-1.09127	-1.31988	-0.808552	-0.728089	0.21033	0.121933	0.0486979	0.0402118
rs311812	0.00238345	2.44895	-0.591952	-0.0731064	0.206829	1.50059	-0.355509	0.848641	0.320042	-1.61773	-1.91891
rs10817407	0.00238354	0.789578	0.317156	-0.153742	0.458929	-0.14716	-1.26374	-0.721505	1.73011	0.665711	-2.34311
rs17406563	0.00238373	-0.262317	-0.431587	-1.41075	0.776987	0.174634	-0.753562	-0.629267	0.448963	0.666321	0.26486
rs10510045	0.00238412	1.24593	-1.17082	-0.0936787	-0.580143	-0.403227	-0.390165	2.60692	-2.0906	-0.682827	-0.788862
rs113175322	0.00238471	-1.53341	0.438719	-0.598073	-0.932949	-0.36934	0.474648	0.164019	0.915707	0.122101	0.824704
rs7749135	0.00238544	-1.30871	-2.17953	0.331861	-0.895379	-0.117137	1.3192	0.417927	-0.100151	1.69622	0.485955
rs58365451	0.00238561	-0.526533	-1.80682	0.442956	1.44381	0.950325	0.406776	0.361532	1.03777	-0.781682	0.793536
rs62200577	0.00238672	0.890716	1.37134	-0.0300804	0.28295	-0.261917	-0.897854	1.02396	-0.42598	-0.817465	0.23198
rs1896131	0.00238692	-1.30907	-1.39946	-0.590782	1.79154	0.0317106	-0.32944	0.559156	-1.09287	-1.13919	-1.30388
rs4414995	0.0023874	-0.0393489	1.63471	0.541134	1.16271	-1.1367	0.432513	-0.144477	1.12565	0.887543	1.46244
rs533335	0.00239001	0.909353	-0.713317	-0.552612	-0.274476	1.21913	0.417519	1.46371	0.628276	0.5278	0.268926
rs115129982	0.00239109	-0.659211	0.0026276	2.95984	0.621924	-0.276734	0.138444	-1.12057	0.810554	0.689482	2.25627
rs10029676	0.00239186	0.815093	0.536011	-1.12288	-1.96519	-0.681094	1.64469	-1.43181	0.856174	1.00636	1.41003
rs61850806	0.0023926	-0.012302	-0.929031	-2.20959	-1.55535	0.501184	1.11487	1.52295	0.644757	-0.945132	1.78857
rs2178881	0.00239282	0.998147	-0.520111	0.230088	-0.101359	-1.99172	0.0934512	-0.744666	-0.75689	0.178661	-1.41872
rs76484852	0.00239414	-0.424901	1.63417	-2.02211	1.24532	-0.459899	-0.715808	-1.55828	0.375953	0.0838451	-0.908327
rs2947483	0.00239426	0.0750724	-0.313935	-1.51607	2.02776	-0.809345	-0.0277573	0.524807	-0.469793	-1.56168	-1.4111
rs16987610	0.00239561	-0.223758	-1.25826	-0.800685	0.696662	0.686557	1.80419	-1.10229	-0.0600258	0.953658	0.957772
rs16975678	0.00239567	1.20824	-0.217168	0.786689	-1.07953	-0.0716492	-0.222184	1.35457	-1.5533	-0.53623	-1.19509
rs17118309	0.0023958	-0.411533	-0.523277	-0.949421	0.418785	-0.924808	0.499036	-0.0968565	-0.232405	-0.432845	1.97548
rs11223184	0.00239711	-1.34802	-1.4719	1.18597	2.4825	0.304268	0.851842	0.441635	0.00117694	0.984038	-0.696994
rs12193995	0.00239838	-0.752517	-0.397502	-0.58321	-1.56038	0.345779	-0.260971	0.0714675	-1.02099	-0.651619	2.5254
rs6804851	0.00240013	-0.230471	-0.289328	-0.318157	-0.396438	-0.00306818	0.142811	0.567053	-0.488641	2.15971	1.09334
rs112915678	0.00240058	0.946338	-1.18507	-0.395232	0.625687	0.394025	-0.241904	-1.61424	-0.885765	-0.11537	-1.84148
rs117362358	0.00240058	-0.0353364	-0.559811	1.2142	0.819482	0.732868	0.693836	-0.147272	1.20062	0.454251	-0.279476
rs72932757	0.00240077	-0.496987	0.47135	0.147319	-0.89706	-1.54336	0.563499	-0.537752	0.425665	1.60704	1.90184
rs62482549	0.00240114	-1.65438	-1.9215	-0.615343	1.67205	0.176833	2.41889	-1.61087	1.79125	1.0621	-1.24568
rs556506676	0.00240379	-0.311371	0.485149	-0.393618	-1.23719	-1.32439	-1.4551	0.192678	-2.20628	-1.56192	0.918308
rs6782117	0.00240397	-1.31513	-1.08541	-0.0527566	0.186022	0.27431	0.783904	0.33746	-1.59401	-0.0476928	-0.609893
rs542329363	0.00240439	1.139	0.388758	-1.47922	-0.621214	-0.499621	-1.47209	0.973178	0.603508	-0.587728	-0.164914
rs7086011	0.00240468	2.02497	-0.731164	-0.0619534	-0.414683	-0.365057	0.269209	0.100828	-0.404921	0.62188	-0.00883417
rs75090609	0.00240597	-0.777485	0.70123	-1.06446	1.28858	0.165377	0.230301	-1.17765	0.801269	0.582133	0.00701961
rs2235630	0.00240598	0.368018	-1.92163	2.23812	-1.2984	0.333259	-0.119028	0.129654	-1.92085	-0.526994	0.0093054
rs16901854	0.0024078	-1.86216	-0.551432	-0.560681	0.233463	1.41038	-0.919674	0.709599	-1.35818	0.703136	0.546787
rs34011318	0.00240858	0.646992	1.43142	-0.739303	-0.103803	1.38542	-0.884496	-0.103987	1.22738	-0.45769	0.266556
rs13129223	0.0024104	-0.785515	-0.699979	-0.278225	0.196391	0.766831	1.6756	-1.16515	0.083114	-0.426409	0.692239
rs7090992	0.0024104	-0.210282	-1.41216	-1.29777	-0.404632	2.46706	-0.37125	1.14066	-1.88839	2.50801	0.353429
rs77096252	0.00241153	-0.00452132	0.304127	1.05486	-0.685138	-0.40162	1.04572	0.0993355	-0.79516	0.534887	-1.04374
rs9315973	0.00241191	0.394016	0.873218	0.761778	0.163378	0.693636	-0.893012	2.65414	2.672	0.226797	1.48161
rs114317303	0.00241211	0.363149	-1.08183	0.282371	-0.657102	-0.597855	1.23828	-0.0640699	-0.194506	2.1382	0.435506
rs141054291	0.00241281	0.813949	0.640109	-0.308502	0.545831	-1.07068	-1.52928	0.0211497	-0.906908	-0.756617	0.436443
rs7270311	0.00241454	-0.716595	0.343237	0.683015	0.296661	-1.15933	-0.331614	0.763277	-1.30871	1.1491	1.13448
rs1486127	0.00241695	0.40664	-0.477816	0.780246	-0.239028	-0.33358	1.16388	-1.65165	-0.652247	0.113356	-0.120306
rs1340573	0.00241714	0.152649	0.699203	0.172171	0.230517	1.42334	0.948634	-2.44437	0.869093	0.046708	-0.477853
rs17780372	0.00241757	1.15782	-1.84536	-1.3339	-1.17586	0.644757	1.44798	-2.75237	-0.526841	-0.741938	-1.28503
rs10995945	0.00241778	-1.22712	-1.24532	-1.14364	0.00355503	0.739421	0.155728	-0.601596	-0.542077	0.498119	-0.081334
rs140595423	0.00241845	-0.0435029	0.83934	0.385429	0.299599	1.23589	0.390285	0.103363	0.441824	1.4545	0.271142
rs719313	0.00242013	0.043007	-0.432574	1.21769	-1.56069	1.54098	0.917947	-1.25801	-0.13827	-0.070609	-0.759746
rs4077923	0.00242051	0.0749106	-1.06516	-0.524242	-1.10733	-0.735694	0.590561	1.01542	-0.042306	-1.21528	0.343704
rs28535216	0.00242145	-1.27363	-0.774025	0.502679	2.41753	0.036614	1.15171	0.333748	-1.09534	-1.23465	-0.3163
rs150443670	0.00242166	1.8554	-0.783816	1.30315	0.0508599	-0.543873	1.05657	-0.0745431	-0.144606	0.318408	0.497708
rs56664095	0.00242174	-0.973717	1.37646	0.443779	0.244284	-1.08648	-0.427793	0.693	-0.676597	-1.08652	-0.785321
rs72823415	0.00242196	1.40399	-0.302394	-0.405892	-0.769762	-0.424391	-2.09417	-0.804192	0.029693	1.35497	0.880264
rs62366779	0.00242202	0.0376229	0.0670237	0.629223	-1.20803	-0.664589	0.110609	-0.768138	1.18366	1.45557	-1.5949
rs118086337	0.00242382	1.24588	0.0533723	-0.311038	-0.465036	0.12027	-0.546997	0.266251	-0.388641	-0.788643	1.70579
rs182571363	0.00242493	0.666461	1.30334	-1.00958	-0.550836	0.482912	0.0141089	-0.687302	-0.340154	-0.928756	-0.990855
rs62394182	0.00242578	1.50424	-1.52282	-1.62513	0.51965	1.41718	-0.291078	0.421223	-0.27878	0.541595	1.59615
rs61485746	0.00242676	1.59544	-0.0358629	0.518962	-1.61306	0.25179	-0.290778	-0.582154	-0.755804	0.583227	0.391954
rs2425813	0.00242709	0.443244	-1.00622	-0.0629482	0.0894422	-0.564977	1.32782	-0.541132	0.130461	-0.0786088	-0.786748
rs111400892	0.0024274	-0.097518	0.330018	0.548316	2.10887	-0.548495	0.575558	-0.766864	1.50491	-0.0390204	0.0675665
rs62471768	0.00243184	0.753235	-0.749806	0.397366	-1.07561	-0.170014	0.366513	0.900759	-0.569655	1.95002	-0.109478
rs12787397	0.00243273	0.761461	0.364885	1.8168	-0.168652	-0.86267	-0.806076	-0.76016	0.758599	-1.60833	1.099
rs11885188	0.00243362	1.07712	-1.19268	0.680175	0.597042	-0.3848	1.71915	0.564305	0.721049	-0.129358	-0.055846
rs62022387	0.00243367	0.383566	0.602235	-0.30105	-0.104534	-0.202329	1.23241	-1.41395	-1.2887	-1.47146	0.196225
rs9691968	0.00243372	0.394946	-0.0260527	0.0111113	0.602802	0.29175	0.685525	-0.316752	-0.272641	-1.17751	-0.088747
rs113446561	0.00243404	0.0690568	0.575671	-1.12609	-0.392898	-1.99053	0.136121	-1.19496	1.16941	-0.616653	-0.7257
rs9531047	0.00243406	-0.072836	0.919238	0.703217	0.332591	-0.750506	-0.155506	-0.973661	0.290266	-0.829773	0.604854
rs77520886	0.00243424	0.635724	-0.898032	-1.45005	-0.35828	-0.808974	0.893126	1.2267	-0.680307	-0.742938	-0.837316
rs2188274	0.00243434	-0.331681	0.828807	0.412248	0.417026	0.608396	-1.16451	-0.795735	0.615171	0.444784	-1.62468
rs183548794	0.00243505	0.226507	-1.06426	-1.06497	0.882006	-0.00355578	-0.0262768	-0.246515	0.555561	0.763414	-0.339938
rs117240021	0.00243609	-2.32213	-0.764742	-1.43222	-0.258943	0.772483	0.0739957	1.34001	0.233769	0.494774	-0.109987
rs12916137	0.00243725	0.956599	-0.538693	0.633238	0.229147	0.898886	-0.822304	-0.194559	2.13627	1.50879	0.711998
rs77154585	0.00243747	0.698167	-0.933045	1.1942	0.37237	0.149034	-0.415302	1.4146	-0.618197	-0.601117	-0.691962
rs145325722	0.00243827	-0.0350756	1.34135	0.207969	-0.467002	-0.115594	-1.88992	-0.208048	0.235365	-0.299091	0.89104
rs9304048	0.00243848	0.921525	0.850167	-0.431127	-0.935821	0.845395	1.2169	-1.01201	-0.0955202	0.430499	0.13883
rs79313621	0.00243856	-0.249193	0.363179	0.168778	1.60422	-0.302643	1.80686	-0.382019	0.451571	0.607602	-0.948325
rs8063008	0.00243908	2.36476	-1.45425	-0.435031	-2.09907	0.0444099	0.806055	0.795078	-1.04507	0.174399	0.0987203
rs77517765	0.00243964	-1.18932	2.32146	0.529491	1.62421	0.727588	0.226329	-0.537886	1.29398	0.203844	0.869894
rs60721637	0.00243974	-1.12173	-0.271487	-0.160585	-0.19786	1.68394	0.359476	-0.921697	0.499437	2.32079	-1.11018
rs72768633	0.00244039	0.577627	0.958476	-0.349376	1.02499	0.174123	-0.658895	-2.02995	-0.0791498	0.976968	-0.239222
rs115809800	0.00244126	0.415326	-3.08389	1.33004	-0.475763	0.723209	1.68548	0.122888	-0.905382	-0.00745772	-0.21663
rs13250762	0.00244126	-1.32026	0.118936	0.49592	-0.749855	2.22387	-0.418984	0.630244	0.279081	0.971508	1.01682
rs2005709	0.00244222	-0.0750855	-0.278728	-0.210481	1.81496	0.999581	-0.673075	0.780493	0.0670134	0.0129765	1.24224
rs2018120	0.00244311	0.335259	-0.180722	0.906832	0.606121	-0.823652	0.318713	-0.387212	-0.306335	1.14517	1.98963
rs2059303	0.00244432	-0.197578	-1.29646	1.45957	-0.873585	0.535713	1.01506	-0.0984509	-0.581352	1.30952	-1.9459
rs4976078	0.00244575	-0.17635	-0.770635	0.690362	0.346047	-0.281967	-0.343328	0.831961	-1.5761	-1.19806	1.82172
rs117426182	0.00244587	1.16574	1.78575	-0.0623917	0.0280151	1.09461	-0.896227	-1.50478	2.16824	-1.05382	-0.749945
rs17798549	0.00244814	-2.03934	-0.401073	-0.898726	1.44294	1.08231	0.144633	0.309105	-0.141883	0.487869	0.901262
rs12544117	0.00244824	-0.0387921	-1.00782	1.69476	0.230288	1.2572	-0.433097	2.47047	1.40476	1.70266	-0.731264
rs1950162	0.00244929	-0.602645	0.378768	-0.396243	1.13478	-1.72841	-0.368287	-1.54575	-0.378347	0.603517	0.228461
rs142941150	0.00245001	-0.398115	-1.21253	-0.101747	1.44733	0.75574	1.14699	-0.11334	-1.78081	1.30234	0.375106
rs66763557	0.00245003	0.863065	0.124243	-1.24332	2.38796	1.39296	0.552239	-1.00303	0.824794	3.34782	-0.48695
rs12782680	0.00245127	-1.28229	-0.626123	-0.374708	0.0914128	0.263778	1.80167	-0.424099	0.663995	1.63411	0.881961
rs72905454	0.00245288	-2.54002	0.396994	-1.15283	1.37746	-1.59251	0.69259	-1.24786	0.578653	0.0604292	-1.08832
rs74949985	0.00245309	0.883341	2.08932	-0.890293	0.436187	-1.31931	-1.03587	-1.18333	0.535128	0.25846	0.578169
rs4993915	0.00245317	0.316357	-0.280093	-0.75294	-0.788522	1.04816	0.0617792	0.629188	0.824088	-0.655245	-0.191581
rs35822625	0.00245333	0.401078	0.005388	1.18963	-0.493265	0.258861	0.89412	0.385194	0.738148	-0.092144	1.78146
rs10790125	0.0024539	-0.737357	0.955604	-0.701791	-0.188968	-1.02638	1.03326	0.737282	-0.012442	0.933156	-0.535051
rs1568490	0.00245411	-0.997998	-0.621688	0.245155	-0.882771	2.19339	-1.53132	2.15451	-0.552532	-0.655237	0.665911
rs9258012	0.00245563	-1.8054	-0.671285	-1.36605	-0.313402	-0.781964	-0.621692	-0.714363	1.69031	2.06731	2.2395
rs74923937	0.0024566	0.635689	-0.982063	0.697337	-1.38776	0.449712	0.237024	-0.429493	-0.263321	0.291192	0.398629
rs10967692	0.00245947	-0.791052	0.337262	-0.675497	-1.00027	0.89979	-0.016065	-0.757286	-0.150177	0.563133	1.06955
rs75014078	0.00245956	0.540488	0.228439	1.41957	1.57478	0.203206	0.523818	1.10668	-1.06786	0.0785613	-0.294643
rs1985515	0.00245986	1.20732	-0.0738351	0.152091	0.533632	-0.695608	-0.156604	-1.70135	0.757829	1.58262	1.0484
rs116630198	0.0024603	0.724185	-0.462401	0.814328	-0.367103	0.12961	0.392097	-0.0603323	1.13347	0.184052	1.31915
rs453249	0.0024607	0.973387	0.462718	0.239187	-0.845857	0.236923	-1.43043	0.23436	-0.71002	0.501879	1.36032
rs62202192	0.00246115	-0.0309351	0.678976	-0.422967	-0.0502237	-0.753322	-1.26259	0.571231	0.959826	-1.32732	0.587261
rs4527864	0.00246249	-0.324627	-1.19567	0.991513	0.926491	0.583355	0.377737	0.698795	-1.0148	0.795233	-0.988503
rs10075407	0.00246255	1.77137	-0.49252	-0.350981	-2.12162	1.31887	0.0211873	0.847549	-0.880622	0.742221	-0.206155
rs115882092	0.00246337	-0.00193952	-1.5331	-1.02736	-0.347582	-0.554868	1.37429	-1.04862	2.27506	0.903676	-1.78221
rs80315428	0.0024637	-0.272231	-1.78839	0.108383	-0.00223614	0.236074	-0.435056	-0.121905	-0.346405	-0.800678	0.126017
rs67674208	0.00246411	-0.932013	0.0681155	-1.62582	1.18288	-1.43972	-0.091083	-0.239503	1.46184	-0.535076	-0.0893617
rs7882824	0.00246424	1.40866	-0.275367	-0.117651	0.587127	-0.505192	0.950739	0.133227	0.0580341	0.510153	0.146394
rs10655590	0.00246468	0.181385	0.821357	0.326387	-0.817662	0.619602	1.27366	-0.21353	0.495618	0.31927	0.0740271
rs72738715	0.00246562	-1.01297	1.68453	-0.712786	2.20664	0.411103	0.00407909	-0.367433	1.51349	-0.724395	-0.571211
rs4654847	0.00246616	1.64919	-1.6162	0.424193	0.300208	-1.53747	1.0811	-0.0513797	-1.2664	-0.693467	-1.48447
rs7100995	0.00246625	0.023387	-1.35955	-0.466246	-0.177342	0.533222	-0.030162	-1.53796	0.781472	-0.133736	-2.34525
rs6478113	0.00246631	-0.85061	-0.313629	0.379448	0.863798	2.16565	1.1718	-0.751406	-0.643621	0.11467	0.70037
rs6768068	0.00246641	0.919835	-0.732365	0.896185	-2.56321	2.6809	-0.956808	-0.175448	0.634894	-1.44424	-1.03832
rs35941271	0.00246776	2.33579	-1.53405	0.339653	0.411619	1.81052	1.73614	-1.2967	-1.89405	1.73052	-2.42147
rs200591918	0.0024704	-0.217972	-0.523587	-0.826136	-3.41626	0.323144	0.160971	-1.78422	-0.26493	0.711222	2.59161
rs144516924	0.00247057	-0.534963	-0.438798	-1.98768	0.0766012	-0.0924541	-0.293129	-0.69685	0.620678	0.732611	-0.258076
rs112581441	0.00247064	-0.544071	-0.209172	-0.843423	-0.872456	-0.0505026	0.425375	0.224605	1.50426	1.3684	-0.909155
rs12901958	0.00247137	-1.37666	-0.971146	-0.196514	0.420025	0.90713	0.964832	0.633042	-0.822075	-0.10989	-1.63082
rs328116	0.00247189	0.883731	0.353959	-0.274433	0.357911	-0.49794	-0.532556	1.08023	1.5859	0.311244	-0.107175
rs189052754	0.00247235	-0.401922	0.154787	0.872193	-0.610415	-0.694363	0.584142	0.0124223	0.292948	0.536641	-0.321417
rs77065086	0.00247286	-0.0689389	-1.68824	-0.510328	-0.209101	0.109312	-1.23072	0.73016	0.440238	-1.57886	0.350156
rs1042117	0.00247335	-1.1905	0.709152	-0.626076	0.108088	0.159122	2.2677	0.392564	-1.56515	-0.677441	-1.17986
rs2526740	0.00247394	0.518667	-0.269442	-0.306132	-0.649202	-0.174701	0.685009	0.102245	0.893106	1.33786	-1.24229
rs115134568	0.00247496	0.210238	-1.84612	-0.0791524	0.458905	0.777477	0.790288	1.02037	-0.714703	0.973843	0.363111
rs2987367	0.00247618	-0.419848	-0.265568	-0.0048772	1.92089	0.253887	1.0363	0.481003	0.176357	0.392824	0.21207
rs12369459	0.00247863	1.42534	0.0923071	0.470133	0.0972885	-0.354986	-0.291276	-0.228301	-0.752492	0.611103	0.844061
rs4377983	0.00247901	0.738946	-0.0794121	2.05192	1.13718	-0.105155	0.360302	0.588203	0.387621	0.343904	-0.409697
rs12502130	0.00247918	-1.73141	-0.828088	-0.0822444	-0.0354015	0.683036	2.35639	-0.506653	-0.159794	-1.13788	-0.156597
rs73862353	0.00248013	-0.641362	-0.714331	0.751894	-0.170011	-0.118063	-0.323972	-0.793623	0.193157	0.211282	-0.391924
rs80175385	0.00248039	1.24982	0.259088	1.46531	0.439373	-0.0842803	-0.310272	-1.13931	-0.234151	0.937493	-1.38346
rs2226393	0.00248054	-1.9007	0.213433	0.282758	1.47724	1.05804	0.0548421	-0.609081	2.26521	-0.0279612	-0.858917
rs35154054	0.00248058	-0.939458	1.02771	1.44403	1.20913	-1.57698	1.31472	0.571602	0.0638374	-0.0894346	1.55961
rs12024638	0.00248081	-0.987913	-0.979522	-0.202011	0.231599	1.19886	0.614814	0.102789	-2.37941	0.640093	-1.12091
rs4076410	0.00248147	0.839709	-0.645165	2.11162	1.10813	-0.0204914	0.675749	-0.0335094	0.321989	-1.21697	0.0132208
rs76488722	0.00248162	-1.31352	-0.623938	-0.0810466	0.254822	1.12356	-0.0228955	-0.0917333	1.04252	0.871849	0.0510762
rs1190414	0.00248238	-3.50223	0.336376	-1.11813	1.24024	1.21409	-0.0386207	1.72069	0.66704	-0.7068	0.842239
rs17172006	0.00248273	-1.20197	1.18699	-1.51587	0.117994	0.388573	0.715059	-0.904094	0.876	-1.23928	-0.683072
rs137185	0.00248346	-0.174371	2.11471	-1.03678	-1.63416	-1.43848	-0.537249	-0.0136693	2.23528	-0.779375	2.57081
rs118112806	0.00248418	0.512528	0.604996	-1.5267	-0.180939	0.0156456	-1.77946	0.541911	-0.670611	0.238266	0.919269
rs11600018	0.00248574	-1.36093	-1.31013	-0.566616	-0.393871	0.792135	0.212127	-0.453584	0.533413	0.263543	-0.142965
rs541259572	0.00248896	0.434351	0.0564637	-0.309439	0.695684	-0.83671	1.06294	-0.431426	0.250703	-0.706387	1.38471
rs61987083	0.00249065	0.361583	-0.873285	-0.49133	-0.925107	0.00573641	1.42864	-0.0887285	-0.902413	-0.203043	0.970551
rs13174320	0.0024911	0.386829	0.863644	0.825646	-0.801698	-0.308443	-0.539137	0.763971	-0.3231	1.02557	0.101486
rs7561383	0.00249156	1.00478	-1.0805	-0.644877	-0.526966	-1.13601	-0.0204331	1.56578	-0.439423	-0.282044	-2.33673
rs111985446	0.00249172	-2.70074	-0.330544	-1.17317	1.51856	1.09718	0.579037	-0.499191	-0.57646	0.371588	-0.0856029
rs10958930	0.00249195	-0.186117	-1.0847	0.56969	0.370246	3.29644	0.612257	-0.0999555	1.44185	1.09419	0.812835
rs1549142	0.0024922	0.668391	-0.736664	0.118135	-1.49666	1.29944	-0.423303	0.537605	0.552913	-0.217531	0.353408
rs72800823	0.00249247	-0.936805	1.01357	-1.45669	1.04963	0.242666	-0.475548	0.56225	1.82642	-0.00693282	-0.647001
rs12672709	0.00249251	0.460372	0.162544	1.50753	2.04105	-0.663693	1.16133	-0.40198	-0.463519	0.573518	0.663903
rs6597876	0.00249296	1.59843	-0.611396	0.703173	-1.35461	-0.500988	-1.26576	-2.14152	-0.150147	-0.808416	-0.387415
rs2079702	0.00249474	1.68655	-1.87509	0.891063	-0.417444	-1.75627	0.602431	-0.250055	-1.29643	-0.627712	-0.0244135
rs140281307	0.00249496	0.823327	0.830011	-0.465576	-0.453617	-1.10528	0.306134	0.840191	-0.907607	0.0693914	-0.25194
rs11677067	0.00249541	1.48161	-2.13402	1.39133	-0.985514	-0.803914	1.29937	-0.716952	-1.15839	-0.896397	1.38485
rs2728765	0.00249573	0.709652	-0.133749	0.252721	0.936886	-0.505866	0.666665	-1.18152	-0.126201	1.43615	0.141412
rs66490663	0.00249637	-0.764634	1.16853	-0.714651	0.255401	-1.60862	-0.854972	-0.652273	0.380654	-0.625429	-1.0254
rs115160659	0.00249669	-2.84294	0.537662	0.23757	2.80918	0.671894	0.0164468	0.0182449	1.21074	0.471884	-1.39925
rs11137959	0.00249718	1.86293	-0.90071	1.24785	-0.120548	-0.806545	0.0435751	-0.860925	0.931818	0.327591	-1.93413
rs12114151	0.00249786	1.70423	-0.835476	-0.118423	0.411609	-0.6446	0.344058	0.221368	-1.73714	-0.047342	0.327295
rs72807635	0.00249836	0.236048	0.00406313	-1.76897	-1.17563	-0.503152	-1.26169	0.528187	0.172378	-0.430175	-0.486999
rs111900874	0.00249849	-0.59641	0.704151	-1.57292	0.200162	0.711378	0.418511	0.0490205	-1.45359	-1.42272	-1.34336
rs72753081	0.00249853	-1.50772	-0.00337832	0.196382	0.649724	-0.790965	0.21935	-1.72348	1.28373	1.61623	-0.449364
rs5840522	0.00250126	0.997201	-0.780988	0.392015	-1.38252	1.47151	-0.0182334	0.807705	-0.568767	-0.298477	-0.750778
rs12531756	0.00250142	-0.77898	-0.0440952	1.40915	0.51383	-0.386268	0.054832	2.57866	0.365268	-1.13311	1.15611
rs4755649	0.00250212	0.391446	-1.34178	-0.737997	-0.270894	-0.144126	-0.881651	0.878587	-1.25447	-1.37593	0.930863
rs6562880	0.0025036	-0.650639	1.17082	-0.672681	1.55415	0.168774	-1.02745	-1.37505	0.342806	0.312792	-0.544929
rs7160062	0.00250483	1.28107	2.23932	0.857462	-0.139287	0.366293	0.277582	1.0635	1.66603	-1.73459	-0.0878847
rs4276666	0.00250534	0.100562	-1.54667	-1.47657	-0.298688	0.0145073	-0.260227	-0.084085	-0.492806	-0.245796	-0.628005
rs4387866	0.00250632	-1.43942	-1.57154	-1.36723	1.30711	-0.459035	1.63624	1.80335	0.387998	1.10796	0.794769
rs73179006	0.00250727	-1.51142	-0.792795	-0.163824	-0.0678674	-1.23003	-0.551081	1.38651	-0.4863	0.742744	-0.0984432
rs1472977	0.00250776	-0.171683	-1.5908	-1.21337	0.786252	0.183866	0.45753	-0.0189797	-1.04282	-0.659655	-0.896696
rs78498277	0.00250789	-1.90763	0.338766	0.601016	-0.117502	-1.34957	1.08166	0.346417	1.45261	0.312232	0.465221
rs80079943	0.00250904	-1.21173	0.215986	-1.84148	1.67682	-1.14632	-0.654708	-0.142036	1.27915	-0.904118	-0.618404
rs4769841	0.00250938	1.85797	-1.48007	-0.0374647	-0.0125138	-1.39132	1.41548	-0.670849	-0.826125	0.622356	-0.141984
rs117214537	0.00250945	1.47203	0.074937	0.396511	-0.623998	-1.98402	0.462654	-2.55581	1.27103	0.583765	-1.6398
rs74790276	0.00251027	0.79507	-1.49949	-2.47552	-0.814297	-1.25635	-0.0102271	-0.0129778	0.222905	-0.80813	-3.12232
rs12699086	0.00251056	1.35532	0.615495	-0.0314705	-0.135299	0.337639	-0.362288	1.02438	-1.32268	-2.20425	2.64898
rs146111891	0.00251058	1.77343	0.295223	0.348713	0.518809	0.129953	-2.03404	0.351845	0.827568	0.0207828	0.391863
rs6829044	0.00251227	-1.1524	1.94484	-0.60201	1.19003	-0.37227	-0.0875986	-0.680417	0.471297	-0.621752	0.925056
rs56699545	0.00251457	-0.729366	1.10559	-1.06503	0.064487	-0.830757	-0.392806	-1.05202	0.562884	0.554283	-0.622946
rs72711471	0.00251458	-0.918518	0.169409	0.440676	1.38685	1.20912	-0.0746881	0.669124	-1.23136	0.146459	-0.13568
rs7646890	0.0025152	1.54634	0.906088	0.250328	-1.91717	-0.266981	0.491365	0.190192	-0.843661	-1.18272	1.60109
rs212078	0.00251596	-1.96595	0.0985859	-1.81918	-0.164468	-0.171345	-0.0175311	0.530908	-0.709517	0.316773	0.0969691
rs883905	0.00251622	1.1999	-1.37805	-0.434149	0.110916	-0.767419	0.961027	0.849741	0.0505622	0.317622	1.62855
rs11459752	0.00251633	-1.39989	-0.450039	-0.00360093	2.04689	0.822731	1.03493	0.191439	-0.250347	1.61787	0.727848
rs7783810	0.00251949	0.676143	0.739384	1.16206	1.05212	1.48565	-1.72786	-0.00441021	0.839459	0.482332	1.49015
rs79327483	0.00252042	1.25421	0.362861	-0.450816	0.159557	-0.886314	-0.277608	-0.983291	0.713418	-0.182696	-0.193783
rs77606953	0.00252098	0.752468	0.0183258	-0.540976	-0.327003	1.86881	1.38773	-0.0410651	-0.284368	-0.0427717	0.384204
rs12701229	0.00252241	-1.15768	-2.16786	-0.358734	2.73473	0.326579	2.58932	0.272893	0.185359	1.5772	-0.00584983
rs73003598	0.00252244	1.28974	-0.944031	0.461427	-0.728676	-0.190314	0.426632	-0.6558	-0.307793	-0.10115	-0.9718
rs9860828	0.00252281	-0.656829	0.0140124	-0.896602	-0.906149	1.27336	1.53186	1.29904	0.255212	-0.419644	0.239989
rs74092456	0.00252333	-0.909028	1.28338	-0.770707	0.126286	1.45061	-1.29811	-1.81547	-0.198278	-0.977065	0.184047
rs547679383	0.00252372	-0.322117	-1.68766	1.8063	-0.778105	0.142245	0.456876	0.702617	-0.747301	-0.0596457	0.0440203
rs6504442	0.00252528	0.359338	0.611453	-0.25353	0.533235	-0.711523	-1.82679	0.479311	0.665413	-0.23449	0.557293
rs7910802	0.00252681	0.943313	-1.21932	0.640675	-1.11483	-1.12738	1.81751	0.624233	-1.50023	-0.606453	0.691039
rs3006153	0.00252743	-0.972151	-0.706663	-0.373813	0.655733	1.51065	1.94688	-0.113488	0.013095	0.943464	-0.137865
rs10497004	0.00252767	0.373328	-0.245966	0.776379	-0.272619	-1.0801	0.498818	0.773125	-0.831428	-0.703878	-1.69636
rs34591048	0.00252791	0.343377	-1.6913	-0.371962	-1.09355	-1.86352	0.412568	-1.14382	-0.0160733	-0.344752	-1.45741
rs148500545	0.00252818	0.503402	0.941386	-0.462848	-0.941488	0.776438	0.369437	-0.867686	0.0461332	0.831898	-0.269253
rs12140698	0.00252865	0.522628	-0.165264	0.101667	-0.768915	-0.588572	0.119437	2.03459	-0.133475	-1.02652	-1.11104
rs7600361	0.00252876	1.99286	-0.290235	0.0972975	0.543025	-1.57046	0.583172	1.1377	-1.80819	-0.420074	-0.730701
rs3843548	0.00252975	-1.04419	-2.14185	-0.55089	0.0892168	-0.984785	-0.141383	1.70718	0.940439	0.870791	-0.0142608
rs4723159	0.00253027	0.340456	-0.119612	1.45832	-1.75818	0.434377	0.475302	0.0355872	0.178841	0.357173	0.0990356
rs146140864	0.00253149	0.389563	0.629815	-0.441576	-1.61954	-0.297348	-0.699855	0.981417	0.402106	0.0734087	0.297824
rs1595499	0.00253159	0.499893	-0.220269	0.0642262	-0.81505	0.228434	-0.1091	0.288571	-1.23951	-1.43459	1.27251
rs72756564	0.00253249	-0.266458	1.02075	1.68949	0.22112	-0.0542056	-0.32951	-0.129506	0.27899	-1.43009	-0.438234
rs12805941	0.00253312	2.49438	0.718878	-0.599085	0.100083	1.18184	0.405558	-0.60179	-0.883324	0.414118	0.627157
rs2870964	0.00253567	1.1549	-2.17212	-1.43238	-1.21649	1.17969	0.762575	0.907736	-2.19447	-1.22445	-2.10464
rs28886996	0.00253597	0.671107	-1.03041	1.55964	-0.32507	-0.16958	0.413641	-0.0672461	-0.967868	-1.03309	1.96553
rs34062292	0.00253599	1.95905	0.461644	-0.0549019	0.425212	-0.0535305	-0.0980798	0.36982	2.4069	-0.0245834	0.555859
rs139427118	0.00253612	-0.851424	0.0294654	1.55932	0.500578	0.00132763	1.54419	-0.522045	-1.42948	0.460439	0.0479197
rs76214650	0.00253763	-0.256027	0.325554	0.134556	0.0364384	-0.286213	1.02578	0.0867081	0.774299	0.802779	0.69814
rs12660139	0.00253813	-0.862233	-0.308136	-0.756949	0.483764	-0.107423	1.90132	-0.834551	-0.794818	0.6724	-0.169834
rs145486461	0.00253849	-0.499786	-1.10551	-1.10396	1.50632	-0.518251	-1.47918	-1.20863	-0.098532	1.89795	-0.769695
rs138548853	0.0025394	0.392536	0.97429	0.701337	0.0195606	-0.848204	-0.334224	0.0401178	0.0337465	0.542168	0.904867
rs17479671	0.00254037	0.158461	0.232415	-1.06444	-0.0530287	-0.0372955	0.0207537	-0.138698	1.38847	-1.65266	-0.53376
rs11131323	0.00254061	-0.951163	-0.0326097	0.326228	-0.43009	2.37156	0.807334	1.63926	0.678786	-1.34739	-1.17123
rs115310328	0.00254061	0.474878	-0.660652	1.46035	-0.447197	1.04744	1.80711	-0.935783	1.5935	0.305696	-1.92094
rs76978219	0.00254341	1.06062	-0.10597	1.83367	0.478735	-1.37844	0.645416	-0.159886	-0.599213	1.04242	0.585921
rs116952911	0.00254695	2.19182	-0.877186	1.27822	-2.08892	-0.15256	0.866859	-0.392604	0.709647	1.55401	1.41601
rs112594216	0.00254711	0.171435	1.999	-0.749409	-0.48922	-1.37818	0.140654	0.097042	0.187101	0.229655	-0.0520212
rs73035879	0.00254733	-0.556888	1.80139	-0.479738	0.573216	0.147985	-0.163162	0.0601758	-0.372092	0.432795	-0.0324568
rs17040266	0.00254737	-0.117129	0.591753	-0.0235675	0.0710432	-1.25715	-0.218126	-0.826555	1.67362	0.231072	1.1845
rs11204020	0.00254743	0.877021	-1.65763	0.724222	0.0343425	0.238214	0.315441	1.39886	1.62562	0.305609	0.987261
rs685662	0.00254757	-0.223464	0.881753	-0.31659	-0.165091	-1.72818	-1.05595	-1.22425	0.26691	-0.0256996	-0.181285
rs6788405	0.00254833	0.575452	0.664548	-0.272517	-0.616976	-0.65032	-0.398933	-1.00976	-0.418987	-0.336029	0.297344
rs72781035	0.00254936	0.740682	0.475068	-0.987373	-1.13149	-0.285332	-0.428305	-1.18708	0.4111	-1.07321	-0.195713
rs113985134	0.00254955	-0.88256	-0.715466	0.0330509	0.0351628	0.490562	1.18323	1.56985	-2.43131	-0.0942164	-0.980934
rs11389097	0.00255029	0.00881881	-1.5737	0.490642	0.895038	0.794937	1.48688	1.3406	-0.735833	1.30982	-0.344321
rs79235609	0.00255093	0.900255	-0.511367	0.364544	0.132716	-1.17781	0.233323	-0.638673	-0.410176	1.57737	-0.769514
rs6893124	0.00255157	1.38333	1.37212	1.23602	-0.810466	-0.155492	-1.68276	-1.3151	-0.341425	-0.660302	1.55527
rs78759565	0.00255285	-1.08933	0.471973	0.0127413	1.71106	-0.165035	0.747171	0.0102139	-0.0968461	-0.0636597	-0.367703
rs35106029	0.00255358	-1.48046	-1.16421	1.1523	-0.1424	-0.266197	1.69453	0.0321046	0.753141	1.12596	0.161698
rs7960466	0.00255393	0.284639	0.961905	-0.435673	0.480904	-0.31004	-0.665435	-0.0785989	0.777189	-0.127016	0.648684
rs72381677	0.00255401	0.465438	-2.00714	-0.448893	-0.405721	0.785646	0.79078	0.217891	-0.413253	-1.10721	-1.85439
rs4243535	0.00255484	1.15811	-0.735334	-0.529671	0.773216	-0.273756	-1.80145	2.7225	0.659083	-1.51505	-0.904723
rs78637903	0.00255493	1.24065	0.0882517	1.1814	-0.145988	-0.149204	-0.0550033	0.00457887	-1.42091	0.252686	0.669132
rs4401481	0.00255543	1.38234	0.109373	-0.586961	0.372054	-0.171278	0.265468	1.34398	0.855425	-1.39254	0.737463
rs565057656	0.00255588	-1.33128	1.19318	-0.58773	-0.5056	0.716855	-0.269719	0.563185	-0.642412	-0.693932	0.0153933
rs336461	0.00255624	-0.740391	-0.822741	0.30046	1.93064	0.350363	1.79757	0.97841	-0.626216	0.519391	-0.43502
rs11987530	0.00255664	0.19131	0.188589	0.535729	0.440081	0.5128	1.22138	-0.312076	0.262129	0.636024	0.00921438
rs7782745	0.00255694	1.46548	0.163574	0.118232	-0.416415	-0.539602	0.166148	0.0959231	-0.529669	-0.348241	-0.120499
rs138204738	0.00255721	-1.78039	0.550227	-0.316079	1.59293	-0.267251	0.550919	-0.469871	-0.0833575	0.354394	-0.30884
rs564779701	0.00255747	0.92069	-0.00247975	1.41349	-0.528988	0.256489	-0.18152	1.05194	-1.28328	-2.24608	2.73777
rs11750296	0.00255795	-0.63503	-1.49363	1.37971	-0.371006	-1.11368	1.82935	1.15596	0.609669	1.13831	0.557875
rs182578055	0.0025587	-1.34671	0.26629	-0.959354	0.645582	-0.905718	0.399736	0.405681	0.448108	1.37179	0.725412
rs1829422	0.00255923	-0.235752	-0.471969	0.644151	-0.420978	-0.620749	0.38569	0.164953	-0.966744	0.114558	-0.847993
rs28498332	0.00255924	0.975267	0.934708	1.4488	-0.900324	-2.10825	0.534158	-0.0173988	0.907427	-1.1603	1.22598
rs12413598	0.00255982	0.970348	-0.298141	0.717102	0.328475	0.4636	0.648282	-1.56575	-0.642109	1.67044	-0.39679
rs248606	0.00255989	-0.543127	1.74837	0.11884	1.88488	-0.384358	-1.12445	-0.797051	-0.316519	-0.167875	-0.720448
rs16892318	0.0025612	-0.5274	-0.755189	0.933243	0.925704	-0.381063	1.26049	1.94842	-1.3997	1.60013	-0.910508
rs184709597	0.00256312	1.3609	0.188923	0.37552	-0.692426	-1.16717	-1.80933	-0.18699	0.254265	0.216737	-1.00971
rs34703383	0.00256323	0.84924	-0.361107	-1.2921	0.0666158	-1.47319	0.762029	0.955525	-0.232185	-0.127534	0.0349373
rs7355338	0.00256418	-0.291849	0.266003	0.991313	0.571461	-0.419957	-1.2419	-0.117891	0.090276	-0.563613	-0.0489208
rs116414356	0.00256428	1.34741	0.122424	1.04747	-0.38651	0.94438	-0.558205	1.31432	0.122101	-0.658051	0.41297
rs59208231	0.00256464	-0.412349	0.0651134	0.415827	-0.564296	-0.30105	-1.82676	2.2397	0.286568	-0.761853	1.69397
rs4756	0.00256485	-0.163092	-0.17938	2.58573	-0.130619	-0.240432	0.944061	0.287194	-0.980758	0.745953	-1.54498
rs7058575	0.00256553	-1.01698	-0.930098	0.380934	1.51056	-0.634024	0.687239	0.288713	0.0701403	1.02305	1.52663
rs545412621	0.00256585	1.15515	2.70142	-2.09817	-1.53813	0.634414	-0.191174	-0.695892	-0.445294	-1.85248	0.381153
rs4143744	0.00256587	0.868471	-0.608899	0.165454	1.37567	0.443271	-0.64494	0.0645516	0.016028	1.01211	-0.25742
rs1455096	0.00256597	-0.163763	-0.731928	0.0446279	-0.866399	-0.162407	2.16246	0.989131	-1.86167	-0.0592914	1.01947
rs12207493	0.00256819	-0.210563	-0.837573	0.947465	0.485435	0.0926254	1.03917	1.05408	0.844158	-0.610683	-1.19049
rs7999990	0.00256927	1.14591	-0.0128497	0.79303	1.21036	-0.938578	0.984574	-1.16497	0.526259	0.312972	0.0902649
rs7043457	0.00256932	0.306495	0.920719	-0.308539	-1.02055	0.457692	-1.75197	0.39883	-0.288665	-1.05596	1.12736
rs527282726	0.00256984	0.915933	0.0997407	1.58273	-1.26857	0.855767	-0.660527	0.50051	-1.12969	-0.470348	0.579639
rs62301581	0.00257063	1.3181	-0.862486	0.680495	-0.37041	-0.58962	-0.0560575	0.587203	-0.27338	0.419779	0.692044
rs11770622	0.00257205	-0.74006	-0.704437	0.298787	-0.310789	0.548436	-0.587087	-1.78631	0.399533	-0.706901	2.45255
rs77157263	0.00257205	0.243869	-1.04999	-0.330432	0.812055	-0.184592	0.738368	0.535371	0.00175405	0.0799809	0.76556
rs3762231	0.00257351	1.96591	-0.707638	2.32393	-1.27896	-0.578509	2.11231	0.065659	-1.98782	-0.0433368	1.21233
rs368271077	0.00257406	-0.0978433	0.0300956	0.146418	-0.198302	0.666973	-0.195484	-0.0618385	-1.02102	-0.303479	0.778019
rs142679616	0.00257419	-0.198878	1.45749	-0.418507	-0.251742	-0.398719	0.109791	-0.496392	0.365241	0.397386	-0.726438
rs187034848	0.00257553	-3.15197	0.22433	-1.57276	1.36756	-0.298981	-0.972529	-0.963823	0.0682194	-1.43558	2.21571
rs74618205	0.00257577	0.060945	-1.80251	1.92407	-0.258899	-0.145899	-0.694912	0.34099	-0.437148	0.463112	-0.620016
rs181677566	0.00257613	-0.452524	1.91025	1.04497	-0.892197	-0.567911	0.0619661	-0.273316	0.233143	0.930434	0.436039
rs237386	0.00257627	0.24724	0.125775	-1.214	-0.8032	-0.27359	-0.552564	0.0123535	0.25715	-0.466283	0.638226
rs10816802	0.00257686	-0.835138	-0.385282	0.363794	0.514733	2.97742	-1.19467	1.47608	-0.433514	-0.569377	-0.915775
rs74246446	0.00257782	0.352266	-0.635937	0.411728	-0.403691	0.345589	0.548536	-1.17358	0.749096	0.441388	0.705032
rs61898615	0.00257887	-0.473014	-0.00982151	0.197059	0.163993	-0.96231	0.339305	1.84625	-0.308413	0.920269	-0.759311
rs75490616	0.00258012	-1.14883	-0.774497	0.441435	-0.941512	-2.47529	2.42547	-0.710231	-0.136899	0.864727	-0.38137
rs12613891	0.00258077	-0.508612	1.14986	-0.562815	0.225073	0.388428	0.471714	-0.598252	0.79475	-0.74222	0.26108
rs17608413	0.00258088	0.455188	1.80841	-0.366305	-0.696691	-0.879578	-0.217698	1.09841	0.758415	0.134794	0.430564
rs4128586	0.00258102	-0.855822	0.487524	-0.891179	0.186115	0.0764035	0.090731	1.67095	-0.09597	-0.340397	-1.63541
rs114476804	0.00258204	0.491915	0.610838	0.418578	-1.60723	1.40425	-1.30488	0.456871	-0.0363949	0.194767	3.03359
rs252719	0.00258301	-0.0672334	-1.25629	-0.556545	-1.24177	-1.66559	0.904415	0.887319	-0.444253	1.28369	0.337802
rs9452146	0.00258356	-0.908599	-0.284727	0.0838305	0.33334	-0.149694	0.798073	0.308555	-1.31881	-0.497487	1.00628
rs6063571	0.00258432	-0.424648	0.83464	0.0221853	-0.0179094	0.789427	1.69878	1.31504	-0.641242	-1.10586	0.411872
rs368526574	0.00258483	-1.31644	0.125511	1.29053	0.802717	1.39676	0.878837	-0.0914442	0.223738	0.0396165	-0.596486
rs114273273	0.00258556	2.62877	0.954806	-0.609972	0.0610094	0.627791	-0.808466	-1.63593	-1.57731	0.414674	0.658058
rs141504439	0.00258724	0.0957412	1.53953	-0.163037	-0.896853	1.01261	-0.155992	-0.849637	0.491165	0.466486	-0.260509
rs3747590	0.00258725	-0.161782	-1.79667	-1.52641	1.28642	-0.937254	0.715571	0.0918893	-0.518184	-0.775907	-0.566374
rs60892585	0.00258729	0.742565	-0.921143	0.574428	0.263331	-1.33318	0.330238	0.469032	-0.386947	2.17525	-1.46312
rs11862987	0.00258884	-0.910208	-0.160694	2.11024	0.543363	0.176228	-0.478246	-0.184246	0.012038	1.79635	-0.0480031
rs4894073	0.00258968	0.436059	-0.735839	-0.564091	-0.0412551	-0.0549713	-1.78238	0.498954	1.03698	-1.99006	0.917524
rs80195868	0.00259035	-0.469749	-1.63874	-0.501044	-0.100955	-0.401803	0.45389	-0.599829	-0.580186	0.651127	-0.4148
rs4792318	0.00259267	0.161743	-0.0420519	0.043057	0.773622	-0.522891	-0.210378	0.451833	0.49129	-1.59123	-0.768832
rs4471059	0.00259342	0.79568	1.09033	1.38909	-1.71163	-1.44425	-0.255883	0.0704218	0.354087	0.702461	2.21203
rs71531381	0.00259399	-0.716188	-0.495778	-0.598475	-0.601039	0.840682	0.412913	2.19401	-2.81112	0.244367	0.300238
rs17709273	0.00259463	0.363506	-0.2722	-0.354006	0.82968	1.05685	-0.197237	0.00492265	1.55105	0.938189	-1.52309
rs10924216	0.00259614	1.27033	-0.938859	-0.52973	-0.078196	-0.168214	-0.612496	0.0204623	0.0505772	0.839235	-0.514101
rs58155978	0.00259732	0.728962	0.471245	-0.360642	-1.33526	-0.665256	-1.00248	-0.396828	0.649348	-1.39954	1.32026
rs11247964	0.00259831	0.106733	-0.899532	1.25115	0.379553	3.13843	-1.68262	-1.88801	-0.211555	-0.551881	-1.73654
rs2926719	0.00259965	1.14734	-1.20106	0.218986	1.33615	-0.535369	0.872609	-0.247986	-0.549056	-0.233124	-1.89458
rs9783447	0.00259973	0.892677	0.185398	-0.676599	-0.00773288	-2.41759	-0.671119	-0.832461	-0.600562	-0.991061	-0.235037
rs78749802	0.00260001	-0.353644	0.471799	0.777818	-0.58308	1.03804	-1.12416	-1.05773	-0.445631	-0.907883	-0.927039
rs4348648	0.00260038	-0.0328833	2.045	1.09392	0.844911	1.4837	0.291241	0.730615	0.010563	-0.345805	0.00785147
rs55876717	0.00260049	-0.754858	-1.04464	0.249991	0.0359707	-0.318173	0.0639226	-1.21233	-0.834912	-1.78361	-0.34146
rs6752249	0.00260113	1.05658	0.291714	0.820708	-1.3368	-1.56257	0.25935	0.785106	-1.97645	0.0167696	1.73278
rs10774347	0.00260215	-0.596611	-0.198219	-0.735267	1.072	-0.312023	0.268387	0.989884	0.332799	-0.801191	-0.350115
rs4721581	0.00260242	-0.371207	-0.64342	-0.835079	-0.55973	-0.927472	-0.141001	1.6659	-0.18213	-0.876199	0.928397
rs34597399	0.00260316	0.632137	0.336019	-0.966093	-0.444343	0.321807	-0.378707	0.740623	0.0515271	0.417871	0.271369
rs545239699	0.00260358	0.550427	-1.17807	0.374751	-0.773546	-0.718754	1.94683	0.973039	0.167311	0.454943	-0.0976402
rs142977510	0.00260443	-1.56396	0.432996	1.05634	1.03389	-1.21774	1.48272	1.04857	-0.665899	-0.572373	0.835731
rs76096507	0.00260451	0.488752	-0.432219	0.874779	-1.9843	0.967402	-1.21113	1.42386	1.62101	-0.313576	0.590913
rs80062353	0.00260454	0.546358	-0.236215	0.318502	-0.536053	0.657976	-0.234855	1.57299	-0.0478712	-0.670382	0.385852
rs144942444	0.00260501	-0.720867	-0.632208	0.736987	0.721624	-2.22074	2.71066	0.608935	-0.388307	1.77129	0.551978
rs6084907	0.00260634	0.441642	-1.14609	0.926676	-0.601863	0.376625	1.09261	0.245356	-0.569261	0.31698	0.718167
rs828413	0.00260863	-1.30379	-1.06211	-0.146661	0.26231	1.17377	-0.256991	-0.333191	-1.21441	2.03129	0.180201
rs12034023	0.00260874	-1.08193	0.0520707	0.166142	1.34136	0.253136	-1.61268	1.56495	0.484896	-1.04222	-0.589932
rs11030709	0.00260974	1.00967	-1.87148	-0.283391	-0.394137	-0.398801	-0.122206	-0.137443	-1.25144	0.178502	0.310664
rs8027528	0.00260991	-1.25822	-2.41329	-0.898215	2.11116	0.834023	0.033045	0.982851	0.806008	1.10129	1.02963
rs12268997	0.00261012	0.179117	0.562563	0.449856	-0.595474	0.954201	-1.04009	-1.05997	2.709	1.31182	1.59169
rs76444821	0.00261035	-0.864368	-0.0372291	-0.883935	0.26634	-0.590195	0.515528	0.413096	1.5753	0.130452	0.306292
rs4544832	0.00261037	-0.920467	0.590979	-1.75946	-0.139051	-0.514724	1.44533	-0.511519	0.220221	0.119993	-0.440166
rs765415853	0.00261055	-0.554165	-1.06459	1.43529	2.86968	-0.490353	0.799469	0.512882	-1.39892	-2.70596	-2.06648
rs4642792	0.00261087	-0.10231	0.613314	1.08911	0.442111	0.603083	0.397462	-0.455125	-0.290899	-1.49105	0.213576
rs2325219	0.00261121	-0.847712	1.40621	-0.0843167	0.77669	0.671417	-0.304447	-0.251089	0.0501058	-0.867953	-0.337356
rs10850101	0.0026113	-0.52298	-1.09364	0.739416	-0.480905	-0.196997	0.836	-0.0267629	-1.16397	0.231351	0.460334
rs7805498	0.00261259	0.153129	-0.298791	-3.01595	-2.30472	-0.610244	-0.591722	0.145261	-0.676784	-2.53149	-0.306999
rs72753974	0.00261392	1.46894	-0.0622277	-1.64831	-1.9311	-0.297035	-1.21891	0.435321	-0.821409	-1.72437	-0.972543
rs146538505	0.00261403	0.70505	0.777078	1.53284	-1.22286	-1.03365	-0.635916	0.752192	0.274963	-0.000804106	1.76598
rs76586153	0.00261497	2.56708	-0.191362	1.01666	-0.5754	-1.48723	0.458055	2.20706	0.495423	1.09394	-0.37911
rs2393331	0.00261652	0.98917	-1.16075	3.5699	-0.836662	0.457531	0.194742	1.33252	-2.03419	-0.663434	-0.291175
rs10431943	0.00261663	-0.242533	0.0696391	0.429097	0.576976	-0.537162	0.137783	0.03606	0.483245	0.187863	-1.00647
rs190329098	0.0026174	-0.417889	-1.76365	0.349215	0.329469	-0.633852	0.757405	1.9961	-2.02305	0.248469	1.63923
rs9351922	0.00261775	0.277174	-1.58863	-0.0140772	0.444052	-1.29139	0.00204482	1.52412	-0.47313	-0.0879555	-1.14164
rs10470284	0.00261966	-1.01841	-0.859282	-1.05504	-0.156179	0.945005	0.331565	0.423849	-0.643262	0.167121	0.233637
rs11529984	0.00261997	1.02812	-1.12483	1.38137	0.619302	-0.888536	0.189375	-0.582001	-1.07131	-0.764956	-0.108305
rs74524888	0.00262388	1.78481	-0.72525	0.379672	-1.85943	0.066392	2.66805	-1.30421	-0.666718	-0.496337	-0.0384216
rs5923386	0.00262508	-1.44923	0.757242	-0.327926	1.51145	0.0639999	-0.138828	-0.685301	0.536462	0.269565	0.418369
rs10992248	0.00262668	-0.794166	-1.17994	0.255875	0.153942	0.403978	0.00185084	-2.11821	-1.06219	0.365591	-1.01178
rs56280449	0.00262681	0.13338	-0.933355	0.608589	-0.841493	0.939219	0.885278	0.895005	-0.6321	-0.313066	1.29935
rs17226314	0.00262691	-0.356918	-0.405541	1.52978	0.171031	0.171061	-0.425942	1.83829	-1.22812	-0.135683	-0.208733
rs7494783	0.00262962	-1.90293	-0.0953513	-0.269244	0.0820794	-1.29513	-1.32361	2.86502	-0.805292	-0.750511	1.98807
rs35253942	0.00263107	-0.405085	0.848706	-0.555258	0.596272	0.497638	0.956228	-0.756828	1.43249	-0.438841	-1.32921
rs112022409	0.00263113	0.750678	0.35354	1.11788	-0.724255	0.253469	0.598274	-0.846744	-0.48395	-0.781518	1.49201
rs12966499	0.00263134	0.439256	-0.59679	-0.798855	0.636919	-0.729341	0.267302	-0.780281	0.287148	-0.622415	-0.0159981
rs144010663	0.00263208	1.53477	-0.0129367	-1.34784	-0.277865	-1.00374	0.583142	0.186844	0.183667	0.70178	-0.11507
rs7294882	0.00263319	0.496958	-0.460141	1.09281	1.28261	-0.636813	0.520972	-2.06416	-0.697325	-0.0492595	-0.202803
rs11402047	0.0026337	-0.108191	0.592006	-0.0766847	-0.965674	-0.83946	-0.623208	-0.878337	-0.22716	-0.619795	2.11081
rs75187606	0.00263391	-1.85034	-1.28396	-0.183685	1.25816	0.64883	0.174158	-0.545905	0.27829	0.621191	-0.989942
rs73023075	0.00263589	-1.27179	0.946254	-0.645417	-0.701229	0.0418124	-0.214451	-1.08071	-0.0438425	-0.971084	1.40483
rs1604254	0.00263614	-0.0494548	-0.119009	-0.7124	0.634733	-0.114052	-0.663754	-0.0619392	-1.01378	-0.0665073	-0.00557241
rs1341458	0.00264077	0.0527506	1.58532	0.0579826	1.80398	-1.15395	-0.0489216	0.00960278	-0.257434	0.164335	-0.61835
rs6563356	0.00264107	-0.486223	1.74817	1.10373	1.15895	-0.927101	0.456381	-0.306762	-0.224836	-1.40088	0.863364
rs57513571	0.00264277	0.074058	0.763613	2.60428	1.52703	2.49114	-0.79297	1.3338	-0.445992	-0.573742	0.221883
rs8109886	0.00264351	0.940386	0.117727	-1.34211	-0.901732	-0.569948	-0.17115	-1.04302	0.724377	0.928575	0.783169
rs7792253	0.00264511	-0.350739	-0.128921	0.462415	-0.867656	2.57214	0.756195	-0.854416	-1.91351	-1.36267	0.297174
rs35313311	0.00264529	-0.212648	0.377414	0.375661	-0.610318	0.611437	-0.576566	-1.32003	2.32523	-0.00645783	-0.514408
rs140160412	0.00264546	0.912969	-1.10057	-0.333766	-0.346751	0.383616	-0.843905	-0.755399	-0.824075	0.760636	0.545041
rs73144761	0.00264648	0.207635	0.762485	-0.39647	0.11256	1.41725	0.397203	-0.29845	-0.0442916	-0.0800407	1.92588
rs116867473	0.00264682	-1.07116	-0.710014	1.34606	0.695145	1.17485	2.75571	-1.06266	0.998068	0.0938877	1.26098
rs1422022	0.00264714	2.49357	1.23622	1.35202	-1.82249	0.06613	-1.19044	-1.32136	0.061272	0.527118	0.682686
rs140759949	0.00264717	0.714338	-2.0044	-0.555845	-0.436981	-0.25526	0.724529	-0.777978	0.847098	1.56918	-0.576096
rs10866054	0.00264877	-1.18907	1.71404	-0.552196	0.846131	0.937245	0.809492	0.754185	-0.698868	-1.93683	-0.84298
rs11222126	0.00264927	0.219926	0.928751	0.501402	0.0603987	-1.61284	0.891456	-2.15277	0.715442	1.22493	-1.7136
rs7505464	0.00265032	-0.176566	-0.685901	0.00511987	0.360326	0.0944853	-1.04242	1.51452	-1.31712	-1.11124	1.70176
rs9615237	0.00265063	0.310036	-0.503393	-0.271959	0.102355	-1.53321	1.25771	-1.39921	-0.835821	0.447681	-0.68304
rs146821417	0.00265066	0.682453	-0.576416	-0.150678	-0.692244	-1.35574	-2.12656	0.523072	-0.937231	0.711476	0.113181
rs73125876	0.00265168	-0.172142	-0.292851	-0.796649	1.79632	0.0789896	0.0982543	-0.772644	-0.671392	0.499049	-0.0573441
rs10026361	0.002652	0.378218	0.926809	0.77952	-0.664489	1.26225	-0.793025	-0.834393	0.297937	0.0393177	2.04439
rs879371	0.0026571	-0.324606	-0.654288	0.421095	-0.775109	-0.130401	-0.252581	0.404821	-1.02537	0.23203	-0.861683
rs13393587	0.0026573	-0.288546	1.0756	-0.961461	-0.496493	-1.28693	0.335852	0.476353	0.564578	0.0550951	0.802632
rs2515026	0.00265804	3.08817	-0.573468	0.557603	-1.44107	-1.6755	-0.546775	-0.494745	0.786813	-0.610224	-0.331491
rs9771401	0.0026581	-0.876685	-2.16984	-0.810428	1.57429	-1.40424	1.88462	0.172734	0.546657	1.54653	-0.262392
rs12760720	0.00265811	-0.0468998	0.0290898	-0.246647	-0.517921	0.3566	-0.368799	-0.917613	1.30678	-0.344445	0.803833
rs67056533	0.0026582	0.149283	0.387539	2.12587	-0.978296	0.679781	-0.638952	0.0965975	0.521466	-0.380749	0.355249
rs9536674	0.00265825	-0.513605	0.528155	-0.195531	0.788756	-0.54913	-0.732257	-0.507518	1.20338	0.0166393	-1.00941
rs55771025	0.00265964	1.68085	1.11309	0.755101	-0.27976	-2.68935	-0.843978	-1.62104	-0.240936	0.779068	1.34347
rs77153881	0.00266068	0.27198	0.741822	-1.01327	-0.634002	-0.400432	-0.0291406	-0.255462	-1.13101	-0.59774	0.608255
rs7001921	0.00266072	0.374613	1.56463	0.348369	0.0821538	1.02559	-0.336506	-1.09835	-0.581027	0.255128	0.483882
rs200776467	0.00266122	0.00835062	-0.560329	0.802078	0.201256	0.269765	0.628196	-0.425418	0.199697	1.8505	-0.523873
rs1604414	0.00266147	-0.214698	-0.800318	-1.53094	-0.0267741	0.549222	-0.929455	1.5291	-0.277512	-0.132967	0.553685
rs78042613	0.00266178	0.322945	-1.3705	0.918532	0.3393	0.068828	1.32563	-1.0532	-0.654492	-0.813511	-1.2626
rs12249370	0.00266282	-2.73866	-0.976771	-1.56933	0.307753	1.3373	-0.669963	1.57956	1.03224	0.764899	0.112484
rs11202508	0.00266453	1.8143	0.101395	0.0496668	-1.30115	-1.5975	-1.27828	-0.307045	-0.592963	-2.05778	-1.12216
rs2700684	0.00266453	-0.453402	-0.546336	0.503134	0.718491	0.887974	-0.397965	1.24894	-0.107813	-1.47484	-0.270111
rs61949587	0.00266466	0.367604	-1.79442	0.53701	0.557347	0.249266	0.373286	-0.0297994	-0.951101	-0.638867	-0.798435
rs10221948	0.00266483	-1.49573	-0.440901	-0.614691	-0.0388206	1.95286	-1.13182	-1.24201	0.592967	1.18718	-0.142151
rs6437416	0.00266619	0.856058	1.66285	0.882184	-0.683564	1.15003	-0.253688	0.563108	-2.60025	0.612982	0.33639
rs34883441	0.00266661	-0.55849	1.11137	0.613916	-1.09584	0.786961	-0.360244	-0.388107	1.34963	0.0507967	1.01632
rs12916871	0.00266881	1.75212	0.63254	0.741001	-1.10191	-1.32443	-1.54993	0.0358435	1.19873	-1.03451	-0.717028
rs826377	0.00266984	-0.615032	0.957582	-1.10063	-0.0392535	0.76138	-2.08013	0.643287	-0.460614	-0.533394	1.05204
rs76646290	0.00266991	-1.1743	-1.13953	0.828658	0.38586	0.249798	-0.0900197	0.146911	-0.314494	0.124656	-0.820882
rs28743102	0.00267169	-0.497085	-1.04619	0.601012	0.694735	0.0731611	0.280946	0.178366	0.252018	0.806748	0.360682
rs61983806	0.00267232	-1.47689	0.234094	0.272626	-0.224447	1.31276	-0.204061	0.0594562	-1.84641	-0.705204	-1.20574
rs72877943	0.00267235	-0.769491	-0.547438	1.09478	1.12842	1.5332	1.24798	1.10998	0.136938	-0.624984	-0.860663
rs264544	0.00267334	-0.652458	0.0774845	-0.338884	-0.402096	-1.15538	-0.918449	0.782388	-0.7597	-0.34676	0.472944
rs62230020	0.0026744	-0.884354	-0.205299	-0.975978	-0.659908	0.198589	-0.802044	0.5674	-0.00363308	0.972335	1.49782
rs10808228	0.00267595	-1.50523	-0.694372	-0.0533218	0.267822	0.669846	0.189006	0.274764	-0.0625066	0.155876	-1.35856
rs2327784	0.0026779	-0.73212	1.00839	-1.21857	0.834702	-0.0176687	-1.39372	-0.590899	0.471393	-1.67975	0.0121641
rs117409005	0.00267872	0.223902	-0.140154	0.163814	-0.292695	-0.320218	-0.321461	2.20887	-0.817487	-0.851858	-1.94994
rs116164116	0.00267941	0.739358	0.201651	1.38941	-2.3883	0.460516	-0.053575	-0.793729	-0.503652	1.03933	1.05399
rs11042345	0.00267945	-0.120208	0.529868	0.42442	0.551782	1.29811	0.032974	-0.384953	-0.310993	0.109853	0.398033
rs115477429	0.00268046	-0.225429	-1.29839	0.0975507	-1.08419	0.729085	-0.938121	-0.278718	-0.980668	0.0131286	1.23005
rs2383770	0.00268108	-0.19582	1.26114	-0.407253	0.280905	-0.723264	-0.309526	-0.532558	0.899486	0.230642	0.195498
rs11983543	0.00268167	0.935657	-0.396783	0.0258091	-1.14769	0.00388393	0.191831	0.754972	-1.97431	0.466188	0.751309
rs2110847	0.00268276	-0.69857	-0.858386	-0.815398	0.871581	0.513395	-0.708246	1.04457	-0.0452653	-1.07289	-1.15244
rs12107022	0.00268413	0.553103	0.433985	-0.185119	0.489169	-2.11786	-0.227093	0.953302	-0.202577	1.1787	-0.569978
rs73114065	0.00268435	-1.00442	0.955362	-0.636118	0.817491	-0.934513	-1.18447	-0.374117	1.58458	0.146692	1.00227
rs76977894	0.00268561	1.85004	0.173213	1.27259	-1.43263	0.573539	0.360771	0.707919	0.921655	0.459474	0.0803758
rs62027339	0.00268618	0.588149	0.211816	1.17975	0.283228	1.86043	-1.66479	-0.236777	-0.0926451	-1.52368	-0.205474
rs7628851	0.00268618	2.45282	2.5397	3.29481	0.64868	-1.9916	-2.09818	-1.95448	-0.0740617	-1.40325	0.590539
rs189555018	0.00268628	2.36443	-1.2604	0.125944	-0.476326	-0.409514	0.72941	-0.158595	-0.608524	1.91609	-1.20991
rs115917778	0.00268778	-0.125436	-0.0550935	-0.987772	1.31455	-0.857093	0.202208	0.650256	-0.974671	0.443966	0.00653329
rs11215785	0.00268986	0.502715	0.114444	1.11319	0.47987	-0.96802	0.00173745	1.57207	-0.28345	-1.74199	0.411732
rs13010558	0.00269055	-0.813939	0.787972	-1.02636	0.210909	0.533078	-0.609335	0.440117	-0.165041	0.0246645	0.662065
rs57949457	0.00269088	-0.393844	0.185266	-0.373162	-0.591451	0.455718	-0.678141	-0.651622	0.18161	0.269252	0.854068
rs113651002	0.00269217	0.61041	2.43854	1.9762	0.317329	-0.0804598	-2.21666	-0.711937	1.61142	-1.27027	-0.0549923
rs4692073	0.00269234	-0.957948	0.731544	0.566204	0.395467	-1.20041	0.16483	-1.20833	1.55852	1.16789	1.07661
rs570917029	0.00269323	-0.676568	0.0554991	0.106553	2.96298	0.674512	-1.09651	-1.60284	-0.598281	-2.30109	-0.494568
rs141436437	0.00269423	-0.659005	-0.334921	-0.303464	-0.99096	-0.164848	1.05799	-0.310781	0.235038	-1.3609	1.42791
rs7571150	0.00269523	-0.339971	1.46537	-0.512097	-1.71604	-0.820838	-0.00465102	-0.094252	-1.52283	1.21358	0.638119
rs2441026	0.00269761	1.07518	3.09758	-0.871919	-2.19445	-0.859908	-1.03266	-1.08129	-1.61979	-0.342484	0.551016
rs12816242	0.00269763	0.763899	-0.532692	0.309507	-0.803035	0.329514	0.360586	-0.836822	-0.313188	-0.390923	-0.433639
rs61981363	0.00269817	1.18914	-1.99526	2.00082	-0.420546	-0.589475	1.74161	0.419658	-0.663235	0.075374	0.15551
rs7746875	0.0026984	-2.23565	-0.274235	0.837958	1.41835	-0.197776	-0.356592	-1.16679	1.66212	1.54371	0.297623
rs13413923	0.00269951	-0.570599	-1.3203	-1.20353	0.315006	0.988209	0.371186	0.578066	0.99022	0.456709	0.884496
rs138850795	0.00269999	-1.24444	-0.738583	-0.193114	1.78708	1.14069	-0.563375	0.441196	1.76179	-0.134382	0.0996414
rs1160301	0.00270114	0.885105	1.04052	-0.324901	-1.47076	-2.29369	-0.298163	0.513848	1.55036	1.5468	1.00341
rs1400004	0.00270118	-1.3846	-1.10828	-0.466357	-0.92403	0.0177928	0.17085	-0.95397	0.505716	-0.506573	0.98609
rs75461579	0.00270132	1.71183	2.44867	0.370596	-2.12996	0.960205	-1.19389	-0.991229	-0.427116	-1.2821	0.626015
rs1549848	0.00270292	-0.932783	0.8649	1.21793	1.6583	-0.543861	-0.42677	0.184504	0.192899	-1.46368	-0.650397
rs4699367	0.00270397	0.694973	0.456178	0.994929	-0.38015	-0.474184	-0.650709	-1.23102	0.509331	-0.0187093	1.68091
rs1470451	0.00270512	0.312485	-1.00124	0.367242	-1.58591	1.32757	1.38621	1.19467	-0.276158	-0.132321	0.317631
rs12458496	0.00270575	0.95105	-0.608235	0.151213	0.382741	0.680636	-1.11815	0.0215591	-0.152947	1.30792	1.51292
rs7872019	0.00270597	0.211064	-1.47759	0.803691	2.11781	0.204795	-0.796861	-0.00827788	0.645673	0.839741	0.281446
rs13083656	0.00270672	-0.880642	0.514209	-0.0707734	-0.85241	0.0903127	-0.616552	-0.628962	0.649377	-1.01491	1.90854
rs775017	0.00270703	-0.591706	1.60707	-0.77759	-0.987425	0.727801	0.0706849	-0.034052	0.216792	-0.674679	0.412188
rs73075253	0.00271019	-0.558247	1.36806	0.132011	0.238136	0.101118	-1.91751	0.85341	0.207216	-0.189864	-0.833587
rs28798715	0.00271025	-0.0273509	0.827226	1.42805	-0.114353	-1.73848	0.927546	0.196603	0.678515	-1.30574	-0.210069
rs10749757	0.00271071	-0.214583	0.168142	0.714421	-0.917499	-0.141056	1.38765	1.43253	-2.25327	1.23452	0.294106
rs73233170	0.00271107	0.348941	0.756059	-0.342713	-1.21598	0.0254852	0.23318	-1.24061	0.134759	-0.890344	0.781362
rs9883723	0.00271245	0.663115	-0.334688	0.79827	1.01619	0.54077	0.130287	2.01292	1.12999	0.843487	-0.934856
rs1029372	0.00271283	0.212541	-1.69214	-0.340176	0.293003	0.162119	2.26276	-0.337196	-0.0413146	-0.31488	-0.385899
rs12891528	0.00271294	0.889556	0.445923	-0.327916	-0.622484	-0.617226	-0.22003	-0.291991	-2.42319	0.000875098	0.626631
rs2247951	0.00271373	0.315448	-0.144923	-0.140119	0.453358	-0.243888	-0.406894	-0.0160468	1.34732	-0.786955	-0.373076
rs558673	0.00271411	0.647438	-0.365093	-1.77384	0.269545	-1.39505	-0.106306	0.476591	-0.327992	0.846764	-0.838348
rs143556778	0.00271472	0.189144	0.72507	1.66217	-0.304297	1.36957	-1.22931	0.694722	1.20193	-0.346421	2.08558
rs113567295	0.00271678	0.335005	1.0589	-0.765329	0.821062	-0.267423	-1.51707	0.0786582	-1.0573	-0.310061	-0.463598
rs148438435	0.00271705	0.861439	1.64967	-0.891229	1.00902	-1.53825	-0.222725	-0.465555	0.538563	1.14189	0.666556
rs550579266	0.00271751	-1.26571	0.0110628	-0.134945	0.549892	0.871725	-1.02568	1.16379	-0.633952	-0.516737	0.949224
rs10842674	0.00271772	-1.25763	0.725385	-0.366462	0.73161	0.407916	0.230797	0.50781	-0.860563	-0.778811	-0.984561
rs1027003	0.00271872	0.221442	0.0766648	0.388316	1.23241	0.607815	0.100235	-0.621618	-0.630819	-0.295396	-1.52511
rs1789994	0.00271938	0.697445	1.22959	1.19291	1.798	0.000396897	-0.391427	-0.580689	-0.680359	-0.455689	-0.021841
rs539989156	0.00271959	-0.223654	-0.549686	-0.541249	1.54785	0.148624	0.708747	-0.37897	0.0486069	-1.55122	0.266509
rs16937817	0.00272011	1.20461	-2.01768	-0.664253	-0.717518	-0.485488	0.149279	-1.5624	0.342664	-0.382063	0.260732
rs9808400	0.00272036	0.164493	-0.0516448	0.60716	0.24704	-0.685697	0.790429	-2.35215	0.0640434	2.19516	0.103509
rs77589853	0.00272094	0.11741	1.17734	0.178464	0.213753	-0.332612	-0.637046	0.332233	-1.19038	-0.0865694	-0.40726
rs10750296	0.00272153	-0.743232	0.969086	0.687817	-0.892227	-0.428028	0.149504	-2.43239	-0.462845	-0.26343	-0.00220031
rs3218203	0.00272164	-0.390174	-0.745226	-1.15349	-0.0213835	-0.402699	0.958264	-0.429013	-1.39675	-0.744632	0.242622
rs1398500	0.00272204	0.162615	-1.6912	-1.08308	-0.48273	-0.686245	1.29331	1.18122	-0.362331	-0.417537	-0.455241
rs1647688	0.00272233	-1.90774	-0.798315	1.79111	0.236208	0.833903	0.270976	-0.248828	-0.953353	-0.362003	0.0329336
rs74692239	0.00272243	-0.226209	-0.214943	1.8283	0.0570436	-0.56206	-0.687772	0.530928	-1.6632	0.972488	-0.87628
rs35288494	0.00272433	0.334562	-0.705988	-0.632537	-0.681488	0.771438	0.934038	-0.0349554	-0.291407	1.08076	-0.308252
rs2800948	0.00272535	-0.734349	-0.691317	0.0164808	-0.150315	2.51845	1.26264	1.20231	-0.13357	1.74665	-1.05256
rs60167359	0.00272596	0.327518	-0.255309	-0.79105	-1.34641	-1.18281	1.57548	0.00310212	-1.66014	-2.22301	-1.84115
rs72207673	0.00272632	1.02807	0.943729	0.356605	-1.19876	0.817778	-2.23029	-0.956459	1.5769	0.749995	1.25423
rs6801319	0.00272733	0.874942	-0.889969	-1.45771	-0.450777	0.169031	0.73076	0.291988	-0.736732	-0.491714	-0.62729
rs12558805	0.00272753	-0.449621	-0.490232	0.410037	0.360075	0.215049	1.2675	0.385647	-0.0744716	-0.590183	-0.3505
rs111425894	0.00272808	-0.209487	-0.569287	-2.24592	0.241693	-0.442732	0.724741	-0.643087	-0.402696	-0.386079	-0.966302
rs1765264	0.0027286	0.201962	-0.90675	-1.83156	1.35511	-0.999163	0.296576	-0.546352	1.02358	0.605531	0.751403
rs58731255	0.00273012	0.516302	0.498241	2.47672	0.317445	-0.615736	-1.21546	-0.0836242	-1.86322	-1.43085	-2.203
rs13257013	0.00273021	0.0330629	-1.96821	-0.26359	1.43295	-1.82248	0.0310662	0.456505	-0.228493	-0.0998321	-2.24094
rs4359199	0.00273028	-0.330534	-1.33596	0.914246	-0.418359	-0.182446	-0.338655	0.114042	-0.218212	0.556687	-0.331466
rs10996958	0.0027309	0.0250489	-0.688777	0.456676	0.318137	-3.91067	0.898701	-0.0997547	1.71325	-0.510525	-0.0433583
rs34618698	0.00273123	0.216272	0.249666	-0.627486	-0.0616401	-1.59263	-0.54163	0.00447688	0.778774	-0.0545087	2.12919
rs144798766	0.00273294	0.533199	0.736118	-0.238204	0.372544	-1.77389	-0.699015	-0.312097	0.156837	-0.306882	1.80845
rs7339278	0.00273416	1.12279	-0.637764	0.505302	0.656005	0.428244	1.1325	-0.916838	0.683677	1.79665	-0.0408535
rs17193476	0.00273726	-0.964661	1.64126	-1.9847	-0.457532	-0.192686	-1.11084	0.859571	0.307668	-0.259579	-0.257881
rs35618420	0.00273744	-1.43009	0.868332	0.656203	2.47824	1.45709	0.235322	0.871282	0.950099	-0.372008	-0.800918
rs4841343	0.0027383	-0.29584	-0.226369	-0.392378	1.06395	1.57352	-1.32796	2.58064	1.17808	-1.54641	0.079098
rs10422508	0.00273833	-0.722964	-1.29585	-1.38317	0.793438	-0.366615	2.19636	-0.943504	-0.980969	1.00907	-1.29
rs6948727	0.00273961	0.840749	-1.19081	0.427068	-0.154492	0.216593	0.39408	1.33086	0.971465	0.919876	-1.31006
rs992232	0.00273971	0.867805	-0.45862	0.781072	-0.788681	-0.571137	0.935801	-0.822529	-3.11236	-0.541174	-1.271
rs144078421	0.00273986	0.146543	0.82323	-0.276571	0.393104	-0.49863	1.06636	0.600979	1.01122	-0.338395	-1.40245
rs1220155	0.00274091	0.32649	-0.3808	1.32304	0.0417462	0.69196	-1.22177	0.802169	-0.777356	-1.7986	-0.991631
rs35663406	0.00274139	-0.236684	-0.0308977	-0.114558	1.69807	0.0462308	0.5245	-1.85344	-0.67214	-0.00748986	-1.4376
rs114494270	0.00274178	0.00586786	-0.092514	0.018859	0.279513	0.524882	1.3245	-0.39549	0.535423	-1.12996	1.45734
rs10819895	0.00274206	-0.487936	0.615868	0.395945	-0.0161796	-0.361268	-0.846	0.0379464	1.24491	0.463466	1.02952
rs144985072	0.00274365	0.0344029	1.48184	1.72268	0.693664	-0.583439	-1.53162	0.36127	0.377421	-0.71562	0.489732
rs206965	0.00274426	0.333934	-0.96076	0.76091	0.476498	-2.82773	-0.310477	-2.71671	0.316843	-0.0461973	0.605489
rs78953588	0.0027444	-1.39953	0.0982789	0.597084	1.60744	-0.33632	-0.0779054	-0.00161075	1.83608	1.00695	1.42453
rs138303451	0.00274484	0.551942	-0.436478	-0.00220846	-0.701841	-0.390571	1.0582	-0.946462	-0.189685	0.285623	-0.852132
rs28605298	0.00274508	-0.261454	0.850206	0.685961	-0.964182	0.43881	-0.606151	0.742851	-0.226089	0.413997	-0.548001
rs4834346	0.00274608	-0.370887	0.349551	0.585773	-0.274455	-0.460162	0.432367	1.09633	-0.125003	0.188164	-1.63673
rs12977849	0.00274634	-0.0622814	0.319712	-0.625137	2.926	-1.60071	1.28578	0.0188344	-0.861903	0.368407	-1.65494
rs7717884	0.00274646	0.724966	-1.51508	-0.845778	-1.17885	2.84436	2.01923	0.202904	0.125901	-0.825838	-1.0517
rs10159965	0.002747	-1.68514	0.53384	1.43988	1.59355	-1.49754	1.75631	-0.365702	-0.651161	-0.219715	-0.520048
rs34713835	0.00274744	0.443281	-0.184068	0.421687	-1.05507	0.216652	0.128145	0.939236	-0.481987	0.411408	0.720062
rs144283757	0.00274794	1.18363	1.11289	-0.595053	-0.0849108	0.813337	-0.512701	0.681663	-1.43431	-1.09137	0.243632
rs6863447	0.00274801	-0.253294	-2.32676	0.0150208	-1.22284	2.45067	2.11042	0.24751	-0.317793	3.02656	-1.7017
rs73264731	0.00274823	-0.0166727	0.961808	-1.70726	-1.85082	1.23093	-1.44016	0.179471	0.761223	-1.78679	1.72102
rs118045883	0.00274846	-0.0860274	0.509493	0.625675	0.56505	1.03288	-0.218461	-0.802703	-1.65011	-0.956789	-1.20671
rs4467622	0.00274858	1.49566	1.47693	-1.6401	-1.93215	-1.44098	-1.28523	-0.50959	-0.277689	-2.26911	0.525527
rs57224020	0.00274972	1.6607	0.277171	0.884669	-1.25221	1.33534	-1.42762	-4.1253	-0.326127	0.25232	1.59069
rs7045878	0.00274979	0.184683	-1.47223	-1.17604	1.74138	0.995742	1.52365	0.135815	-0.914524	0.814721	-2.18281
rs11118832	0.00275051	1.31365	-1.45287	-1.78834	-1.12059	-0.14341	1.27612	0.151357	0.285282	1.51767	-0.86361
rs143843960	0.00275094	0.0823333	1.22256	-0.241658	0.556506	-1.91985	-0.626095	-0.0165091	1.34252	1.11985	-0.019365
rs12487410	0.00275182	1.40039	1.14978	1.56708	-0.258897	-0.908313	-1.26839	-0.732546	0.45786	-0.188793	-1.44545
rs59076917	0.0027523	0.458558	-0.121974	0.0436658	-0.296895	-0.583711	0.227566	-0.862365	0.34588	1.20534	0.159392
rs147952741	0.00275488	0.306808	0.156316	-0.193918	-1.3251	0.873363	-1.37271	-0.135208	0.49411	-1.69183	1.47173
rs117621282	0.00275577	0.304712	0.210024	-1.84256	-0.929385	1.83484	-0.00969401	-0.318808	-1.23812	-1.32658	-1.43399
rs71491991	0.00275623	-1.97904	-0.0257858	-0.780271	1.21221	0.380246	1.23504	1.16617	-0.232296	-0.318591	0.75033
rs77981447	0.00275632	-0.517213	-0.864448	-0.52194	-0.685069	0.119931	0.285751	0.822776	-0.623484	-0.956435	-0.609344
rs72841863	0.00275706	-1.08341	0.0535042	-0.627551	0.513533	1.06948	0.266854	-0.643679	-0.569352	0.125915	-0.0370357
rs369319062	0.00276038	-0.279692	-2.63554	0.792797	1.1015	2.71488	1.28424	1.78214	0.738664	2.60548	0.77049
rs5003167	0.00276419	-0.721762	-0.289116	1.281	0.69173	0.321582	-0.789568	0.380968	-0.130485	-0.663762	1.45561
rs147194975	0.00276503	0.0980246	-0.83427	-0.900405	0.314298	0.237357	0.00907541	0.879352	-0.927718	0.40184	-0.0892446
rs72811393	0.00276517	-1.93885	0.348862	-1.36365	-0.238658	0.527712	-0.277806	2.03312	-0.424973	0.574344	-0.487505
rs12411352	0.00276554	-0.642952	0.269154	0.528602	1.15494	0.166498	1.54841	-1.06126	-0.204131	2.40157	-0.30855
rs73664520	0.00276564	-0.0610356	-0.00686132	-1.19416	-0.690055	-0.117291	-1.76427	-0.456417	-0.0787119	-0.796938	-1.07623
rs17180923	0.00276715	-0.149459	0.103373	-0.265357	0.296556	1.10374	-1.88911	-1.23666	-0.19442	-0.152304	0.181934
rs9307164	0.00276796	-0.0248539	0.975521	-0.23872	-0.691842	0.0138101	-0.449	-0.717282	0.62812	1.07296	-0.487748
rs10190968	0.00276843	0.0234326	1.28674	-0.759389	-0.808343	-0.452203	0.266166	1.4227	-1.39049	0.491916	1.23994
rs144612420	0.00276851	-1.5646	-0.941312	1.10884	2.14096	0.78074	0.510078	-1.36265	-0.0796587	0.402221	-1.27253
rs7937438	0.00276894	-0.204344	0.144985	-0.368139	-0.625788	0.486106	0.370608	-1.5551	0.0978574	0.928607	0.0795125
rs2738880	0.00277063	-1.10057	1.50157	0.628795	-0.985561	-1.8017	-1.67858	1.13688	1.20623	-1.19775	0.120546
rs62140798	0.00277103	-1.42143	0.973609	-0.104908	1.36413	-0.603822	0.801979	-0.201298	1.45653	0.839102	0.148669
rs140150259	0.00277109	1.05394	-0.0623029	1.55486	-0.305148	-1.20985	-1.47259	0.409172	0.566985	0.109472	0.234451
rs151077332	0.0027713	0.0160502	0.230514	2.1329	-1.10214	-0.305557	-0.980413	0.378148	0.36234	-0.855621	1.08194
rs142195219	0.00277137	-1.12524	0.266699	-0.0954811	1.05504	0.0500291	-0.51556	0.620334	1.3901	-0.920981	0.748948
rs60538278	0.00277143	1.32008	-1.32843	0.393349	0.115623	0.942305	0.237614	0.596593	-0.169006	0.383946	-1.04771
rs558279074	0.0027717	-0.512212	-0.171147	-0.730522	0.0559243	-0.567797	0.285528	0.234314	1.21228	0.656436	-0.567663
rs4832662	0.00277208	1.95327	0.737694	0.0702567	-1.53604	0.246115	-0.315172	0.364378	0.0694558	-1.09895	-0.923089
rs6064818	0.00277221	-0.285803	0.542972	-0.0459605	0.291272	-1.79495	-1.99685	0.0979554	0.754057	-1.16302	-0.142856
rs1562641	0.0027725	-0.377896	0.724344	-0.727158	1.78986	0.312995	0.789284	1.19884	-0.0123269	-0.219893	-0.709397
rs7781898	0.00277297	-1.83924	0.221953	0.0855833	-0.258966	0.313058	-0.450527	1.77527	-1.54463	0.941728	-0.408856
rs11837423	0.00277313	-0.0210299	-0.573073	-0.698121	-0.260013	-0.140108	0.737064	2.23365	-0.158906	-1.41928	0.255417
rs36098255	0.00277323	-1.09947	-0.655919	0.213409	-0.750485	1.71444	0.105786	0.34642	-0.743875	-0.380243	1.4866
rs138930222	0.00277326	-1.49091	1.48404	0.279679	1.48537	0.240867	-0.987762	0.0649955	2.92095	-0.31644	1.3156
rs11147249	0.00277453	1.53742	1.0087	0.638517	-0.262262	-0.356555	0.0861011	-0.556155	0.783501	-1.33848	0.0913042
rs9849746	0.00277573	-0.595606	-0.690551	-1.3669	0.289187	1.1711	0.0645214	-1.87109	1.18951	0.165475	-1.61971
rs116088523	0.00277888	-0.299991	-0.34266	0.0209755	1.12219	0.737844	-1.81885	1.64227	0.654984	-2.19938	0.0580073
rs117179392	0.00277895	0.488858	0.834444	-0.122082	0.302064	-1.20969	-0.156781	1.34418	0.367984	-0.19629	-0.94831
rs10913648	0.00277899	1.25244	2.28346	2.03498	-0.718686	-1.26368	-1.0974	-0.168507	-1.23897	-1.07521	0.875366
rs72837569	0.00278109	-0.614818	-0.82736	1.34089	-0.148655	0.013008	0.533365	-0.798408	-1.03798	0.771552	0.136197
rs116879135	0.00278222	-0.383947	0.17266	-0.207048	0.410413	0.44605	-0.122846	-0.463557	2.53992	-0.0494911	1.18126
rs117920782	0.00278337	-0.512376	0.139672	-0.157954	-0.550577	-0.500268	0.139373	-0.0288489	1.20633	-1.89764	-0.840857
rs6105956	0.00278543	-1.34705	-0.503768	-0.725993	-0.403502	0.394396	0.356718	-0.321256	-1.31824	-1.20329	-1.23382
rs1467005	0.00278705	0.275192	0.0703618	0.52243	0.464011	0.215962	0.668583	-1.46691	0.203681	-0.89607	-0.00946678
rs111271475	0.00278741	0.981901	-0.811152	0.209685	-1.20051	1.70868	-0.52153	-1.13532	0.0746756	0.574438	-1.06651
rs117023880	0.00278753	0.129938	-0.735429	-0.497623	-0.485608	1.21048	-0.503657	-1.20854	0.464647	-0.499408	-0.333428
rs118076819	0.00278775	-0.931882	0.68233	0.405312	0.460005	1.4124	0.139041	-0.419844	-1.12729	-1.67195	-2.51563
rs2899759	0.00278804	-0.633669	-1.49671	-0.742371	-0.662512	0.55276	-0.0398726	0.28979	-0.205421	-0.61815	-0.235128
rs34442	0.00278815	-0.180781	-0.691155	1.0268	-0.551962	-0.776206	0.178997	0.605106	-0.545916	0.590866	0.653567
rs72779414	0.00278947	-0.182259	2.39118	-0.0594018	0.391889	-0.226059	0.247076	-0.0720037	0.493937	0.0192027	0.224101
rs79054429	0.00279101	-0.620881	-0.780707	-0.873123	0.334497	2.4161	-0.0599882	-0.138936	-1.06648	-0.791322	0.242925
rs149523850	0.00279183	0.305269	1.68445	-0.870173	-1.53246	0.00660835	1.33636	-0.937652	-0.585509	0.0570349	-0.848276
rs17112577	0.00279204	-0.547777	0.0694817	-0.296279	0.243918	0.71798	1.17772	-0.239312	1.46356	0.196938	-1.03156
rs3758217	0.00279287	-0.306057	0.545328	-0.663721	0.5732	0.0622507	-0.687889	0.911333	-0.452043	-0.239906	-0.750439
rs59989054	0.00279365	1.18844	-0.296221	0.40825	0.215595	1.75157	-0.682614	-0.318756	-0.46765	-0.273909	0.120271
rs8102894	0.00279399	0.418804	1.03969	0.848239	0.594223	0.53337	-1.5714	0.0286396	0.0223743	-0.580686	0.311234
rs11412187	0.00279637	-1.64029	-1.29893	0.000931038	1.20332	2.03672	0.504592	-0.978332	-0.943015	-0.40613	0.385433
rs7568123	0.00279655	0.828772	-0.641458	3.75068	0.236405	0.457646	-1.19657	-0.673136	2.58024	-0.708801	0.244034
rs62109644	0.00279663	-0.420693	0.301444	-0.833598	1.72718	0.439938	2.09709	-0.424731	1.55582	0.769793	-2.48229
rs381977	0.00279734	-0.873342	0.602822	-1.58329	1.22716	0.288644	-0.106875	-0.349932	-0.764536	1.43349	-0.164745
rs1067312	0.00280043	0.553663	0.00743922	0.695728	-0.847172	-1.93794	1.0358	0.838031	-1.14579	1.16688	0.189378
rs373582449	0.00280096	-0.853655	0.635846	-1.88147	0.0517141	0.293152	-0.861226	-0.425039	0.533223	0.0940221	-0.224719
rs545002952	0.00280289	-1.08664	-0.788107	0.682129	0.31349	1.19016	-0.97844	1.35722	-0.27746	-0.334612	-0.284588
rs71056959	0.00280386	-2.37423	0.396807	-0.847249	2.50791	2.02067	0.893365	-0.101389	2.09483	0.226581	-1.17852
rs145298785	0.0028045	0.234933	1.43373	0.525441	-1.04254	-1.79715	-0.125057	0.722424	0.164812	-0.115962	-0.549592
rs16870526	0.00280451	1.07958	0.433887	1.48077	0.146313	-1.05151	-1.59003	-0.0153184	-0.120248	0.665588	2.85687
rs1318764	0.00280566	-0.160998	-0.20613	-0.0307477	0.69753	-1.31474	1.08848	-0.272951	0.0549319	1.38744	0.61903
rs11135712	0.00280569	0.0949748	-1.5949	-1.63387	-0.982221	-0.0644271	1.61064	2.47706	-0.317383	2.30548	-2.75279
rs2179648	0.00280704	0.221487	-0.332202	0.250939	-1.83259	-0.762574	-0.954861	-2.31809	1.17753	-0.30219	4.34313
rs75404781	0.00280704	0.858094	0.389245	0.366865	0.0506702	-1.04042	1.62335	-0.653991	0.139113	1.23908	0.532673
rs12545739	0.00280734	0.801081	1.17471	-0.0125298	-0.884337	1.26983	-2.04134	0.695316	0.454663	-1.08141	0.117972
rs56095564	0.00280758	0.15395	0.974042	0.555023	-2.1729	-1.92762	0.804241	0.0583132	-0.180503	-1.50526	1.01633
rs1177699	0.0028077	-0.687464	0.243709	-1.32585	-1.05166	-1.54518	-1.46685	-0.776737	-0.542859	-0.810356	0.375366
rs6687629	0.00280915	0.691148	-1.59765	-0.951956	-0.928137	0.323349	-0.525496	-0.808778	1.25009	1.00707	1.19639
rs10879435	0.00280959	-0.254922	-0.846753	0.999973	0.494422	0.598845	1.55957	1.05693	-0.487328	0.37858	1.01546
rs1850518	0.00280973	2.33475	-0.287667	-0.187303	-0.794734	-1.76751	-0.164839	0.388085	-0.335972	-1.19201	-0.610429
rs255204	0.00281061	1.94052	-0.508451	-0.642818	-2.31708	0.0181689	2.05652	-0.674431	-0.454385	1.87834	0.281556
rs555648729	0.00281117	0.573575	0.786383	-1.27274	-2.13843	-0.0636991	0.0888421	-0.154117	0.238985	-0.446063	1.16069
rs74387183	0.00281133	-0.546754	0.194372	-1.28382	1.16356	0.798611	-0.671761	0.49331	0.361217	-0.135181	-1.47173
rs150931997	0.00281143	-0.384555	-2.15182	0.463962	0.585668	1.15381	0.603989	-0.218158	-0.548736	1.13129	-0.183216
rs2209712	0.00281158	1.27181	-0.781858	0.837146	0.160389	0.312761	-0.358875	-2.60817	0.249821	-0.222787	0.698704
rs3885982	0.00281165	-1.70924	0.230337	-0.584734	1.526	-0.404794	-0.253427	1.21022	-1.61039	0.379022	-0.218291
rs141051399	0.00281379	0.403213	0.606245	0.812145	-0.120944	0.257033	0.0799515	-0.0451047	0.0331384	0.424471	-0.308042
rs148722887	0.00281402	-1.03931	-0.159733	0.0162701	1.8703	0.0800955	-1.83893	0.353196	1.62191	-0.362758	0.429589
rs10008860	0.00281444	0.365032	-0.625959	-1.75082	0.464468	2.0265	-0.794015	-0.403646	1.01535	0.404154	-0.737603
rs201079745	0.00281506	-2.52812	0.510367	-0.547671	2.08722	-0.15032	-0.0179041	0.390584	-0.220966	-0.10516	-0.180148
rs11595500	0.00281536	2.67566	-0.799287	2.93427	-1.2295	-0.357293	0.918422	-0.92047	0.470996	1.354	0.520729
rs134028	0.00281538	0.0864332	0.31348	-0.758359	2.09243	-0.0666318	-0.538021	1.66394	0.876658	-0.22271	-0.552886
rs6598857	0.00281607	0.593074	-2.1429	-0.444916	-1.34575	1.72727	-0.300421	0.339506	-1.3527	0.340369	-0.114374
rs191775662	0.00281609	0.40677	0.181497	-1.11459	0.922965	0.281272	0.948202	-0.246724	-0.958455	-0.584644	-0.479
rs117827303	0.0028163	0.630398	1.45219	1.53755	0.690119	1.08238	0.471644	-1.14542	0.73498	0.537879	0.556512
rs9604990	0.00281657	1.32481	0.308328	1.90007	-0.932873	1.99397	0.849146	1.52992	-0.234925	1.12843	-0.526217
rs7068263	0.00281688	0.110195	-0.647781	1.90168	-0.271619	0.948337	1.82988	0.652651	-1.41741	1.7341	0.495314
rs9568339	0.00281699	-0.72933	-0.0489017	-1.0497	2.06345	1.30327	-2.47598	0.377746	1.28846	-1.93755	-2.01779
rs74504280	0.00281703	-0.758444	0.591085	0.373402	0.894293	-0.593449	0.0817238	0.568802	0.537775	0.702934	-0.950712
rs62260606	0.00281705	0.345602	-0.406105	-1.2845	0.900982	1.81782	-0.650826	1.85942	0.389534	-0.480388	0.700623
rs146420996	0.00281716	-0.389537	1.13962	0.339912	-0.221172	-0.386602	-0.0877667	0.0658303	0.414135	-0.127753	0.0224748
rs11913119	0.0028172	-0.134265	0.738618	-0.239061	0.412099	-1.08318	-0.577159	0.163843	-0.732027	-0.896962	-0.415561
rs12716858	0.00281769	-0.475245	0.532345	0.125488	0.086893	1.17899	-0.594824	0.55461	0.985065	0.616636	1.49194
rs66834639	0.00281824	1.29662	-0.227383	0.0237724	-3.14867	-0.315237	-1.51252	0.594283	0.684296	2.227	-1.36438
rs186157887	0.00281974	-0.0801165	-0.0241845	1.00394	1.66785	0.509201	0.225693	-2.00389	0.53989	-0.756028	-0.89967
rs141994787	0.00282086	0.2242	-0.72102	1.04532	-0.715781	0.896948	0.595628	1.75055	-0.430779	0.380148	0.489432
rs1570000	0.002821	0.267531	0.848029	-0.201875	0.213419	0.0247868	1.01649	1.02736	0.936717	-0.845144	0.769448
rs16981871	0.00282131	0.0972192	0.195634	-0.107039	-0.0798457	0.113995	0.356619	1.18451	-0.588504	-0.950299	-0.82983
rs12719229	0.00282283	0.486735	0.286587	-0.00891863	-1.61969	3.7043	-0.467038	0.32556	-0.849377	-1.98771	-0.443286
rs3737656	0.00282295	0.438358	0.996304	-0.202214	-0.857698	-3.585	0.590252	-0.945111	0.650408	-1.05709	1.59654
rs374783595	0.00282323	0.491321	0.439559	-0.410624	0.464497	-1.33458	1.29053	-0.595118	-0.794461	1.02257	0.023797
rs76876084	0.00282345	-1.11703	0.934448	-0.486192	1.15484	-2.03648	-0.0394967	-0.675243	0.38293	0.878431	-0.955789
rs6946380	0.00282351	-1.49295	0.609309	0.309177	0.479332	0.602303	0.0573988	0.262251	1.02701	0.926115	0.281795
rs2461521	0.00282365	-0.195824	-1.37679	-0.351437	0.231216	-0.352834	-0.183525	-0.220896	0.00690695	0.966769	0.457226
rs34159175	0.00282551	-0.312678	0.417306	-1.18122	-0.576409	0.958541	0.181282	0.560458	-0.0827611	0.424856	0.447709
rs2845723	0.00282711	-0.353887	1.50536	0.13729	0.405063	-0.296268	-1.27167	-1.38239	-0.249421	0.321952	-0.0566895
rs7717331	0.00282755	-1.05951	-0.60384	1.54565	0.320565	0.902433	0.825767	0.798213	-0.0762008	-0.0865076	-0.832706
rs11726671	0.00282786	-1.12569	2.66585	0.125675	-1.06198	-0.0772707	-0.503536	-1.7294	1.94066	0.721525	1.07281
rs61968043	0.00282878	-0.460639	-1.81433	-0.463186	1.23652	1.10335	2.13938	1.24458	-1.12547	0.0625981	-0.947741
rs10511050	0.00282955	-1.8941	1.53809	-1.59033	-0.0531375	-0.380326	1.7522	0.680195	-1.66529	0.175191	-0.685373
rs34478054	0.0028297	-0.738619	-0.959054	0.892811	0.0629544	0.533803	1.49521	-1.22229	-0.170167	1.29615	1.68699
rs11692292	0.00283089	0.590058	-0.839719	-1.281	-0.103926	-0.498433	0.334647	-0.63981	-0.139017	-1.92428	0.82685
rs79611018	0.00283126	0.484771	0.454069	1.33442	-0.683478	-1.85927	-1.21944	-1.41778	-0.192967	-0.174062	0.167165
rs4688077	0.00283152	0.0725025	0.878776	-1.01876	0.109109	-0.00384744	0.641059	-0.23776	-1.36902	-1.47753	-0.570287
rs57000190	0.00283169	-0.973474	-1.52323	-0.429969	0.584733	-0.0535375	1.53001	-0.677151	0.0333861	0.804166	-0.113215
rs552627	0.00283204	-0.556446	1.73884	-1.42632	-1.5763	-0.381502	0.229857	0.179607	-0.675958	-1.16028	0.41239
rs4289395	0.00283242	0.497982	0.109449	-0.176946	0.0198116	0.496795	0.599847	0.604646	-1.49302	0.6874	1.18847
rs12602072	0.00283245	-1.41825	1.04267	-1.52886	0.560698	-0.0734016	0.950745	-1.31436	0.592945	2.04582	-0.983591
rs11203707	0.00283315	-0.858844	-0.55022	0.237986	0.730594	-0.364628	0.384543	0.382552	-1.14041	0.0213359	0.70925
rs9644872	0.00283355	-0.271728	0.415152	-0.593014	1.27141	-0.00417961	-0.26617	0.495802	-0.468949	1.16732	-0.693737
rs72936853	0.00283426	0.497698	-0.455364	-0.682177	0.0936036	-0.135041	-0.830202	-0.270899	-0.277026	0.880654	0.411066
rs2217659	0.0028348	0.00807513	-0.510609	1.15691	-1.21465	-0.890875	-0.100752	1.46596	0.577468	-1.00551	-2.37331
rs8013844	0.002836	0.545944	0.351321	-0.593031	0.707919	0.177644	-0.118836	0.587581	3.24535	0.0936706	-0.768901
rs12557385	0.00283693	-0.838745	0.422151	-0.061422	-0.799399	-1.57942	0.467497	-0.674883	-0.776756	-0.898382	-1.42162
rs546509182	0.00283768	0.747226	-0.274722	-0.262117	-1.35511	-0.276134	0.385982	2.77714	0.363246	0.335866	1.58252
rs10998673	0.00284	-0.0994165	0.281283	0.478581	0.249974	-0.0442666	-0.196957	-0.866396	0.232092	1.7806	-1.10778
rs73065017	0.00284009	0.222376	0.97852	-0.851447	0.954995	-0.854917	1.24909	-0.738671	-0.537052	1.38168	0.497897
rs6028886	0.00284016	1.15381	-2.21004	-0.34136	-0.330163	-1.02447	0.545577	-0.333598	-1.32438	0.912919	-1.93756
rs397773384	0.00284032	0.785227	0.784297	-0.46919	-0.412251	-0.0259471	-0.305596	-2.81156	0.193164	2.1604	-1.2812
rs113843622	0.0028412	1.08293	-1.96126	2.21695	-1.47171	-0.655858	1.88706	0.730346	-2.10273	0.777846	0.334564
rs367745356	0.00284252	-1.25733	-0.537014	0.204373	0.874905	-0.107341	0.517621	0.327035	0.358215	0.42838	-1.02419
rs544338142	0.00284332	-0.463062	-0.789071	0.842196	0.09099	-0.457323	0.98039	-0.959589	0.814236	0.0364307	1.54961
rs75444146	0.00284552	-0.159518	0.670866	-0.547804	-0.590172	-0.100518	0.124519	-1.71341	1.70209	-0.679408	0.178296
rs12489454	0.00284592	-0.450207	-0.136488	0.187351	-0.916753	-0.0559012	2.05862	-0.470638	0.0798967	-1.26693	0.297421
rs7005278	0.00284613	0.00372132	0.346228	0.586775	0.0618581	-0.314773	1.31754	-1.75956	0.358887	1.23538	0.631837
rs186646490	0.00284669	-0.99453	-1.18292	0.651934	-0.937969	1.17255	0.2069	0.735339	-0.209181	-2.23345	0.504649
rs73314496	0.00284874	0.278347	1.02371	0.572972	-0.467157	-1.97752	0.915893	1.93786	0.253	0.741697	-0.224408
rs10029573	0.0028488	0.484069	-1.83121	-0.00633649	-0.0555188	-0.432414	1.51483	1.31444	-0.84248	-0.111725	0.919923
rs3790655	0.00284905	0.635646	-0.296482	-0.858658	1.20551	-1.49008	-0.110974	0.0546455	-0.549168	0.755878	-1.64305
rs4883945	0.00284946	-0.27227	0.214245	0.719019	-0.738351	-0.282574	0.280801	-0.54828	0.0633234	-0.917114	0.0175485
rs2835983	0.0028496	-1.36311	1.03771	2.13125	-0.454037	1.13393	-1.32242	-0.255431	1.04017	0.777947	0.0240427
rs74796445	0.00284989	-1.90654	2.38827	0.851727	-1.82925	-0.150097	-1.09869	0.317882	-0.592482	-0.513839	1.08053
rs6431591	0.00285132	-0.0966216	-1.39421	-0.996968	-0.0398336	-0.195211	0.0270054	-0.346928	0.487587	-0.95142	-0.429309
rs72773703	0.00285221	-0.28751	0.950329	-0.86485	-0.514692	0.290948	-1.05084	-0.289539	0.0622552	-0.185489	-0.715148
rs2726410	0.00285308	-1.27431	1.08766	0.62519	-0.388086	-0.651158	0.763481	0.156801	-1.58024	0.96726	-0.336174
rs5761159	0.00285422	-0.0905024	-0.585472	1.07101	-0.8563	-1.54263	0.153436	0.869728	-1.30174	-0.357643	2.2061
rs147220439	0.00285536	-0.236101	0.243594	-1.94542	0.215507	-0.768049	0.207483	-0.596842	0.448465	-0.119561	-0.670957
rs6825959	0.00285583	1.41191	-0.11239	0.195846	-1.78737	-0.878826	0.295471	1.28136	-1.72982	-0.186179	0.498335
rs2757633	0.00285585	1.06444	-1.8717	-0.488078	0.213931	1.35596	-0.603165	0.854545	-0.550196	-1.30467	-0.38538
rs78103779	0.00285603	1.1939	0.982014	-0.544565	-0.759819	-1.66484	-0.376637	0.699827	-0.462955	0.487489	-0.587708
rs56151910	0.00285692	-0.196482	0.786414	0.408851	2.22377	-0.887911	0.688487	0.123556	0.674536	0.727511	-0.279081
rs2886326	0.00285829	-0.865034	-0.190913	0.255655	0.00112198	-0.349155	0.970911	-0.309646	0.296425	0.247972	0.31192
rs143686802	0.00285851	-0.564145	0.19966	1.0371	0.902251	-0.0585021	1.4774	-0.286571	0.17857	0.0904192	-0.617353
rs34947	0.0028589	0.166459	-0.383009	0.865768	-0.339907	0.806152	-0.0722443	-1.03131	-0.267394	0.169242	-1.07748
rs73197892	0.00285921	1.13071	0.616854	0.667028	-0.120232	0.974601	-1.26785	-1.16893	-0.688498	-0.638118	-0.428264
rs12573173	0.00286027	0.482038	0.230653	-0.523572	-0.161731	-1.74765	0.666762	0.855708	1.54508	1.08983	0.427163
rs78522845	0.00286108	-1.84796	1.58856	0.0289086	0.825248	-1.14536	0.729855	2.48015	0.56006	0.119612	-1.27233
rs113299047	0.00286191	-0.722699	-0.0713354	-1.84852	0.842662	-0.357139	1.75387	-1.19436	0.187426	-0.520878	-0.762397
rs381391	0.00286259	2.03962	2.11769	0.222117	0.137566	0.908986	0.879075	0.0887118	-0.106278	0.645728	0.547868
rs10156234	0.00286412	-1.25036	-0.346881	1.3469	-0.18134	0.160347	0.711415	1.76931	0.693991	-0.797906	-0.383156
rs6447667	0.00286536	2.68162	0.824072	-0.598253	-1.91252	-1.79017	0.263017	1.2543	-0.633385	1.00837	0.0782037
rs7234760	0.00286631	0.846118	-0.467896	0.365505	0.786687	0.114331	0.0597001	-0.308695	0.935949	-1.21836	0.18483
rs7302602	0.00286646	0.228568	0.238527	-0.0240208	-0.130648	0.562718	-0.0155539	-0.598591	0.458827	0.351341	0.551175
rs10778533	0.00286651	0.181062	-1.06988	1.80514	0.147333	0.86885	1.32243	0.460412	-0.07814	0.14471	0.450823
rs72968552	0.00286664	0.436319	-1.77487	0.0282551	0.191957	0.042307	-1.03993	1.28357	-0.4977	1.04961	-2.30279
rs2235876	0.00286842	-0.359197	-0.77012	0.376386	0.757624	-0.447597	0.456277	-0.0995328	0.105485	-1.08663	-1.30516
rs11540276	0.00286957	0.56436	0.0628508	-0.151235	0.965399	-0.223704	-0.96277	0.326329	0.489359	-1.55739	-1.14109
rs6924387	0.0028697	-0.653755	-1.15208	1.90811	0.890367	-1.83416	0.620301	0.772634	-0.16779	-1.09607	-2.13272
rs11135692	0.00286986	1.27518	-0.374078	0.661851	-1.02034	0.588417	-0.839657	0.384648	-1.61073	1.11007	-0.079249
rs503367	0.00286986	0.787534	-0.564471	1.46174	-0.387455	-0.940424	0.325569	0.592564	-1.36974	0.958466	-0.364705
rs72760686	0.00287166	0.0190826	-0.780177	0.358719	0.0876148	-1.21988	0.421531	-0.204899	0.0940324	-0.152666	-0.0824046
rs34888852	0.00287248	0.739298	-1.38331	1.16865	-0.367771	-2.66579	1.42104	1.09606	-1.09436	0.0699015	-1.50328
rs11029045	0.00287274	0.765417	-3.45048	0.717566	0.729323	1.18119	1.10017	0.223118	-1.88499	-0.187211	0.150139
rs2091913	0.00287384	1.43644	-1.7687	-0.16841	0.423491	-1.44439	-0.737848	-0.0990242	0.120218	-0.31936	-0.350053
rs141654961	0.00287398	-0.563359	0.247756	0.333368	1.25444	0.309928	1.01044	-1.30911	-0.266455	1.09485	0.575816
rs6838778	0.00287471	-1.33669	0.526379	-0.384989	0.396164	-1.58991	0.603598	0.291	-1.17093	0.880518	0.696706
rs115428816	0.00287498	-0.897829	-0.415455	-0.085346	0.95178	-0.649399	0.561279	-0.763926	-0.624539	0.527753	-0.268896
rs4506253	0.00287584	-0.602133	1.43808	1.23621	-0.334843	-0.955137	0.228808	0.147715	1.33329	0.550939	0.176084
rs11049065	0.00287649	0.474756	-0.660711	-2.37835	-1.71493	1.08872	0.335735	-0.65546	-1.16569	2.24038	0.207947
rs3848084	0.002877	-0.252286	-0.558019	-2.04672	1.04359	1.67035	-1.45969	-0.311296	1.12015	-0.370724	-2.28034
rs12134814	0.00287936	0.0907362	-0.0990516	0.261686	-0.0147043	-0.0106952	0.572891	-0.231742	-0.74417	1.51191	-0.265174
rs4675989	0.00287949	-0.0456904	-0.220884	-1.89921	0.0940389	0.0299907	2.6417	-0.356955	0.242003	-0.583111	-0.829155
rs112254953	0.00287952	-0.531543	-0.24096	-0.750688	-0.384822	0.125006	0.659471	0.25765	0.394448	-0.138849	0.669976
rs7014495	0.00287965	-0.336085	1.54573	-2.51993	-0.115545	-0.655993	-1.50843	0.595544	-0.317057	-2.11836	-0.197821
rs6864691	0.00288007	-0.0431067	0.473264	2.25632	-1.17916	-0.804074	0.435686	0.833805	-1.12691	0.979125	-2.00457
rs561269146	0.00288146	-2.00926	-1.9218	-0.179682	0.926551	-0.717977	0.757853	1.63091	-0.555278	0.144588	-0.54623
rs12241202	0.00288147	-0.00762119	-0.298482	-0.605931	0.175616	1.66097	0.800733	-0.541027	1.32584	1.38737	-0.71097
rs12105899	0.00288194	-0.634095	0.0510205	-0.0645858	-0.692796	1.01781	1.14125	-0.456828	0.154478	-1.9341	-0.277102
rs17814604	0.00288197	-0.617839	1.52109	-0.277741	-1.18025	-0.0879851	-4.62801	-0.131411	1.79983	1.98987	2.31142
rs150428140	0.00288234	0.482432	0.538136	-1.47749	-0.727053	-0.412212	0.818822	0.692577	-0.0785661	-2.60841	-0.800919
rs139665049	0.00288283	-0.923894	-0.925775	-0.122707	0.35723	-0.440909	-0.464306	-0.236344	0.730797	-1.41215	-0.0700665
rs80304678	0.00288488	-1.11995	-0.549711	-1.77228	1.43068	-0.750229	0.796347	0.982224	1.43284	1.22023	-0.595137
rs4684862	0.00288554	-0.357823	0.798283	-0.709507	1.511	-0.46095	-0.763679	-0.486659	1.27625	0.423222	-0.945249
rs73062979	0.00288629	0.178517	0.223821	1.25818	-0.362572	0.455499	-0.532528	-1.68507	-0.493973	0.267952	0.0844676
rs80086665	0.00288801	-0.0550765	0.484794	1.23884	0.466824	0.247352	-1.48889	-0.901809	1.95811	-1.78926	-0.294816
rs12134432	0.00288812	0.367811	-0.31164	-0.680066	-0.823739	-0.510842	-0.022701	-0.961299	-1.3991	0.662619	-0.288505
rs3781526	0.0028889	1.64929	-0.203798	1.35429	0.664829	-0.592277	-1.19445	-0.958479	1.49396	0.39769	0.27825
rs71655424	0.00288901	-0.101947	-0.171499	1.03986	1.22376	-2.56357	-1.84214	0.0801702	0.816016	-0.346114	0.124958
rs10427404	0.00288918	-1.28582	0.152874	0.203439	0.35296	2.15667	-0.780783	0.616764	1.55006	1.79549	0.453495
rs116326122	0.00288918	-0.320049	0.949191	-0.254623	0.867586	-0.267993	-0.648273	-0.350365	0.953985	-0.256447	-0.308002
rs72880201	0.00288959	0.530925	-0.46302	-0.0821431	0.564955	1.19559	1.53916	-1.39902	0.691289	-0.255881	0.0182527
rs17463483	0.00289234	2.01397	-0.109093	-1.08576	-0.842373	-1.10261	-0.714983	-0.26891	-1.4702	-1.57191	1.56033
rs143224015	0.00289327	-0.135717	-2.70589	0.967865	-0.810195	-0.249343	-0.275563	-0.524104	0.325301	0.275121	-1.25283
rs7624552	0.00289333	-0.421974	-2.84496	0.814769	0.232618	1.86396	2.56918	0.320553	-1.55484	0.397824	-1.16948
rs1407482	0.00289368	0.496257	-1.28584	-1.06203	-0.0376635	-0.153756	0.0611477	-0.713296	-1.47606	-0.557273	0.510626
rs11996147	0.00289393	1.00124	-0.788843	0.0510816	-1.04587	-0.189361	2.05418	-1.1363	0.325364	0.168414	0.746978
rs115143045	0.00289602	-0.473594	-0.419418	0.274151	-1.03331	-0.100143	1.20781	-0.208748	1.7157	-1.13674	1.02073
rs10519038	0.0028975	0.876468	0.662458	1.44973	-0.0658277	0.782663	-0.4044	-0.382296	0.713203	-1.094	-0.0086823
rs116220107	0.00289847	1.51282	0.00337566	0.300756	-0.571504	-0.0992458	1.35169	1.58599	-2.41973	-0.374713	0.694586
rs4793018	0.00290063	-0.567371	0.685809	-1.57818	0.558811	-1.6314	0.523604	-1.77432	-1.79895	1.18623	-0.989021
rs7090089	0.00290065	-0.242437	-0.259008	-1.59338	0.494805	0.993079	-1.19739	2.09761	0.959521	-0.712408	0.653149
rs139854168	0.0029007	-0.293527	-0.45356	0.310714	1.95829	1.01545	0.499254	-1.21172	-0.320636	0.204478	-1.22497
rs78472009	0.00290106	-1.38088	1.37858	-1.41956	0.091574	1.14158	0.234133	-1.65553	-0.766263	0.941837	-0.634602
rs4132505	0.00290214	0.492665	-0.618468	-0.392757	-0.953031	-0.345833	0.176235	-0.926096	0.894954	0.735125	-1.56619
rs2762049	0.00290223	1.99611	1.09985	-0.873648	-1.85544	-0.636313	-1.57714	-0.427077	0.548905	-1.91441	-0.822368
rs144811488	0.00290231	0.632878	-1.09364	0.460135	0.828555	-0.76313	0.0102744	-0.414872	-0.72845	-0.135612	-0.866114
rs56031551	0.00290274	1.2874	-0.188519	-0.0880886	-0.852874	1.39338	-0.376579	-0.354866	0.57041	-0.82042	0.711099
rs12458534	0.00290391	-2.40375	-1.02693	-0.3131	2.17847	-1.2723	1.81455	-0.456664	2.4917	2.27957	1.04817
rs6434520	0.00290417	0.280296	-0.574839	-0.860493	-0.132937	-0.584489	1.212	0.564383	-1.94165	0.310302	-0.1638
rs2300012	0.00290517	-1.21836	0.143992	1.30539	-0.482741	-2.40499	-0.25853	0.563243	0.933235	-0.0995389	0.471676
rs6687291	0.00290553	-0.311525	0.677141	0.331402	-0.0613436	-0.56135	-0.429953	0.270492	0.406748	-1.18356	-1.97842
rs112917606	0.00290575	-1.15985	0.906072	-0.527315	0.143699	0.867942	-1.33416	-0.0859402	1.52853	0.0383731	0.621225
rs138863299	0.00290586	-0.172683	0.439065	-0.777104	-0.233996	0.134237	-0.705974	-0.107804	-0.700091	-1.71602	0.943844
rs11664796	0.00290667	0.611547	1.4094	-0.528904	-0.333142	0.440976	-0.127682	0.771682	-0.709531	-1.15966	0.506106
rs2675980	0.00290784	0.133756	-0.297783	-0.755697	0.340482	0.39368	0.852966	-0.593906	0.881581	0.960826	0.265218
rs116976350	0.00290856	-0.722209	-0.562784	-0.308284	-0.418533	0.923304	-0.550155	1.10681	0.894775	-0.641442	-0.747641
rs142286659	0.00290908	1.02429	0.510841	-1.45752	-1.30259	-2.00098	0.160703	-0.683341	1.1075	-1.19082	-1.41661
rs45563244	0.00290926	-0.74911	0.642397	0.0683507	0.13958	0.978595	-0.179432	0.0928476	-1.22395	-0.838602	-0.146035
rs4814047	0.00290962	0.031732	1.27341	-0.546958	1.04244	0.512493	0.121472	-0.715523	3.53658	1.79671	-1.2264
rs9486255	0.00291033	0.141598	0.396762	-1.29371	-0.0516027	-1.99066	1.7595	-0.247504	1.35545	0.582906	0.210872
rs77840690	0.00291127	1.38999	0.0594713	-0.674238	1.11509	0.00900061	-0.257687	-0.951885	0.948128	0.131799	-0.781739
rs11081834	0.00291141	0.420238	-0.967682	-0.954933	-1.05887	1.77532	-1.252	0.294	0.694374	0.889918	1.67533
rs904472	0.00291296	0.281555	-0.259026	-1.05776	-0.695282	0.157092	0.59787	-0.319704	0.383259	0.745461	0.634132
rs10908912	0.00291324	-1.07181	0.156728	-0.602329	-0.288488	-0.379561	0.0563616	0.856221	-0.0311897	-1.49727	-0.20618
rs139412798	0.00291359	-0.0324246	0.494228	-0.909613	-0.831313	0.144159	-1.1672	0.58966	-0.534769	-0.955903	-0.898422
rs73857562	0.00291376	0.121776	1.18639	1.85653	0.957886	-0.68764	0.0213071	-0.541736	0.422356	-1.52313	-0.675221
rs12422367	0.00291509	-0.362825	-1.14794	-2.10872	1.39546	0.464526	0.543583	0.87986	-0.0955995	-0.500283	-0.211626
rs10787009	0.00291526	0.442174	-0.127469	-1.13449	0.870176	0.898376	1.19821	0.550611	0.340813	-0.855667	0.457878
rs11606755	0.00291567	0.250152	0.884279	1.63919	-1.3442	-0.384234	0.936646	0.977831	-0.379287	0.402572	0.625297
rs140388758	0.00291574	-0.646953	-0.692137	0.571372	1.53071	-0.881761	0.218141	0.134547	0.503492	0.303107	-0.155816
rs75332560	0.00291691	-0.660716	0.17019	-1.76292	0.591043	0.321325	-2.19359	-0.827772	-0.0310076	1.80851	0.149696
rs738191	0.00291693	-0.555414	-1.19691	1.77609	-0.499623	-0.0238284	-0.961172	-0.070812	-0.798256	0.588424	-1.66094
rs148481974	0.00291783	0.49161	-0.781199	0.614423	0.232554	-0.161609	1.17891	-0.598678	0.0621911	0.823515	-0.589619
rs863803	0.0029182	-1.03226	-0.610079	-0.467352	0.144705	-1.94777	-0.0876186	-0.167271	1.908	0.907667	-1.06082
rs62471601	0.00291852	-1.03321	-1.18497	-0.0317449	0.998758	-1.43789	1.75813	-0.0827215	0.884562	0.744616	-1.36345
rs143420078	0.00291859	-1.50467	1.22854	-0.0231067	-0.537221	1.03144	-1.43303	-0.328562	1.14034	0.532296	-0.00519234
rs576876047	0.00291942	-0.951903	1.19792	-1.64008	-0.604452	-0.0104016	-1.21106	0.903412	0.212925	0.165053	0.594852
rs1336165	0.00291987	0.9589	0.0393556	-0.364171	0.41213	0.00950203	0.855318	-1.57354	-0.0602626	1.32125	0.215166
rs13249953	0.00292009	-0.750925	2.07697	1.05915	-0.901337	0.565197	-1.97232	1.44205	-1.49984	0.736362	2.53858
rs5920934	0.00292044	0.426569	-0.864629	0.589778	-0.913359	-0.683768	-1.21281	0.532021	-0.449204	-0.679935	1.30987
rs139387233	0.00292079	-0.77158	1.01694	0.453339	-0.968301	1.15086	-1.77641	-1.26539	-1.13267	-1.57815	-0.111664
rs28624982	0.0029208	-0.722049	0.468489	0.298937	-0.338581	0.466893	0.454125	-0.444919	0.247357	0.77918	-0.182556
rs634904	0.00292143	-0.055011	0.283653	1.02111	0.520766	0.665445	-0.648674	0.686353	-0.322858	2.80062	0.582061
rs1338915	0.00292218	1.02226	-1.60225	-0.749822	1.84393	0.806136	0.141598	-0.794638	-1.31905	-0.708957	-0.391847
rs116357129	0.00292266	-0.653251	-2.45197	0.948199	0.729145	-1.8393	1.20474	-0.175777	-0.249051	0.901265	0.604284
rs117224796	0.00292404	0.514578	0.56977	0.725907	0.426374	-0.596982	-0.931078	-0.264588	1.16633	-0.801457	-0.743987
rs34175674	0.00292475	0.300963	-1.7183	0.154722	0.486842	-0.899444	-0.328791	1.1734	-0.0732011	-0.565681	0.277447
rs147723635	0.00292495	0.690956	-0.123147	0.877701	-0.544446	0.858076	1.62188	-1.79273	0.780864	1.73991	-1.04388
rs2269896	0.00292662	0.467852	1.79218	1.94893	-1.66855	0.237191	-0.898493	-0.51129	-0.412915	-0.25935	0.0856716
rs2447874	0.00292868	-0.38007	0.519353	0.255492	0.349658	-1.36972	0.336628	0.340384	-1.22664	-0.381561	0.277731
rs59391221	0.00292882	1.91559	-0.905189	1.01038	0.350857	-1.99112	1.81363	0.188374	-2.24342	1.73678	-0.330336
rs141788460	0.00292886	1.21035	0.175996	1.05002	-0.164148	-0.908032	-2.05692	-0.603074	0.122385	1.02235	1.43367
rs17198295	0.00292916	-1.71519	-0.509543	-1.86123	0.839278	-0.069422	-0.327625	-1.87781	1.2365	0.00287174	-0.702979
rs199834848	0.00292958	0.299066	-1.50213	0.300476	-0.670421	0.454694	1.03311	1.5328	-1.3688	0.769002	0.0862843
rs72836082	0.00293036	1.18786	-1.0625	0.0972144	-0.957885	-0.997467	-0.0238575	0.562676	0.811743	0.895612	-0.130634
rs66494365	0.00293044	1.91165	0.000732338	0.73666	-0.268958	1.72809	-0.872261	-1.84832	-0.280711	0.44669	-0.349449
rs76330337	0.00293053	-1.58815	-0.526345	-1.75405	0.323777	2.76652	2.4212	-1.26184	0.505673	0.207539	0.970255
rs8022538	0.00293144	0.313628	-1.5391	-0.893087	-1.21549	-0.359859	1.0446	1.68464	-0.863838	-1.14812	1.61955
rs3848444	0.00293256	1.09355	-0.193467	-0.0926527	-0.00149958	0.793255	1.00714	1.31269	-0.564477	-0.0873488	0.545929
rs72991087	0.00293275	0.756468	0.710039	0.656617	-1.36216	-0.406794	-1.76561	0.740577	-1.34085	-0.232992	0.00566209
rs34259283	0.00293326	0.208609	-0.0466853	-0.477022	-0.328302	-0.528527	1.83905	0.0784219	-1.45013	0.142274	-1.52741
rs8010630	0.00293419	-0.0817209	-0.530338	1.12256	-0.0457682	0.748082	0.507187	-0.000702735	1.29919	-0.349654	0.456754
rs143640980	0.0029356	0.632214	0.219665	1.38046	-0.902144	-0.412251	0.973368	1.33894	-0.363201	0.115108	1.07324
rs73071383	0.00293561	0.211878	-0.569283	0.620341	0.153193	0.625567	0.15991	0.970549	-1.66633	-0.0993164	1.2267
rs72674795	0.00293739	-1.28445	1.98749	-0.289266	1.51349	-0.772969	-1.98632	0.373713	0.794006	-1.43399	-0.619103
rs7113749	0.00293891	-1.02093	0.73898	0.15693	-1.58515	-0.473102	-1.21623	1.29485	-0.136511	-1.81384	0.518268
rs7772393	0.00293915	0.354437	-0.73137	-2.50515	-0.361083	-0.842486	-0.143169	-2.22867	-1.21285	0.36263	-0.470938
rs117168610	0.00294014	-0.0596196	0.811884	0.194214	0.0657276	0.336565	1.22351	-0.226501	0.033224	-0.0610477	0.98867
rs76744119	0.00294044	0.0681678	0.327799	0.646353	0.0989564	-0.248685	-1.27856	0.278593	-0.246923	0.241192	-0.552937
rs79836002	0.00294109	-0.382211	0.375684	-1.18324	0.183851	0.0691588	0.841342	0.656195	-0.142927	-1.43766	0.469893
rs554091402	0.0029427	-0.114582	1.36277	-1.63137	0.579491	0.0657165	-0.440894	-1.14152	0.382878	-1.882	0.839214
rs3924873	0.00294466	1.23733	-0.521229	0.304057	-0.698074	0.507799	0.129194	-0.555738	-0.946455	1.98706	-1.119
rs4746512	0.00294629	-0.342633	-0.23446	0.126961	0.0386954	0.319129	-0.616284	-0.39032	-0.727053	-0.908943	-0.440224
rs36102503	0.00294688	0.29277	1.10626	1.05464	1.00234	-2.15264	1.6268	-0.233368	-0.593626	-0.494481	-0.296135
rs149105773	0.00294772	-1.34377	2.9631	0.300481	-0.00248624	-1.18903	-0.467013	-0.498244	-0.0931355	0.338787	0.557114
rs6945259	0.00294892	-2.37896	0.426445	0.737354	1.10903	-0.182098	-0.504429	0.703728	1.785	1.97734	-0.774048
rs10496894	0.00295059	0.363277	0.454042	-1.34225	-1.03722	1.16277	0.394879	0.977421	0.30229	-1.50559	-0.450739
rs7795255	0.00295281	-1.66418	0.723186	0.268688	0.62804	0.100971	0.125325	0.249651	1.79268	1.28521	0.407334
rs79102349	0.0029531	-0.777402	-1.03485	0.656279	0.478484	-0.740992	1.93061	0.921629	-0.0600074	0.591155	-0.574209
rs10797456	0.00295383	-0.031819	1.08988	-0.131758	-0.446487	-0.583476	0.517838	-0.281069	-0.936445	0.344205	0.884109
rs2274510	0.00295409	-1.3438	0.882799	0.333629	-1.29386	-0.515415	1.3092	0.049205	0.667738	-0.253097	2.01011
rs111239357	0.00295584	0.551369	-1.27647	-0.275882	-0.279714	0.462365	0.30067	1.08401	0.819127	-0.0723394	0.868358
rs808045	0.0029561	-0.935159	-0.418434	-1.85587	1.04011	1.07567	0.563796	-1.36346	-0.253515	0.945669	0.171701
rs75033416	0.00295658	-1.11777	-0.649641	-0.618734	0.524609	0.383864	1.3427	0.695795	0.0160266	-0.190073	-0.308413
rs4144136	0.00295669	-0.669473	0.659075	1.30846	-1.42672	0.398205	-2.5322	-0.57144	-0.27367	-2.0196	-0.334312
rs758367	0.00295842	-1.57689	-0.983661	-0.0392157	0.296245	-0.259637	2.07641	0.880453	-0.193418	0.668053	0.431802
rs72944861	0.00295945	-0.835279	-0.0252171	0.272928	0.760889	-1.67679	-0.502997	0.102334	-0.361082	0.0342846	0.17807
rs72947685	0.00296205	0.659848	1.5486	0.734009	-0.0551902	-0.995818	-1.57762	1.18762	-0.856885	-0.632326	-0.285885
rs112689646	0.00296303	0.616702	-0.765246	0.0648407	0.145477	-1.02495	-0.372408	0.0733126	0.889704	0.0839232	0.243836
rs59057344	0.00296344	-0.376341	0.418026	-0.894069	-0.152162	1.14337	-0.526911	0.502523	1.00788	-0.916057	-0.857425
rs78891791	0.00296382	0.159596	1.09174	-0.877584	1.1173	-0.645339	-0.906909	-1.34095	0.736476	0.13053	-0.715809
rs75971683	0.00296388	0.756291	-0.122201	-0.696324	-0.748004	-0.982438	0.344696	0.140484	-0.291874	-0.361568	-0.383294
rs1372195	0.00296418	0.133846	-0.696861	-0.243191	0.561399	0.687822	0.753683	0.355465	0.279472	0.11106	-0.47873
rs116441918	0.00296427	0.40852	0.7238	-1.07014	-0.808965	-0.0944338	0.558079	-1.05108	0.0714652	-0.959209	0.685115
rs8055257	0.00296453	-0.246819	-0.243227	1.67981	-0.960185	0.174345	1.76634	-0.119302	-0.922113	0.349458	-0.494103
rs544970846	0.0029653	0.385604	-1.09049	0.609151	0.446527	-0.0770608	-0.531729	-0.561762	-0.616106	-0.496564	0.416822
rs17234525	0.00296624	0.686952	-0.653521	0.0719844	0.556038	0.613174	0.830799	0.281864	-0.98523	-0.657914	-0.613849
rs1918117	0.0029663	0.899589	-0.0215712	0.407141	-1.12139	-0.197364	0.397909	-0.322094	-0.979476	-0.428021	-0.763915
rs6780098	0.00296691	0.152696	0.299965	0.204629	-0.36225	-1.70163	1.26881	-0.420373	-0.639007	-0.18708	-1.13535
rs141645269	0.00296693	-0.35466	-1.66074	0.411311	1.04438	-0.783828	0.419154	-0.170057	0.321529	-0.751909	-1.97569
rs7289139	0.00296842	-0.299587	0.740137	0.170508	-1.04013	0.322811	-1.37311	1.1447	-0.0223437	-0.606772	1.59746
rs4277668	0.00296895	-1.43979	-0.843679	0.169779	-1.02737	0.0340999	-1.78746	0.863949	0.167943	-0.787863	0.0694624
rs150114709	0.00296916	-0.119162	-1.11777	-0.275983	1.52406	-0.414829	1.72398	-0.213366	1.17631	1.08871	0.0262768
rs114544028	0.00297066	0.67065	0.672037	1.74333	0.525623	-1.49492	0.325221	-0.877706	0.720256	0.485547	-0.468752
rs9920483	0.00297178	0.453008	-0.356072	0.297689	-0.519148	1.66787	-1.82576	0.164544	0.111917	0.244061	-0.76501
rs140091875	0.00297181	1.50351	-0.265486	0.801675	-0.315393	0.833238	-0.418856	-0.683905	0.431059	-0.0374621	0.421858
rs77908386	0.00297229	-0.348485	0.909526	-0.303948	0.36882	1.64359	0.736199	0.292451	1.18608	0.591717	-1.44049
rs2528648	0.00297234	0.854427	-1.01638	0.984947	0.709966	1.67092	0.655984	0.618058	0.127275	-0.820714	0.0217676
rs4716429	0.0029734	-1.15709	1.72826	-0.227336	0.952665	0.192573	-2.89053	-0.110278	-1.27759	0.499553	-3.08022
rs9974882	0.00297387	-1.19963	0.91545	-0.123845	0.323303	-1.39031	0.0920942	-0.82223	0.296482	0.215421	0.275402
rs116344467	0.00297405	-1.44432	0.345271	0.363862	-0.406364	0.810101	-1.99916	0.522489	-0.0942981	-0.343324	-1.81648
rs62161530	0.00297457	0.722291	0.740686	-0.680358	-1.78358	0.222726	-0.785526	-1.31604	1.05052	1.4293	-1.48677
rs6686400	0.00297496	0.088481	0.551793	0.344588	-1.49957	-0.743154	0.780051	0.0220863	-1.02639	2.7752	1.60075
rs2946833	0.00297539	-0.508841	3.5577	-1.15297	-0.1405	-1.07862	-2.3761	0.843246	-0.606129	0.523769	-1.46369
rs117495548	0.00297551	0.187358	-0.212016	1.26114	0.0818137	-0.936991	-0.243599	-1.03511	-0.426937	-0.288512	-0.780554
rs11670445	0.00297607	-0.0848539	-1.0062	1.19542	-1.47255	0.366605	1.05256	-0.24551	-0.467281	0.130161	0.736629
rs4422687	0.00297771	-0.957333	1.10631	0.277969	-0.312522	-0.275931	-0.697432	0.185791	0.595661	-0.855638	-1.18046
rs73105727	0.00297807	0.516141	0.341268	-0.859422	-1.30291	1.08112	-0.880436	0.201396	0.464706	-0.857404	1.92337
rs564646712	0.00297851	-0.515431	-0.682258	1.53107	-2.54183	0.119349	0.248371	-0.964511	0.542374	1.83777	0.769392
rs11777348	0.00297977	-2.25387	-2.27468	0.60985	-0.253435	0.658798	0.0107664	3.46934	-0.146859	0.285188	0.690414
rs7750356	0.00298014	-0.250593	0.661124	-0.00705727	-0.704853	-0.435727	-0.633639	-1.37783	-0.30967	0.272525	0.15213
rs4941702	0.00298019	0.682758	-0.0606516	1.20384	0.50424	-1.00547	1.18474	-0.955584	0.293038	0.88989	-0.411475
rs748608	0.00298039	0.156071	0.519757	0.825549	-1.49502	1.51358	-1.70999	0.110215	-0.468161	-0.21428	1.03968
rs7633753	0.00298294	-0.879997	-0.866237	0.176699	0.370947	1.03208	0.662	-0.594332	-1.08018	0.493173	0.115447
rs7942173	0.00298394	0.793323	0.468598	1.45668	1.40159	0.133525	-0.653218	-0.380861	1.16731	0.345077	0.895455
rs150555151	0.00298509	-1.12029	0.502295	0.337193	-0.00540437	0.0956192	0.284173	1.2322	0.298269	0.155484	1.08472
rs4900477	0.00298577	0.337946	1.0547	-1.07049	0.574458	0.968415	1.11804	-0.893062	0.544021	-1.36221	0.450418
rs7132943	0.00298673	-1.1346	2.04232	-0.301287	1.27254	-0.421938	-1.14901	-1.19037	1.014	0.274131	-0.235359
rs9470680	0.00298699	1.1747	-0.229716	0.596613	0.850253	-1.52255	-0.134479	0.256941	-0.296289	-1.71535	-1.35928
rs114927830	0.0029892	0.574816	0.484214	1.55033	-1.31399	0.390736	-0.0448389	-1.2244	0.458279	0.327221	-0.453227
rs438978	0.0029897	-0.371589	-0.595268	0.352476	1.22321	-0.811781	-0.36506	0.0915824	-0.819122	-0.0728681	-1.20359
rs7806212	0.00299011	-0.849291	0.334935	0.136258	-1.56821	0.377995	0.231641	0.993155	0.0173782	0.259005	1.23177
rs62337966	0.00299021	-2.11038	1.42539	0.568884	0.899088	1.06406	0.478778	-1.33184	1.19075	1.0195	-0.798883
rs758912	0.00299119	2.45708	-1.3344	0.756506	0.871852	-1.24255	0.195155	-0.0169533	-1.48601	-0.0675991	-1.30567
rs2007743	0.00299145	-0.0447387	0.799811	-0.579241	0.11649	0.790256	-0.863827	0.271736	1.78716	0.442844	0.573838
rs192147315	0.00299225	-0.512645	-1.90485	0.412203	0.0273591	-0.336721	0.929552	0.924306	-0.0771856	0.637294	-1.17964
rs131783	0.00299283	0.455508	1.15713	0.318591	0.511387	-0.641389	-0.626829	-0.10836	2.65827	-0.0628991	0.189635
rs16928691	0.00299336	-0.0173355	0.255623	-0.133166	0.846916	0.651019	0.841343	-1.0671	1.13009	-0.0194366	-0.646761
rs188802651	0.00299345	-0.26583	-0.281886	-0.693256	-0.184037	0.0768866	0.224064	-0.396168	0.201193	-0.347779	0.523447
rs6149464	0.00299417	-1.11714	0.254087	-1.87489	-0.883259	-0.409756	-0.519872	1.06068	0.694893	0.398176	1.04558
rs667546	0.0029951	0.939763	0.647519	-0.413423	0.326415	0.421591	-0.905067	0.176273	0.112587	-0.00905892	-0.214427
rs10875088	0.00299647	0.455542	0.496009	0.530389	-0.622236	0.265875	-0.780232	-0.767232	-0.271169	0.906415	-0.042552
rs72778867	0.00299652	0.707027	0.29218	1.01136	0.201269	-0.498959	0.622402	1.14284	-0.0138865	0.374022	-0.980658
rs61975200	0.0029966	-0.671708	0.105965	-1.59951	1.10545	-0.338723	-0.29175	-0.595487	1.00338	0.304168	-0.449372
rs10278549	0.00299695	-0.0515425	-0.424167	0.310247	-0.267611	-0.416631	-0.920435	-0.633323	-0.347256	0.411262	-0.0361702
rs12493660	0.00299718	-1.07111	-2.28375	0.379498	0.56562	1.32359	1.67167	1.72677	-2.14702	-0.622737	-1.88099
rs5018071	0.00299813	-1.56941	-1.03618	-1.19857	2.2348	-1.34325	2.06578	0.557152	-1.07711	1.34323	-0.233835
rs12127616	0.00299853	1.69367	-0.671742	-0.386193	-0.89123	-0.563678	0.591708	1.78463	-2.40317	-1.49324	0.37174
rs78155917	0.00299858	1.14062	-0.928389	0.415107	-0.604522	-0.244143	0.316248	0.847632	0.466385	0.331683	0.680032
rs5004346	0.00299886	-0.178684	0.647391	0.903992	0.995038	-1.335	0.494868	-0.111998	0.257121	0.0904034	0.0364304
rs575822462	0.00300033	1.19504	0.116738	0.540178	-1.09594	-0.151391	-0.0843745	0.101626	-0.33484	0.609844	0.784728
rs76598725	0.00300075	0.87663	0.600146	-0.957607	-1.24049	-0.739449	-0.426135	-0.398163	-0.952314	-0.938668	0.197948
rs11112407	0.00300104	-1.22541	-1.21313	-1.01345	0.548283	-0.975918	1.40077	1.39904	-0.487362	1.39741	-0.863726
rs16951335	0.00300289	-0.894548	-0.569017	-0.379973	0.187495	-1.32778	0.389781	1.38575	-1.69134	-0.776556	-0.322289
rs112793447	0.00300355	-0.427709	0.422934	-0.339774	0.780655	1.30805	0.0671978	0.107607	0.788866	0.683018	0.896794
rs12855502	0.00300514	0.150679	-0.588467	-0.597019	-0.580723	0.918026	-0.83513	-1.30978	0.297958	-1.86617	1.67516
rs10516073	0.00300638	-0.026494	0.855114	1.33468	-0.28761	-0.454027	0.846246	0.0329518	-0.575514	0.28494	-0.383859
rs179142	0.00300725	-0.471094	-0.638116	0.319799	0.789823	0.331434	0.928761	0.0756843	-0.192887	0.260051	0.822746
rs77888278	0.00300759	2.10477	0.601003	1.14361	-2.29849	0.614267	0.332099	0.272804	0.366237	0.136264	-1.6319
rs139067973	0.0030078	-0.713739	0.976364	0.437422	-0.823346	-2.68917	-0.0314478	-0.480559	0.069431	-2.54606	0.938917
rs2822693	0.00300921	1.49448	0.873023	-1.32577	0.399838	0.215986	-0.771543	-0.924807	-0.256327	0.154885	-1.86629
rs10922407	0.00300978	2.04734	-0.25814	0.0272003	-1.41193	-1.25297	0.666559	-1.04336	-2.14694	0.870385	0.216526
rs118052428	0.00300997	-1.42726	0.222841	0.177093	0.35059	0.186544	-0.384217	1.98271	-0.0404311	1.22117	0.874057
rs12209155	0.00301412	0.552969	0.379495	-1.17005	-0.595527	0.306041	-0.159283	-0.646747	1.07995	0.726321	0.408762
rs34207405	0.0030144	-0.417176	-1.02424	-0.0442532	-0.0971261	-0.842717	0.295753	0.747103	-1.37339	0.845236	0.165521
rs6970760	0.00301556	-2.07037	0.84275	-0.818844	0.978143	1.46065	-1.03487	-0.365877	1.90371	0.0561569	0.455214
rs165070	0.00301565	0.0754067	-0.0451138	1.40316	0.749449	-0.850045	0.769521	-0.796203	-0.857824	0.562547	-1.07049
rs34275187	0.00301646	0.528772	0.807306	-1.37871	1.0243	1.17583	-0.0381027	-0.0160306	0.574086	-0.424738	-1.07383
rs73322511	0.00301788	0.475264	1.64773	0.0780775	-1.15762	0.502922	-1.572	0.31877	1.72862	0.309558	1.77219
rs112424975	0.00302066	-0.695835	-0.285885	0.308799	0.89305	-1.25015	0.424341	-0.693445	-0.0574796	0.179407	-0.389781
rs59660926	0.00302088	-1.80589	0.602179	0.834506	-0.112767	1.12062	-1.10958	-0.376839	-1.12031	0.16274	1.97768
rs182718695	0.00302249	-0.293539	-0.646236	-0.28188	-0.337234	-0.389058	1.18088	0.370313	-0.316719	-1.58999	-0.102904
rs141596889	0.003023	0.278876	-0.687166	-0.000935027	-0.702573	-0.339046	0.609911	0.530136	1.05303	0.467451	0.26841
rs229028	0.00302305	0.459971	1.84818	0.981304	-1.66908	-0.364374	-2.36832	0.753357	1.32751	0.278283	0.394493
rs9544598	0.00302636	-0.0172329	1.89245	0.033117	-0.747581	-1.91635	0.328807	-0.867079	0.970524	0.209869	1.60605
rs11073417	0.00302859	0.859451	-0.454	-1.21988	-0.222889	0.21217	0.936921	-1.06413	-0.37005	0.27534	-2.11678
rs116689296	0.0030302	1.53001	-2.20103	-0.391005	-1.83193	-0.510084	-0.445674	0.0832997	-1.27852	0.709995	-0.400898
rs6431834	0.00303172	-0.883214	-1.0706	1.28473	0.833934	1.94884	1.6835	-0.449528	-0.547454	0.981999	-0.849124
rs138729905	0.00303216	1.17635	1.36954	1.48667	-1.68776	0.311567	-0.0556829	-0.827295	-0.131607	-0.0276465	1.78968
rs12602610	0.00303311	0.677145	-1.11498	-0.250191	-0.637414	-0.686395	0.764089	0.720551	-0.850439	-0.801772	-1.53931
rs3768906	0.00303436	0.572744	0.790363	-0.641855	-2.12894	-0.0310932	-0.115077	-1.40011	-0.46184	-0.510045	-0.339918
rs141831656	0.00303472	0.950915	0.523276	0.979345	-0.679795	-1.36193	-0.072525	0.704021	-0.807275	-0.200181	-0.326602
rs10023772	0.00303494	0.729991	-0.670948	-0.651329	-0.232287	-0.298494	-0.405843	-1.0195	1.97356	-1.69054	0.713432
rs10110749	0.00303508	-1.38814	1.30814	0.609859	1.08873	-0.436785	-2.66084	-1.07914	-0.437424	0.815498	0.912277
rs2366965	0.0030377	1.34313	-0.592094	-1.06825	-0.615973	-1.25013	-0.366224	-1.15545	0.881107	-2.45395	0.179892
rs4294596	0.00303806	-0.636147	1.18839	0.316749	0.675823	0.352567	-1.90201	-0.749717	0.413836	-0.929713	0.956109
rs12610605	0.00303847	0.827925	-1.71018	-1.6153	-0.197926	0.0775203	2.05642	-0.0225754	0.415876	0.431359	0.344158
rs559879396	0.00303882	0.868221	0.124219	-0.104374	-0.332847	-1.83658	-0.468609	0.252169	-0.328709	0.913251	-0.536281
rs4751165	0.00303898	-0.776316	-0.0943564	-1.82908	1.8331	0.834327	0.777363	-0.47337	-0.711049	0.620726	-1.24831
rs62486620	0.0030394	-1.97718	0.164755	-0.0945187	1.2359	-0.640091	0.602065	0.431549	-0.747631	1.14981	0.0480906
rs148306918	0.00304006	0.611228	1.27369	0.485466	-1.16629	0.233304	-0.693783	-0.873755	-0.690892	-0.395344	1.81862
rs1957579	0.00304009	0.143545	1.1606	-0.254591	-0.827881	-0.51551	-0.730348	-0.418705	-1.0484	0.918288	0.93813
rs6855728	0.00304062	0.979332	-1.79647	0.335119	0.998512	-0.0504407	0.890733	-1.58683	-0.558111	1.30582	0.194134
rs11243355	0.00304266	-0.204116	0.0743388	-0.934421	-0.84566	-0.290904	-0.38452	1.22617	-1.51544	0.66635	0.181231
rs680841	0.00304422	0.69764	0.357405	-0.834409	-0.60689	0.811871	-0.835634	-0.298704	1.06454	-0.214551	-0.45002
rs7590910	0.0030446	0.127981	-0.794875	1.05882	-1.45882	2.06097	-0.031799	0.499336	-0.228785	0.171561	-1.29907
rs149493172	0.00304543	-1.78887	-0.0705933	-0.416141	-0.0642873	-0.264258	0.547514	0.426466	-0.241236	0.420095	-0.798318
rs62124853	0.00304595	0.103439	1.56256	-0.48076	-0.900282	0.494754	-1.46918	-1.517	0.72026	-0.355685	0.160512
rs145867991	0.00304645	0.908667	-0.879754	-0.0820768	-2.41031	-0.310199	1.41628	-0.762681	-2.95096	-0.192357	0.761635
rs182075407	0.0030486	0.765492	0.397284	0.253844	-2.20072	-0.0591982	-1.00973	-0.775881	0.3351	-1.72144	0.0543095
rs34074589	0.00304902	0.592741	-0.255288	1.41839	1.02243	-0.0512493	-1.9324	2.39655	0.337816	1.95142	-0.3804
rs141571296	0.00304921	-0.0108768	-0.128592	-0.0493664	-1.1854	0.708636	0.268475	-0.28709	-0.925258	0.270524	0.259016
rs182959540	0.00304951	1.05944	-1.66647	1.23115	-0.120686	-1.82809	2.33836	0.354692	0.784193	0.990835	0.647528
rs10802935	0.0030497	-0.32943	0.519332	-0.418124	0.0204494	0.83677	-0.277597	-0.104832	-0.278249	-0.446794	-0.756228
rs1294475	0.00304993	-0.482692	-1.27761	0.550898	-0.655763	1.24138	0.540613	0.0310279	0.0238731	-0.584718	1.31533
rs12373116	0.00305052	0.552531	0.9577	0.131165	-0.320278	-0.924034	-1.22835	0.471559	-0.165582	-1.04085	0.550266
rs1587213	0.00305123	1.03195	1.17968	0.24933	-0.928778	0.171726	-0.887019	-1.24194	1.04357	0.766876	-0.356595
rs148670517	0.00305155	-0.194416	0.38922	1.27918	0.411995	1.36976	0.301437	-0.838085	-1.57298	-0.26153	0.944237
rs4726339	0.00305182	1.5036	-1.4434	-1.26346	-1.433	0.994989	1.0493	0.0764913	-1.41743	-0.21273	-1.52306
rs55756763	0.00305215	-1.20715	0.291987	0.897755	0.33985	-0.567026	0.705095	-0.222644	0.646595	-0.0209082	0.675135
rs11140297	0.00305285	1.6523	-0.936673	0.150898	-1.18624	0.128873	-1.47266	0.076273	2.01172	0.458639	-0.0233805
rs78896181	0.00305307	-0.0465015	0.147168	0.216313	0.622959	0.998125	-0.321771	-1.40665	0.522808	-0.305519	-0.831944
rs2581260	0.00305317	0.243924	0.481949	-0.322311	-1.43048	-0.0825106	0.197312	0.858941	0.283673	-1.10922	-0.934782
rs17105461	0.00305371	2.00756	-1.28251	1.53335	-0.530906	-1.04484	0.562833	-0.406512	1.68593	0.373543	-1.79091
rs540698406	0.00305453	0.033515	0.0599353	0.504048	0.784088	-0.638528	-2.24436	-0.0131284	0.13397	-0.882685	-0.27121
rs11623044	0.00305483	-0.909255	0.815862	-0.098247	1.00636	0.722412	-0.334276	0.123333	-0.426425	0.390264	-1.34473
rs10174030	0.00305605	-0.0330884	-0.573339	0.729698	3.71467	-0.00398979	0.554856	0.198653	0.288636	-0.534312	-1.82549
rs117649050	0.00305625	0.812037	-1.18935	0.150775	-0.899716	0.85769	-0.665937	0.177908	-0.998339	-1.32874	-1.17925
rs55813039	0.00305632	1.34731	0.0571961	0.15821	0.14147	-0.926999	1.50098	0.520076	0.00605205	0.345873	0.821542
rs58983637	0.00305632	-0.660508	-0.836462	0.911506	0.485876	0.799364	0.214107	-0.0206379	1.66751	2.20196	1.61033
rs12352425	0.00305675	0.285724	0.274083	0.10041	0.0180053	-0.608762	-0.0252444	-0.170891	-1.47706	-2.73131	-0.341559
rs72759951	0.00305692	-0.920417	-0.0951796	0.908347	-0.0282708	0.367822	-0.950554	-0.272879	1.22852	0.752793	-1.82681
rs7079	0.00305709	-1.60137	0.745114	-0.430994	0.0558142	-1.73666	0.638519	0.485514	-0.571878	-0.582546	0.903262
rs2295490	0.00305763	0.186299	0.778212	1.1113	0.854029	0.63311	-0.279515	0.645121	-0.118028	0.339852	1.06995
rs11208132	0.00305874	-0.246269	0.36541	-0.0709135	-0.91549	1.57658	-0.205059	-0.173756	0.878706	-1.43757	0.0262394
rs10853580	0.0030599	-1.21375	-0.41623	-0.457871	0.298349	1.02925	0.387199	0.793845	1.60713	2.31446	0.366628
rs1109126	0.00306113	-1.26688	0.769542	-0.908175	-0.548272	0.572175	0.411197	-0.229237	1.56492	-0.8692	-0.524247
rs36027997	0.00306127	-1.04758	-3.03549	-1.33664	-0.822677	1.28636	0.0858612	0.324311	-0.668079	0.00339425	-0.577651
rs10744185	0.00306317	1.06001	-0.412341	-0.987015	0.949026	-0.623621	0.781599	-0.311361	1.3307	1.34317	-0.499438
rs56351854	0.00306397	-0.473111	-0.000184389	-1.14061	-0.528518	1.58833	1.68692	-0.228394	0.00934617	-0.414355	-0.347545
rs11153567	0.00306486	-1.00404	0.298355	1.65718	0.662721	0.825533	-0.456041	0.175954	0.428824	-0.302623	2.2234
rs12080989	0.00306685	0.171099	-0.348124	-1.0666	1.26278	-0.620187	0.925643	-0.952349	0.0935832	1.68978	-0.556141
rs2273220	0.0030669	-0.579974	0.643252	-0.376417	1.15316	0.866012	1.08519	0.761839	0.909622	0.346167	0.809657
rs116613239	0.003067	-0.640248	0.604304	0.0948149	-0.444838	-0.927916	-0.108924	0.238817	-1.60732	-0.26825	1.59474
rs10023196	0.00306786	1.6746	-0.826943	0.156412	-1.41588	0.720375	-1.32889	0.311443	0.0884713	0.513466	0.829403
rs72748909	0.00306888	0.494	-1.40661	-1.26383	-0.973703	-0.00861791	0.952269	-0.385883	0.854386	0.380239	0.624636
rs2143221	0.00307051	0.750921	-0.639018	0.443326	0.644537	1.37554	-0.461836	-0.670428	-1.47615	0.0686336	0.497508
rs550706646	0.00307066	0.895671	-1.21687	1.14041	0.97079	-0.359526	0.925165	-0.00350489	0.418109	-0.0619852	-1.54895
rs906437	0.00307148	-0.421125	0.0398645	-1.38596	-0.171684	1.43838	1.09393	0.932849	-0.0607993	-1.57216	-0.35922
rs80274311	0.00307156	0.523199	-1.07394	0.855543	0.425646	0.168496	0.607492	0.776693	0.19508	1.06485	-0.181166
rs117664432	0.00307219	0.940095	-1.3351	0.0255494	0.47231	0.0436919	1.10828	0.294599	-1.13586	0.162946	-1.51604
rs10626253	0.00307316	-0.462225	0.588321	1.24156	-0.02741	1.15431	0.600752	0.560845	-0.736195	-0.59471	0.787242
rs1533224	0.00307369	-0.855926	-0.576865	0.66992	1.21452	0.911699	0.446036	1.51185	2.04216	0.00676066	1.59242
rs10879502	0.00307381	0.891581	0.428901	0.0461195	-1.39188	0.449804	0.650301	-1.54001	0.825837	1.39241	0.791874
rs2698785	0.00307439	1.43361	-1.11313	-0.298096	-0.364982	0.578678	0.403545	1.25655	-0.137643	0.774745	-1.40463
rs75086868	0.00307456	-0.85405	-0.00762465	-0.0700566	1.67918	2.42051	-0.195507	-1.03436	-0.422917	-0.551799	0.869205
rs114036928	0.0030748	-1.57292	-0.0707747	-0.51197	-0.77646	-0.423546	-0.644646	0.996445	0.618113	0.894978	0.887925
rs55870268	0.00307528	2.10613	1.571	0.392919	-1.48207	-0.176901	-1.4209	-0.623119	0.893713	-1.02542	0.13939
rs7238458	0.00307819	-0.973446	-0.703024	0.0755815	2.5489	1.30508	0.8552	-0.143409	1.18539	-0.256329	-0.68012
rs76341838	0.00307824	-0.664533	-1.13134	-1.46336	-0.553063	-1.00066	0.527577	-0.787493	-1.21175	0.775907	-0.047121
rs10963675	0.00307929	-0.353766	-1.17187	0.60244	-0.322921	0.0272081	-0.97413	-0.553442	-0.998258	0.329531	-0.343693
rs79663150	0.00307959	0.254613	-0.974936	1.02188	-0.717611	0.171049	-0.643408	0.37727	-0.468227	0.354785	0.0432873
rs189394361	0.00307963	-0.320479	-0.305707	0.676684	-1.58574	1.55756	0.0696431	-1.64593	-0.0572938	1.74417	0.37905
rs2496580	0.0030798	-0.789921	0.576099	1.73726	0.770981	-1.00106	0.375014	0.211362	0.68099	0.0660236	0.0044267
rs4899520	0.00307995	-0.0799384	-0.233471	-0.977382	0.0132907	-0.430769	-0.104185	2.24273	-0.563685	2.1496	-1.94813
rs61767362	0.00308052	0.113238	2.29995	-0.447242	0.634953	-1.97466	-1.52305	2.15951	-0.546128	0.0262231	1.48595
rs17105663	0.00308106	-0.141362	0.972436	0.576296	-0.607943	-0.674959	-0.184644	-0.434702	0.556284	-0.319104	1.49612
rs16995415	0.0030813	0.288145	1.03638	-0.316264	-0.0990835	-0.444524	-0.616493	0.107005	-0.529349	-1.36152	-0.0811591
rs75629428	0.00308221	1.00015	1.08033	1.94529	-0.292269	-1.25437	-0.588971	-0.229738	0.401327	-1.07311	0.321422
rs115980559	0.00308241	0.409005	-0.21723	-0.74105	-0.480032	0.591674	-0.0549022	1.44216	-1.1564	-0.468707	1.12532
rs10156294	0.00308272	0.219485	-0.176606	-1.29865	0.132891	-1.09258	0.37373	-1.11439	-2.34016	1.30733	1.2842
rs113287695	0.00308305	0.836185	-1.23066	-0.431825	-0.800495	-1.24189	0.163318	-0.400754	0.39294	0.240144	-0.18091
rs10985819	0.00308464	1.43102	-0.623681	0.383645	-0.172261	-0.617262	-0.297227	1.03847	0.669786	0.730176	0.34013
rs117050257	0.00308484	1.53411	-0.0510218	0.139499	-1.66543	0.162849	-0.129649	-0.594216	-0.312075	1.22335	-0.320947
rs10780495	0.00308494	0.283457	0.441934	1.61761	0.900247	0.976455	-1.74915	1.09047	0.624952	-1.03702	-0.165961
rs74469339	0.00308512	0.320467	-0.503208	-0.163456	-1.34314	0.734304	0.722014	-1.12998	1.36223	-0.459019	0.124115
rs61793885	0.00308575	-0.0200454	-0.687918	-0.278829	-0.128578	-0.841618	-0.019357	1.20398	0.340128	0.116695	0.50466
rs563930839	0.003086	-1.50475	1.67403	-1.65935	2.23148	-0.574375	-0.499188	0.557362	-0.525931	-1.62343	-0.194528
rs10457253	0.00308639	1.49471	-0.93263	0.76062	-1.11493	0.140057	-1.74778	-0.37589	0.0421167	-1.31736	-0.191817
rs116875132	0.00308656	-1.38974	0.0990253	-1.32364	0.188985	0.423244	-0.449323	0.700707	-0.848648	-0.540004	1.42417
rs76622351	0.00308659	-0.164916	0.00048919	-0.297476	0.0106417	-1.20039	-0.0771669	-1.45933	-0.41074	0.202014	-0.951003
rs72731317	0.00308679	1.94533	-0.912552	1.51775	-0.897333	-0.690071	0.468344	0.895104	-1.57526	-0.125249	-0.344939
rs2190965	0.00308895	-0.0551216	-2.29364	-0.475113	-0.398965	1.42682	0.813262	-1.54693	-0.38185	0.304194	-0.202296
rs669889	0.00309101	-0.476431	0.219552	0.903449	1.17678	0.0437037	0.416392	0.0331145	-2.19072	-0.715152	-0.459321
rs56119214	0.00309119	-0.0816541	1.36271	0.968953	1.33171	-2.30743	-0.833184	1.21179	0.382185	-0.177566	0.684885
rs113910446	0.00309298	0.367053	0.170348	-0.0154362	-1.49803	-0.190797	-0.336426	1.56936	2.16095	-0.820409	-0.152453
rs6795120	0.00309312	-1.36726	0.516949	-0.0127166	-0.567833	0.389727	-1.1866	-0.43956	-0.623867	-0.495821	-0.0462322
rs76400091	0.00309361	-0.413958	-1.22704	-1.33929	1.90984	-0.203761	0.450288	0.948863	0.786692	-0.592233	-0.517047
rs141865147	0.00309373	0.0140304	0.116653	-0.705863	-1.01882	0.244327	0.513159	1.20178	-1.86641	0.360576	1.08838
rs79738136	0.00309607	1.30945	-1.62827	0.773495	-2.03937	0.566609	-0.0410168	-1.94601	-1.98077	-1.28773	-0.188513
rs117925139	0.00309643	0.750355	-0.0744507	-0.333445	-0.446956	-1.05905	-0.630511	-0.907189	1.12223	1.25019	-0.3452
rs76952084	0.00309658	0.00830619	-1.62799	-0.357124	-1.41304	2.38132	0.0157891	1.98452	-0.673211	0.653397	-1.28428
rs148642334	0.00309851	1.72936	0.328306	-0.0197929	-1.20923	-0.789092	-1.75544	0.675601	-1.37881	-1.93486	-0.203574
rs74479486	0.00309877	0.123345	0.840964	0.472873	-0.547194	1.70848	0.0246266	-0.495476	1.06974	0.798444	-1.65961
rs10506588	0.00309975	-1.11473	1.58636	2.10124	-0.262464	1.24795	-0.326173	0.46324	1.30548	-0.109577	-1.10498
rs779226	0.00310057	1.18591	-0.754949	-1.28682	-0.473294	-0.286436	-0.169862	0.143167	0.959932	0.210714	0.292321
rs56881031	0.00310073	-1.07157	0.354439	-0.902775	-0.0341481	-0.46272	0.854639	0.327344	-1.31716	1.03945	-0.767093
rs35687319	0.00310185	1.12529	0.0987053	0.079993	-2.04206	1.3004	-0.271258	0.953812	-0.46614	-0.32282	0.306115
rs35049461	0.00310199	0.813856	0.195959	-2.35835	-1.48397	-1.57402	-1.1619	0.129215	1.96292	-1.21669	0.721225
rs143087120	0.00310233	0.604479	0.888601	0.439533	-0.447034	0.842442	-0.412889	-1.35923	0.623445	1.41719	-0.257652
rs619268	0.00310311	-0.0220251	1.22967	-1.33016	0.215599	-0.277833	-1.09515	-1.49641	0.315868	0.704125	0.703953
rs144699668	0.00310319	1.23655	-0.559408	1.13633	-0.95119	-1.62615	0.376666	0.114738	-0.528563	1.20946	-0.394923
rs73111912	0.0031048	0.448371	-0.0512276	0.780718	0.876101	-0.855136	1.99779	-0.396927	-0.940458	-0.0886182	0.244949
rs62401998	0.00310827	-1.38976	1.07015	-0.485289	-0.940394	0.470974	-1.04242	-1.36331	-0.825573	-1.75112	1.34779
rs741159	0.0031083	0.721837	-0.247172	0.264895	0.69657	-1.22132	0.573646	-0.948503	-0.326993	1.56903	-0.405839
rs146676981	0.0031101	0.674168	-0.907836	0.0457074	0.649945	-0.10427	1.19902	1.28899	0.546969	-0.898578	0.350887
rs6134682	0.00311211	-0.467631	-0.515784	-0.0247179	-0.477869	0.27737	1.32429	-0.109037	-0.0346977	0.673656	1.29883
rs77156384	0.00311266	-0.647065	-0.59195	-0.365634	0.781627	-0.101093	-0.923038	0.0829242	0.858193	0.485354	0.264014
rs144850005	0.00311322	0.190997	0.578103	0.164885	-0.159744	0.473654	1.39548	-0.134943	-1.56018	1.10132	0.833009
rs79994485	0.00311404	1.02539	0.330392	1.13653	-0.587176	-1.49709	0.106387	0.580499	0.49199	-0.686918	0.883381
rs11971639	0.00311505	0.293836	-1.45184	-1.12152	0.13827	-0.457989	1.062	0.260309	-0.536768	-1.62618	-0.974895
rs61815774	0.00311554	0.53615	-0.268421	0.116939	-0.550289	-0.89225	-0.26264	-1.25494	0.203448	0.919315	-0.620864
rs4901750	0.00311662	-0.0123281	1.30791	0.320677	1.38399	0.477516	1.56252	-1.34211	1.14745	-0.821297	-2.26293
rs12613217	0.00311736	-1.49914	-0.867732	0.77699	0.324203	0.172142	1.69202	-0.213717	0.598099	-0.4472	-0.235123
rs17010939	0.00311761	0.445915	0.473661	-0.318902	0.244848	-0.730217	-0.478836	1.24779	-1.26812	1.37677	0.605301
rs115321806	0.0031194	-0.307205	-0.023427	-1.90393	-0.255583	-0.278195	-0.142753	-0.882688	-0.929232	-0.215608	-1.82606
rs145764449	0.00312008	1.14539	2.08398	1.52626	0.218246	-0.0879599	-1.89169	-0.616146	0.915666	0.533014	0.130775
rs461471	0.00312086	-1.54415	-0.359473	-0.550718	1.02529	-0.257775	0.125519	-1.24405	1.53756	0.493652	0.257569
rs61950799	0.00312089	0.161026	-0.385515	-0.431549	-0.0674006	0.754743	1.43847	-0.763243	-0.0217061	0.282195	0.23312
rs11632923	0.00312181	0.380484	0.091751	-0.278696	-0.351692	-0.16029	0.0758608	-0.569762	-0.026476	-0.56693	1.03855
rs148576487	0.00312255	0.429021	-0.314715	0.573541	-0.333692	-0.0614271	0.779417	0.322296	0.0571707	0.0156108	1.64384
rs150438611	0.00312486	0.0650085	-0.134386	-1.11037	-0.168145	-0.342729	0.864432	-2.00225	0.326114	1.13984	-1.64462
rs72758773	0.00312547	0.698257	-0.677438	1.31077	0.876995	-1.68782	0.710985	-0.0142487	0.0797188	-0.33631	1.29229
rs569872551	0.00312597	1.0196	-0.487949	0.421944	-0.564389	0.42258	0.143413	1.40409	1.41581	-0.055901	1.26139
rs9359457	0.00312786	0.769346	-0.32139	0.229351	0.136445	-0.215425	-0.288257	1.59212	1.36377	0.947526	-0.274134
rs114349642	0.00312802	-0.92103	0.503975	-1.40443	0.444921	1.54233	-0.697146	-0.532877	1.68782	-1.53159	-0.693648
rs71310323	0.00312823	-0.745893	1.51423	-0.892243	-0.878787	1.28954	1.54767	-0.747223	1.58177	0.824588	1.47464
rs113877588	0.0031321	-1.59318	0.975074	-0.216301	-0.201214	-1.28338	0.294461	0.567309	-0.930143	0.167333	1.25284
rs147135047	0.00313342	-1.24367	-0.489	-1.65631	0.66654	0.395827	1.07191	-0.408534	1.01399	-1.29107	-2.22911
rs199979842	0.00313342	-1.29268	-0.138777	-2.31725	2.24078	1.22185	-0.544406	0.427493	1.90733	0.576824	0.721523
rs114871711	0.00313363	-0.472091	1.58331	-1.28575	-1.07573	0.672581	-1.18525	1.04325	-1.47537	-1.02277	-0.0913227
rs114899166	0.00313399	0.289934	2.1992	0.282253	-0.2996	-0.31929	-0.193249	-0.147821	-1.33737	-0.525226	-0.251963
rs187270717	0.00313593	0.692466	0.257689	-0.478148	-0.626004	-0.387502	0.26325	-0.339823	-0.90715	-0.802647	-0.0432551
rs1390721	0.00313615	0.190436	-1.74569	0.234504	0.502857	-0.197223	0.908004	-0.62449	-0.168657	-0.648294	-0.603888
rs7704659	0.00313673	-0.520571	2.44927	-0.524542	0.873069	-1.84785	-1.14829	0.281274	-0.254759	0.349779	0.395155
rs7517888	0.00313678	0.0152935	-1.70693	-0.516186	0.263191	1.21676	0.910336	-0.0237378	0.388872	-0.42927	-1.47337
rs79092644	0.00313688	0.930696	-0.0836051	0.173223	-1.03108	0.97943	0.376033	-1.13049	-0.675716	-0.00902395	0.14004
rs4765598	0.00313711	-1.72669	0.728212	0.00413575	0.601608	0.140767	-0.613328	0.819094	0.403417	1.25576	0.102893
rs6771225	0.00313712	0.529506	-0.695244	2.10739	-0.607364	-1.02521	1.80995	-0.1106	-1.03557	2.50877	0.335085
rs219665	0.00313739	0.609473	0.606361	-1.47365	-0.30748	1.43436	-0.776388	1.32731	0.687478	0.755759	0.478338
rs4934150	0.00313781	-0.3282	-0.156552	-0.473444	0.534961	-1.77286	-0.580975	0.614259	0.607867	-0.676185	-1.11497
rs200824229	0.00313817	-0.0429173	-2.17875	0.619979	0.753954	0.877356	1.25721	0.412455	0.143642	0.235902	-1.96214
rs193282768	0.00313836	-0.00364609	-0.845366	0.464648	-1.68144	0.898142	-1.56735	0.0936689	0.685635	0.540701	0.799739
rs10253798	0.00313875	0.866952	-0.508023	1.15116	-2.05743	-1.63733	-0.252337	0.569708	-1.39915	-0.319674	0.54101
rs573140730	0.00313921	1.65135	0.298352	-0.319438	-0.635023	-0.948219	0.792172	-0.792032	-0.86429	-0.157105	0.43908
rs7040790	0.00314087	0.585055	0.127153	-1.02741	-1.25925	-0.533866	-1.00816	-0.231518	0.16925	-0.725677	-0.772337
rs11619374	0.00314229	-0.656357	-0.578543	-0.477317	0.349641	0.694007	-0.374137	-0.0759879	-0.396857	-0.157433	-1.34813
rs7683199	0.00314232	0.41659	-1.8165	-0.321977	0.271588	0.155982	1.11841	0.597419	-0.848107	-0.47631	-1.02855
rs78768652	0.00314287	-0.455808	-0.0764665	-0.761792	-0.427503	0.366809	0.352331	0.377749	-0.570091	-1.65828	-1.27278
rs367640	0.00314449	0.800963	2.61422	1.48485	-1.85112	1.5155	-0.0595913	0.72972	-2.92569	0.467076	0.730889
rs6552963	0.00314461	-0.627374	0.83478	-0.306028	0.519691	1.07894	-0.887204	0.175601	-0.758395	0.112235	-0.470474
rs6722209	0.00314468	0.868113	0.845272	-2.0296	0.102092	-0.283374	0.0862163	-0.556778	1.25215	0.311153	-2.07672
rs74689594	0.00314514	2.02677	-0.963488	1.19026	-0.572572	0.12872	0.0715245	-1.68689	-0.621301	0.428002	-2.74486
rs7083724	0.00314515	-0.143687	1.11021	-1.12113	-0.343167	-0.131368	-0.328193	1.40927	-1.005	0.321536	0.140678
rs117794112	0.0031466	0.0835807	-1.85238	-1.43397	0.372179	-0.768535	0.872323	0.984477	-1.47747	0.149955	-1.92403
rs611527	0.00314668	3.05199	-1.07141	0.592131	-1.06912	-1.3019	0.228579	-0.805473	-0.992989	0.57487	0.690577
rs559472833	0.00314715	0.169686	0.268292	-0.350608	-0.44018	0.143115	-0.168807	0.686326	0.0953959	0.785252	0.279029
rs564515320	0.00314715	0.268291	-1.26451	-0.673376	0.0321622	0.261997	-0.308205	1.00482	-1.22859	0.963312	0.22749
rs17122212	0.00314898	0.604224	0.510498	1.04119	-0.594819	0.59537	-0.85247	-1.02518	-0.275168	-0.0620761	-2.17735
rs940371	0.00314901	0.946616	-0.801034	1.957	-0.835652	0.632464	0.985623	0.169189	-0.91614	0.0607542	-1.30835
rs78542450	0.00314968	-0.227658	-1.36763	-0.0750721	0.475466	1.80368	-0.290937	0.352662	-0.0455215	-0.905288	-0.336158
rs10158754	0.00315076	1.50542	-1.58588	1.06983	-0.214239	-1.08994	2.34431	0.397266	-2.40968	-0.659022	-1.18692
rs9977951	0.00315119	1.35108	0.690443	-0.295314	-1.06949	1.32149	-0.536261	-0.279046	-0.387716	-0.0219213	-0.167483
rs71628393	0.00315189	0.658201	1.94207	-0.482371	-1.13983	0.911107	0.415506	-0.952182	0.027881	0.0193405	0.458024
rs7638251	0.00315277	0.928258	-1.60129	-1.28774	-0.188393	0.651645	0.234034	0.984526	0.754386	-0.571168	-0.37542
rs9513887	0.003153	-0.383442	-0.554745	1.67848	0.263755	-0.691272	0.683644	0.659846	-0.250747	-0.782722	-0.119365
rs75058824	0.00315333	0.597598	0.0572768	1.47285	0.147115	0.543152	0.977855	0.508399	0.532838	-0.407066	0.259029
rs4937760	0.00315418	-0.501187	-0.178182	-0.0470881	-0.601446	0.262555	-0.204315	1.72839	-0.698452	0.106917	-0.355397
rs554146	0.00315431	-0.325286	-0.00223411	0.565891	-0.222071	-0.0497259	-0.616488	-0.31033	-0.141862	0.53859	1.63373
rs12291823	0.0031558	0.397809	0.453641	1.62488	0.045768	-0.125148	0.501548	1.14534	1.42879	-0.113509	1.18914
rs59937052	0.00315697	-1.50272	0.358439	-1.57081	1.98497	-0.979395	0.339905	0.880629	0.389337	-0.772521	1.00145
rs2584727	0.00315706	-1.00452	-0.0624714	1.44268	-0.0978238	-0.381966	0.976718	-0.0234489	0.45805	-1.19144	-1.13697
rs10259251	0.00315709	0.568403	-0.306652	0.454075	-0.761161	-0.444137	0.636605	-0.244268	-1.37373	2.93797	0.755711
rs11060883	0.00315711	-0.569895	-1.32863	-0.28172	0.101116	1.12567	-0.902138	1.48554	-0.247049	-1.26125	1.66469
rs2105504	0.00315725	-2.59144	1.34081	-1.68075	0.70734	1.00973	-1.59418	-0.06018	1.62976	1.06156	-0.97439
rs41282553	0.00315986	-0.997614	-1.08382	0.911536	0.564938	0.844835	-0.626524	1.20659	1.13456	-1.14489	0.890962
rs17141832	0.00316013	1.08161	-0.675083	-0.0100919	1.3887	0.715986	-1.42685	-0.560417	3.24798	-0.708116	-0.289048
rs13002494	0.0031606	0.726262	0.550698	-0.19725	0.466523	-1.21228	-0.269087	-0.263308	1.96778	-0.116786	-1.08268
rs75317965	0.00316108	-0.245288	1.46763	-0.760536	0.553606	0.282288	0.0209193	0.50859	-0.0297826	-0.648041	0.32365
rs35640767	0.00316115	1.44516	0.221391	0.0173043	0.620871	-0.30031	-0.473424	0.170234	-0.372366	-0.265173	-1.32887
rs10483426	0.00316425	0.931785	0.022157	-0.698625	-0.2746	0.218855	-0.920431	-0.443564	0.380447	-0.419956	-1.13687
rs13124867	0.00316513	0.449154	-1.60021	-0.46382	-0.786651	0.387572	0.260822	1.38752	-0.202323	-0.650353	0.354296
rs12870	0.00316555	0.959647	0.600623	-0.235644	0.0291435	-0.18767	-1.13552	-0.640904	0.874694	0.450374	0.52802
rs4780169	0.00316569	0.476253	-1.25483	1.20697	-1.40914	-0.620134	0.88901	0.667239	0.392793	-1.56681	-0.499822
rs147792802	0.00316582	-0.416159	0.891354	0.39256	0.441533	0.991995	-1.10448	0.546328	-0.00587295	-1.18591	-0.175755
rs112601067	0.00316975	-1.69508	-0.021599	-1.91834	1.19987	0.235562	-0.203329	0.91079	0.975492	0.208277	-1.48546
rs118105471	0.00317085	-0.379167	-0.3966	-0.623402	1.10328	-0.146355	0.60174	-0.724995	0.792411	-0.579099	-0.495558
rs10486201	0.00317212	-0.556133	1.6934	-0.189836	-1.30465	-0.384853	-0.317172	2.03373	-0.279712	-0.210037	0.740602
rs114762133	0.0031733	-0.353485	2.05772	0.578011	1.17965	-2.03492	-0.37393	-0.422109	-0.412076	1.70587	0.0777498
rs17570295	0.00317352	-0.191577	-0.862338	0.364297	-1.31527	-0.696744	0.567035	0.330148	-1.87339	-0.760652	-0.532129
rs12937072	0.00317402	-0.288339	0.997453	-1.50612	0.630998	0.962414	-0.785473	0.626079	0.881932	-0.888222	0.236829
rs10272629	0.0031744	0.647569	0.80962	0.485335	-0.0215792	-1.21966	-0.38032	-1.66497	0.484385	1.3191	0.520625
rs113550094	0.00317585	0.432265	-0.882328	1.69137	0.998603	-0.109817	1.67953	-0.0692985	0.555651	0.421796	-0.00535203
rs202004519	0.00317586	0.30953	0.635362	-0.0563035	1.59629	-2.16067	-0.597219	-0.594798	1.06892	0.673777	0.544432
rs141486559	0.00317595	-0.948759	0.334298	-1.86478	1.63551	-1.17215	0.452698	0.383802	2.10332	-0.815377	0.456822
rs10742407	0.00317629	-0.182413	0.794255	-0.799148	0.634021	0.776563	-2.40264	0.723962	1.08969	-0.655506	-0.0218816
rs151115942	0.00317639	-0.627765	1.39151	1.27706	0.741173	-2.37006	0.58402	-1.70077	-0.313155	0.975591	-1.56083
rs114392345	0.00317686	-0.824854	-0.995855	1.74277	1.32984	0.777769	1.97779	-0.313327	0.506789	1.29707	-1.29116
rs7025642	0.00317766	-1.16911	0.117194	-0.453495	0.678214	2.70286	0.152156	-0.957426	-0.884387	0.583197	-0.597116
rs189847840	0.00317829	0.862649	0.0222442	1.46023	0.111238	-0.259044	-1.8486	0.0879344	-0.810547	0.411737	0.495189
rs77293860	0.00317874	-0.657294	0.144872	0.25868	1.66144	0.408158	-1.11157	0.609276	0.325186	1.61776	0.240682
rs74426028	0.00317966	-0.966694	0.134685	0.613493	1.00955	-0.692916	-0.0501462	0.56934	0.368338	-0.487316	0.387603
rs150062026	0.00317994	-0.641531	-1.41551	-0.790954	-0.383861	0.777996	1.38313	1.59102	-2.20523	0.289602	-0.0129206
rs3112453	0.00318167	0.26597	0.618612	-0.829175	-2.10732	2.20861	-1.25598	1.80306	-0.911052	0.142678	1.9502
rs113315889	0.00318212	0.286634	0.194524	-0.124471	-0.220743	0.0468989	-0.811733	-0.828134	1.19042	1.00292	0.900554
rs75740142	0.00318235	-1.23952	-0.567723	1.15866	0.84574	-0.34675	-1.20463	0.494668	0.177602	0.201684	-0.123462
rs571706551	0.00318462	-0.079499	1.16765	-1.20939	-0.748626	-0.178647	-0.0441624	-1.79224	-0.452977	-0.411801	-0.731526
rs3058445	0.00318553	1.54645	1.03198	0.741881	-1.039	0.648047	-1.18483	-0.401257	-1.73556	1.18673	0.757279
rs10456166	0.00318762	0.266289	0.61308	0.384184	-1.70756	-0.20096	0.301926	1.45094	0.209603	-0.945622	0.0552149
rs117215710	0.00318824	0.297352	0.461292	-0.449961	0.264858	-0.0236541	-0.517296	-0.59679	-0.232388	0.434479	2.096
rs571881141	0.00318876	-0.524995	1.36226	0.255559	0.241535	0.0461364	-1.74688	0.501091	-0.0920448	-0.710395	0.804399
rs6930187	0.00318934	-0.233283	-1.02145	-1.90242	-0.045727	-1.77449	0.676589	-2.20245	0.945333	1.05454	0.311617
rs370632173	0.00318935	1.03738	0.42738	1.35599	0.87515	-1.03899	0.323587	-0.767345	-1.60018	0.0349284	-0.119007
rs78091701	0.00318953	0.57959	0.0870788	0.59693	0.0956562	0.425413	0.612651	-0.518112	-0.591654	0.521533	2.30751
rs146780066	0.00318981	0.460156	0.72732	-0.649752	0.461347	0.148859	-1.05173	-0.627701	0.812499	-0.293607	-0.820717
rs534675	0.00319047	1.98711	0.278483	-0.379934	-0.702639	-0.335185	-0.662972	0.987377	-1.35129	-1.55641	-1.07108
rs12214515	0.00319074	-0.125757	-1.38139	-0.973997	-0.144487	1.44146	0.720482	0.636778	0.171895	-0.075899	-1.77244
rs76278033	0.0031908	-0.706942	-0.778633	0.775313	1.07076	-0.617231	1.26464	-1.12112	-0.283621	0.267653	0.290739
rs74906511	0.00319235	0.694932	-1.52222	0.501497	1.25211	-0.0594628	1.71515	1.13388	-0.578901	2.26474	0.380573
rs10161250	0.00319345	0.892209	-0.662473	0.369101	-0.0974533	0.669569	-1.31949	0.12729	-0.597101	1.19332	-1.74299
rs68161665	0.00319416	-0.206277	0.440289	-0.80056	0.562717	-0.909567	1.11744	-2.17855	-1.11281	0.770795	1.00546
rs7422170	0.0031943	0.0673195	-0.776609	0.459265	-0.27779	-0.00967144	0.68506	1.28522	-0.069253	-0.721839	0.547154
rs111860584	0.00319599	-0.397931	1.68183	1.71235	1.13219	-1.38495	0.177891	-0.663485	-0.299701	-0.645694	-0.780254
rs55696215	0.00319618	-1.3033	1.55999	-0.468695	0.139493	-0.545513	0.00837828	0.645724	-0.502747	-1.76885	-0.834348
rs57392517	0.00319632	-0.44209	0.600574	0.0374296	1.42665	-1.44012	1.16529	0.156046	-0.704709	1.8518	-0.699931
rs28714526	0.00319844	0.240488	1.59272	-0.480106	-1.87126	-1.18861	-0.127696	1.97336	-0.11781	1.01019	1.94059
rs138264133	0.00319984	-0.0968064	0.422087	-0.846828	-1.36215	0.578865	-0.730831	1.96054	-0.0335424	-0.792258	0.771263
rs11136295	0.00320211	1.05673	0.193088	0.874069	-0.287262	0.566519	-0.8682	-0.678613	-1.83965	-0.871744	-1.30527
rs10013495	0.00320343	-1.73994	-0.014423	-0.488394	-2.03599	3.13395	-0.656814	-0.113939	1.51132	-0.0881785	1.7074
rs34192701	0.003204	0.141978	1.85013	-0.372849	1.01995	0.8405	-0.792908	-0.220513	0.507168	-1.45025	1.20784
rs362312	0.00320492	-0.46787	0.128463	-3.23897	-1.09735	0.183219	-0.862733	1.5035	-0.389984	-1.76656	-0.926429
rs12801358	0.00320508	0.222871	0.902757	1.35143	-0.612186	1.09336	-0.260532	-1.07617	2.42511	0.412987	1.10613
rs1522668	0.00320602	-0.186561	0.402733	-1.12558	0.0730398	0.0577043	0.138479	-1.78749	1.17501	-1.0638	-1.05707
rs117087578	0.00320606	-1.08028	1.78798	0.782525	0.903522	-1.04054	-0.60197	0.612629	0.631436	0.495387	0.745607
rs78469288	0.00320696	0.193565	1.0872	0.606293	0.301389	-0.291499	0.032279	-0.528235	-0.790096	0.798086	0.477543
rs57917493	0.00320741	0.232336	-1.22192	0.626103	-1.27506	-0.463897	0.811939	2.12771	-1.48675	1.19087	1.11424
rs7749433	0.00320854	-1.12249	1.88636	1.0122	0.548634	1.91975	-0.257041	-0.197632	-0.58472	0.077704	2.44175
rs147163088	0.00320916	-2.00293	-0.964071	0.419062	1.08526	-0.172913	0.606115	0.339396	0.717939	-1.10991	-0.180675
rs12604929	0.00320959	-0.754639	1.73208	0.272423	0.205214	0.872794	-1.29959	-0.135323	-0.560308	-1.30396	1.07097
rs117551980	0.00321005	2.7361	-0.484092	-0.327463	-1.30909	0.220212	-0.934722	-1.38259	-1.21604	0.221544	-1.37566
rs74607792	0.00321107	0.0233301	-0.528997	1.64707	0.416067	-0.0694595	0.415971	0.593949	1.49877	-0.777921	-2.62427
rs11438021	0.00321341	-1.45134	-1.78201	0.88154	1.87551	0.307662	0.425205	0.64033	0.29789	0.252239	-2.50746
rs114139068	0.00321429	0.340308	-0.74627	1.69153	0.185096	0.130208	1.12796	-0.554904	-1.97544	-0.798076	1.10468
rs112536416	0.00321517	0.707426	-2.03776	0.285388	-2.12287	-0.0224126	2.22051	-0.0927018	0.503229	1.29865	0.501982
rs144585670	0.00321531	-0.274715	-1.09916	0.443805	0.580451	-0.119644	-0.896635	-1.02925	-0.645558	-0.956328	-0.921169
rs17673047	0.00321607	-0.97789	-0.18948	0.818195	0.665523	-0.749748	0.218179	0.49778	-0.113839	0.464486	0.927298
rs6070722	0.00321841	0.938428	-0.931478	1.42836	-1.69632	-0.431323	0.12615	0.352308	0.759513	-1.0704	-1.37967
rs10983806	0.0032188	0.960764	0.404503	0.130676	-0.108207	-0.355386	-0.456714	1.03496	0.644511	-0.314324	2.40594
rs6667308	0.00321932	2.42056	0.895508	-4.28561	-1.60787	1.11834	0.48333	2.59662	0.999578	1.82511	0.413649
rs61496627	0.00321936	-0.363072	-0.044366	-0.472404	0.504426	-1.08841	-0.0609443	0.294115	0.171153	0.454271	0.246331
rs9388375	0.00322222	1.38081	-1.07603	0.568927	0.710223	-0.48833	2.36259	1.90502	-2.13732	-0.794987	0.46953
rs9483179	0.00322256	-1.34008	-0.963437	-1.42912	0.129216	0.652616	-0.528868	1.26651	1.44864	-0.420429	-0.156882
rs72615642	0.00322309	-0.0800441	0.371767	-0.19427	0.545302	-0.66794	-0.491725	0.899197	0.690438	-0.242382	0.334423
rs142476605	0.00322379	-0.646034	0.512254	-0.29475	0.6861	-1.04902	0.391067	-1.32716	0.791191	0.867221	1.40831
rs10485379	0.00322411	1.39845	-0.758341	-0.793527	-0.253958	-1.27254	-0.401561	-0.508665	-1.27288	0.416748	-1.65495
rs145957642	0.00322533	3.11411	1.00666	1.58582	-1.26892	0.755866	-1.74079	0.473988	-0.280595	-1.47957	0.204022
rs12425715	0.00322633	1.13177	-0.0518838	0.661962	-0.20525	-0.250812	0.0377308	-0.0728116	0.344574	-2.81752	-1.10979
rs6831658	0.00322688	1.14039	1.57239	1.27139	-0.648037	-0.27711	0.956891	-1.68842	0.640131	0.291299	-0.736385
rs75904384	0.00322742	-1.64487	-0.0381522	0.978717	0.919737	-0.402166	1.06599	0.868809	-1.50148	0.344473	-0.665458
rs29001300	0.00322774	0.939803	-1.53463	0.165329	-0.723093	0.715787	2.12952	0.470771	-0.911771	-1.10497	-1.7733
rs139446214	0.00322835	-0.608824	-0.169867	-0.701542	-0.464724	-0.14422	0.195888	-0.360294	-0.729417	0.0929813	1.69034
rs8062885	0.00322922	-0.839387	1.15876	0.673338	0.167824	0.831468	-0.124888	-0.280438	1.54684	0.71981	0.142515
rs62485458	0.00322949	-0.582096	-0.412255	-0.624263	1.75011	1.53187	-0.383446	0.0553111	1.24933	0.942154	1.64936
rs2245270	0.00322986	1.76557	-0.102285	0.603974	0.598929	0.931198	0.559793	0.974886	0.298036	-0.100108	0.248562
rs3928397	0.00323014	1.85032	1.36292	-0.846075	-2.17444	0.66322	-0.201156	0.0683101	0.60717	1.31358	0.514322
rs4476281	0.0032302	1.23595	-0.379212	0.236959	-1.22682	-0.479237	-0.130449	0.354068	-1.4517	-0.979542	1.23572
rs202140502	0.00323098	-1.61333	0.669348	-0.478809	-0.511164	-0.270412	0.0316903	-0.850409	-0.967544	-0.196287	0.4599
rs72868007	0.00323113	-1.01003	1.46988	-0.44164	-0.522052	-0.976294	-0.752279	-0.0189489	-1.92172	-0.630612	1.22419
rs111399212	0.00323134	0.155775	0.115658	-0.413581	-0.571838	-0.639882	-1.31677	1.20114	-1.5668	0.727428	0.885629
rs10101186	0.00323189	0.634444	-0.32612	-0.620152	1.05221	-0.746107	-1.62415	-0.761757	0.307364	-0.015519	-0.607205
rs7716862	0.00323279	0.543846	-0.460795	-1.10725	0.0387665	-0.624791	0.924512	-0.73823	0.211475	1.76284	0.30374
rs847806	0.0032329	-0.656046	-0.170767	-0.216118	1.00936	-0.838226	0.197854	1.15383	-0.478741	0.67373	-0.0445691
rs2736052	0.00323366	-0.0322794	-0.598789	-0.950335	0.495956	-0.261709	0.556486	1.49134	-1.89213	-0.0658854	0.171827
rs9463782	0.00323447	0.515151	-0.157553	-1.47252	0.422068	0.296705	-0.61732	-0.497795	-0.261433	0.511899	0.422664
rs80314584	0.00323472	-1.02439	-0.524205	1.20483	0.000662762	0.558589	0.524956	0.794354	-1.03599	0.274335	-1.9809
rs12425475	0.00323488	0.30237	-0.879049	-0.507215	0.0316464	0.430768	0.142731	0.530181	0.00275339	-0.303044	1.01782
rs112308730	0.00323641	0.041265	-1.30695	3.02855	-0.780478	-0.180052	0.864235	-1.00541	-1.57965	0.84837	0.891836
rs10999538	0.00323702	1.46494	-0.230472	0.687837	0.169348	-1.88614	0.384345	0.0180945	0.636478	0.434319	-2.18014
rs2150155	0.00323771	-0.750946	-1.52421	-0.462009	0.547713	-0.0554788	-0.528675	-0.133768	0.908653	1.0976	-0.696185
rs8080212	0.00323947	-0.316955	-0.073965	-0.438074	-0.488993	-1.10684	-0.0989701	-0.267852	-0.683152	-0.297888	0.778269
rs1661967	0.00324101	0.209662	0.67861	-1.11564	-0.141728	0.838599	-1.9543	1.35562	0.914625	-1.43348	1.88164
rs575394633	0.00324142	-0.294442	0.125451	-0.442644	-0.079243	-1.79635	0.191997	-0.647491	0.0182096	0.685948	1.12536
rs35380409	0.00324313	1.78582	-0.680634	0.830016	-1.13081	-1.62993	0.983273	-0.311144	-1.53537	0.168924	-0.956636
rs571344206	0.00324319	0.738405	0.514373	0.657326	-0.834292	-2.32882	0.486543	-0.868577	-0.241113	-0.720885	0.166682
rs190091115	0.0032438	0.314422	-0.0324438	-0.891678	-0.36534	1.26171	-1.52948	0.471334	1.5943	-0.651573	-0.58001
rs78525412	0.00324562	-0.464674	-1.4852	0.676653	1.21042	0.0483589	1.9736	1.07917	-0.914738	0.105467	-1.40426
rs77434441	0.00324596	0.451976	0.263862	-0.833594	-0.258816	0.601487	-1.95203	0.667272	-0.772302	-0.986882	-0.101553
rs75169071	0.00324719	0.523278	1.42716	-0.038608	0.120155	-0.236846	-0.0221691	-0.833846	-0.068782	-0.120838	1.29266
rs7119454	0.0032478	-0.824667	1.90548	-0.113016	-1.07402	-0.431336	0.00499005	1.37734	-0.297965	0.522856	0.820729
rs148272118	0.00324908	1.36432	0.0142107	2.34834	0.482196	-4.45713	1.44231	-0.903002	-2.39588	1.38475	-0.643984
rs7763418	0.00324992	-0.797344	1.3322	0.750252	2.48632	-0.192228	0.109892	0.500265	1.47212	0.769118	-0.0812267
rs12569953	0.00324997	-0.871413	-0.582331	1.78751	1.0619	-1.56522	2.23716	-0.0329884	-1.04514	1.60343	-0.0219487
rs10096633	0.00325072	-0.130874	-2.00153	-0.404685	1.1383	0.465613	-0.497723	2.05328	0.435356	0.0814143	0.0997113
rs3085933	0.00325114	0.700565	0.900695	-1.72384	0.186634	-1.26792	-0.276208	0.853301	0.277577	-0.543165	0.833385
rs67065459	0.00325217	1.11958	-1.02773	-0.592945	-0.0592026	-0.609108	0.410369	0.630578	-0.196185	0.540178	1.22944
rs11448199	0.00325259	1.16049	1.20421	1.42607	-1.74229	1.13245	-0.203543	0.824224	-1.13796	0.412512	1.37373
rs61947503	0.00325265	1.3685	0.202779	-0.343616	-0.5556	-1.31084	0.585703	0.459976	0.11368	-0.0158943	-1.32405
rs10521592	0.00325368	0.21665	0.273634	0.0866798	0.44232	0.339146	-0.463061	0.358569	-0.361685	0.120137	0.0327456
rs6509940	0.00325478	-0.502366	-0.0315662	-0.915216	0.381927	-0.201338	-1.45322	0.0225107	-1.34692	-0.831902	0.436055
rs12746755	0.00325487	1.27034	-1.4822	0.425456	0.0951322	-0.150881	1.28234	-0.709964	-1.52512	-0.38318	0.230035
rs56654282	0.00325522	0.877303	-1.55885	1.3001	0.651228	0.690657	0.430129	-0.637546	-0.452793	-0.764106	0.342187
rs767046	0.00325658	-1.78171	-1.83533	1.09139	0.845777	0.272845	1.49645	1.961	-0.253644	0.177344	1.40923
rs11102632	0.00325704	-1.4033	-0.6639	-0.753037	-0.0867905	0.259704	-0.607243	0.29981	0.406579	-1.11317	0.99532
rs6979450	0.00325888	-0.585784	-0.120544	0.0108728	-0.454132	-0.893646	0.153127	-0.490634	0.342427	1.00694	1.20124
rs12678386	0.00326003	-0.187214	0.964743	0.96336	-0.550232	-0.0187309	-0.813467	-1.4231	-0.406072	-0.25469	0.552689
rs74103629	0.00326099	-2.4529	1.39073	-0.68805	0.709626	1.34717	0.00933826	-1.05872	0.97415	1.07967	0.754406
rs9519915	0.00326151	-1.44893	0.704591	0.0406051	0.786732	1.7636	-2.14292	-1.26061	2.10892	-0.353473	0.0842548
rs11503024	0.00326304	0.327007	-1.43351	0.843506	1.53308	-0.051223	-0.466392	-0.314418	0.735891	0.671639	-0.436573
rs72835007	0.00326337	-0.671015	-0.84657	0.685873	1.02861	-0.40557	1.31441	-1.96291	0.5977	1.05225	-2.02535
rs2765924	0.00326409	-0.0119452	-0.485009	-1.81349	-0.397442	0.995105	0.485274	0.499357	0.46346	1.71575	-0.8285
rs146080115	0.0032652	-0.464131	-0.904097	-1.34977	0.434451	1.44065	0.163891	-0.944712	-0.859784	-0.363919	-0.913301
rs787447	0.00326569	-0.00105358	-0.948686	2.0561	0.201126	-0.766103	0.486987	0.349392	-0.0712627	0.321512	1.23793
rs146004046	0.00326592	-0.69519	0.935783	-0.203271	0.191316	-0.137184	-1.18079	0.760418	1.44708	-1.65941	0.33958
rs2577368	0.00326617	0.753584	0.0961126	0.723457	-0.342682	-0.410764	1.37593	-1.6907	-0.997675	0.450325	-0.466219
rs4264692	0.0032683	0.119796	-1.25759	-0.886549	-1.26455	0.661083	0.427421	0.66506	-1.82246	-0.889306	-1.31879
rs150676400	0.0032685	-0.0256453	-2.12597	1.20265	-0.221167	-1.04539	1.41251	-1.18562	-0.466655	0.569144	-0.419433
rs75240033	0.00326862	0.663038	-0.507721	0.416865	-0.875134	-1.88716	0.836133	0.658866	0.563181	-0.117379	-1.104
rs11930458	0.00326918	0.978301	-0.411714	0.646669	0.150593	0.4663	0.306399	0.424641	0.313249	0.338222	-0.292968
rs80202755	0.00326976	-0.0350578	0.0821977	-0.409952	0.950115	0.656009	-0.217874	-0.845245	0.454654	1.63691	-0.602994
rs141742924	0.0032715	0.0426298	1.49831	-0.47469	-0.296992	0.40036	-0.300955	-0.624211	2.43373	0.771008	0.573362
rs9956252	0.0032718	-0.970194	-1.69417	-0.313056	-0.190356	-0.383255	-0.779991	-0.365378	-0.590576	0.407445	-0.189761
rs55913847	0.00327251	-2.55269	-0.411556	-1.02878	0.628798	1.91102	-0.531568	-1.64737	1.10127	0.427012	1.57819
rs34314947	0.00327255	-0.771985	-1.83033	-0.885903	0.114999	1.3925	0.405145	0.675857	-0.0491459	-1.20146	-0.544411
rs1438995	0.00327302	0.71222	-0.398241	-0.130646	-0.656589	-1.75116	1.53964	-0.327878	-1.53696	-0.250091	1.77466
rs113147979	0.00327441	1.35647	-0.905672	0.0704343	-0.718001	-0.4022	-0.554646	1.06086	-0.99798	-0.528198	0.0663443
rs143254051	0.00327503	0.846008	0.807889	-0.0666149	-1.66168	1.42523	0.0472587	-0.366688	-0.533339	0.844209	-0.11265
rs57000210	0.00327544	-0.200588	-0.879598	-1.31014	0.214768	-0.998114	0.42642	-0.440739	-0.654933	0.62233	0.946872
rs7800081	0.00327685	0.000488309	-0.0168163	-1.52298	0.962646	-0.344458	0.988067	-1.50958	-0.802069	1.26184	0.489608
rs7779018	0.00327829	-0.961756	1.65145	-1.08697	1.02832	-0.12004	0.0194937	1.1606	-0.191194	-0.0636462	0.545839
rs8040558	0.00327881	-0.671024	-1.71971	0.647118	-0.740494	0.5027	0.692231	0.882903	-1.75346	-0.575729	-0.0659044
rs111609824	0.00328087	-1.55325	0.187235	0.0725521	0.480184	-1.73539	-0.0694817	0.998523	1.03502	-1.19985	0.47657
rs149995057	0.00328214	1.71871	1.73595	0.743488	-0.613653	-0.154918	0.196047	-2.28121	-0.0966803	-0.973749	-1.08737
rs111770713	0.003283	1.30379	0.12944	-0.891645	-0.299719	-0.363345	-1.1885	0.31368	0.957171	0.432978	1.19681
rs61852249	0.00328324	-0.552268	0.123932	-1.30473	1.17143	-1.17099	0.275737	1.82187	0.680898	0.144262	-0.176772
rs13255278	0.00328457	1.49077	-0.92494	0.389105	-0.543486	-0.456062	-0.305595	-0.535124	-2.12107	-0.613045	0.704508
rs117200994	0.0032867	1.07642	-0.78582	-0.0626147	0.81716	-0.346159	-0.939166	-0.289242	-1.47251	-0.0197745	0.571579
rs12756435	0.00328815	-0.487787	-1.39859	-2.49837	-0.19987	-0.618332	0.959383	-0.1252	-0.783554	-0.521597	-0.910658
rs17021330	0.00328881	0.515187	-1.99808	0.0675036	-0.477628	0.531294	0.534557	0.889708	-1.13273	-0.765755	-0.13901
rs7728003	0.00328977	0.833348	-2.17837	1.0473	0.596495	-0.778225	1.32604	-0.599372	-0.201738	1.90752	0.334874
rs141954473	0.00329041	0.320365	-0.184106	-0.164878	0.0144314	1.2006	0.743676	-0.39975	-0.490992	0.166267	-0.912857
rs7902006	0.00329191	-0.685514	-0.143475	-0.915315	-0.369408	1.13153	0.876911	0.468254	0.343871	-2.02895	-0.0513905
rs7988919	0.00329197	1.58637	0.78539	0.929368	-1.37345	-0.148323	-0.0343755	0.95093	-0.33559	-0.00223675	-0.862989
rs367668091	0.00329205	0.642092	0.928278	0.928836	0.0155735	1.27833	-0.365834	-0.0273276	-0.272236	0.58872	0.264212
rs148195543	0.00329299	-0.372529	0.407952	0.0235606	-0.591321	-0.305447	-1.06289	0.238944	0.713985	0.095964	0.77939
rs1449598	0.00329332	0.48892	1.09595	0.125922	0.0190439	-0.35843	1.09337	-0.733159	0.637281	1.00495	-0.43219
rs55750569	0.00329375	-0.30842	-0.83731	0.755343	-1.30337	0.468783	1.42397	1.498	-0.101936	-0.285756	0.0645719
rs9344028	0.00329464	-0.294294	-0.509161	-1.5084	0.177866	-1.07528	-1.20112	0.559164	-0.207633	-0.363146	0.0982467
rs2774297	0.00329533	0.310003	-0.0661255	0.396585	-2.33849	-1.95098	1.21367	-0.38591	-2.19843	1.13803	1.2883
rs7823338	0.00329612	-0.0597485	-0.198196	-0.159172	0.328185	1.4362	0.715154	-0.344853	-2.54526	0.113591	1.26667
rs7174862	0.00329626	-0.671005	-1.01598	0.427959	0.93481	-0.526324	1.14639	-0.750302	0.288045	-0.155208	-1.94327
rs72817770	0.00329652	-0.238445	0.875504	-0.216433	0.331956	-0.415425	1.00943	0.149255	-0.281941	0.44288	-0.71092
rs16853144	0.00329653	0.570047	0.234884	0.955678	-1.40306	1.24321	1.09165	0.579703	1.5306	0.292292	1.30497
rs7933055	0.00329654	-0.689071	1.57749	0.157778	1.88601	0.768787	-1.21065	-0.160477	1.14605	1.60637	-0.579144
rs2848845	0.00329814	1.03716	0.0386879	0.571656	-0.671323	-3.5094	-0.175402	0.191228	-0.522558	1.27245	0.118684
rs2933196	0.00329847	-0.484999	0.36138	-0.228279	1.29443	0.140881	-1.04622	1.26278	0.0533619	-0.206538	-0.435597
rs13203267	0.00329928	-0.479722	-0.544336	0.798935	0.937847	-2.66518	0.93162	0.180883	-0.417343	0.253067	-1.19035
rs77925279	0.00329939	0.233234	0.819374	0.394816	0.0271377	-0.359674	1.58106	-1.63925	-0.749684	0.745106	0.304846
rs34946607	0.00330022	0.175592	-0.971113	0.359726	-0.784392	1.04212	0.774276	-0.496329	-0.234641	-0.864214	-0.0156015
rs200831866	0.00330069	0.537934	-1.09968	-0.585027	-1.48824	0.626802	-0.14956	0.684646	-0.343585	-1.06279	1.32834
rs147227020	0.00330104	-0.828612	-1.88667	0.669703	-0.722797	0.0476833	1.74375	1.64221	1.01817	-1.5182	-0.0442201
rs73043455	0.00330192	-0.424927	-1.20453	2.14376	1.55307	0.357843	0.836901	0.656386	0.101017	-0.552495	-0.611441
rs13346721	0.00330207	-0.427097	-0.0750191	-1.81843	-0.7734	0.0266243	-1.6086	0.428911	0.117562	0.112282	-0.391698
rs114220502	0.00330278	0.92689	0.109079	0.785539	-1.33482	-0.468805	0.124294	0.0223495	-0.636924	-0.0353737	0.149052
rs9805818	0.00330328	-0.401029	1.02482	-0.92318	0.801286	0.0714054	-0.137426	-1.89436	1.42503	1.25745	1.50879
rs9323126	0.00330493	-0.309517	0.504757	0.0861271	0.410928	0.776849	-1.24411	-0.53166	-0.647965	-0.933719	-0.287182
rs74404509	0.00330498	-0.057829	0.402065	-0.313315	0.998006	-0.357554	0.160915	0.215944	-0.91455	-0.472544	0.124839
rs4964438	0.00330604	-1.02176	-0.0197582	0.579468	0.0338799	1.23534	-1.7558	0.583098	0.361297	-0.478217	-0.416888
rs190181393	0.00330643	0.490928	0.203595	-1.10987	0.104745	0.752686	0.159643	0.805537	-1.46384	0.150691	1.35966
rs1280704	0.00330755	0.388196	-1.92248	-1.82123	-0.13003	0.727831	1.02706	0.669481	0.626945	0.115605	-1.53832
rs9675994	0.00330775	0.0840967	-0.904713	0.495986	0.0251858	0.496142	0.419242	-0.166199	0.419243	1.05173	0.529659
rs17143368	0.00330781	0.010738	-0.0151036	0.297243	0.293981	0.70163	-0.808537	1.36058	0.0699079	-0.391851	1.27732
rs575061965	0.00330795	-0.0406392	0.497147	-0.313234	-0.625697	0.836794	-1.68874	0.503181	0.604893	0.260741	1.34917
rs403001	0.00330875	-1.0666	-0.084399	0.635223	-0.916991	-1.77595	0.822803	0.878806	-0.662924	2.75798	-0.777047
rs61987511	0.00330923	1.44307	1.52668	1.06103	-1.1982	-1.12369	-2.32269	-1.16584	1.58099	-0.256848	0.48283
rs1526700	0.00331007	0.134594	-1.45602	-0.044212	0.472467	-0.791202	0.111534	-0.431678	1.06952	1.59831	0.701807
rs35908989	0.00331037	0.579594	-0.693572	-1.28119	-1.58987	-0.209323	0.907092	0.52885	-0.389703	-1.41267	-0.197953
rs2329393	0.0033108	0.834277	0.700234	-0.0756998	-0.0723214	-0.864071	0.858234	0.556576	0.278502	0.673253	-0.416475
rs542244203	0.00331321	0.0951995	-0.15257	0.181572	-0.759936	1.25106	-0.408737	1.23308	0.266325	-1.55365	-1.67135
rs6118369	0.0033134	1.02624	0.753047	-0.64198	-0.724366	-0.436285	-1.54147	1.01377	-2.34549	0.0226608	-0.227674
rs6552433	0.00331376	1.46578	0.229709	0.1927	-0.628663	-1.68028	-0.487644	-1.79401	0.196868	-0.0878747	1.1232
rs3918174	0.00331401	-1.74091	-1.21833	0.28636	-1.15301	-1.10693	0.155082	1.95293	-0.713347	-0.891371	0.468577
rs58024442	0.00331545	-0.635595	1.82468	1.2532	-0.0954899	-0.0510893	-1.03292	-1.15053	1.86675	-0.280382	1.1425
rs55654244	0.00331547	0.0474482	-0.750673	0.778289	1.44205	-0.407452	1.22384	1.50838	-0.11094	-0.789939	-0.487891
rs10204810	0.00331761	1.03402	0.388023	1.59972	0.246922	0.409916	-0.919567	0.584225	0.551656	0.465105	0.277452
rs62011966	0.0033177	0.62567	-0.292516	0.424328	0.324505	0.36557	0.317339	-1.38061	0.622884	-0.619782	0.253247
rs72861430	0.00331794	-0.527066	-0.858465	0.331396	-0.0517246	-1.25092	1.43896	1.48797	-0.803954	1.29695	1.05797
rs113890529	0.0033185	-0.477276	1.92937	1.32046	0.804283	-3.98525	-0.213079	-0.347743	-0.637719	-1.92229	-0.313517
rs112428509	0.00332079	-0.331141	-0.666991	0.230393	-0.344201	-0.552348	1.4851	1.11959	-1.46564	0.242169	-0.56644
rs35482257	0.00332131	1.43825	-1.5929	-0.654506	-0.29785	0.249076	-0.13718	-0.112316	-0.374123	-1.39118	0.783701
rs73088970	0.00332139	-1.3617	1.80666	-0.695874	1.94142	0.111794	1.55638	-0.21797	0.843087	0.526694	0.294148
rs4421674	0.0033225	-2.42694	-0.644929	-2.92165	1.66662	1.74039	-0.503059	2.49148	1.59245	0.489102	-2.36459
rs66524319	0.00332298	-1.07713	0.063814	-0.0428465	-0.398667	0.604578	-1.63546	1.01761	-0.387548	-0.934617	1.23682
rs79578885	0.00332479	1.08183	0.110822	2.47439	-1.25576	0.358167	0.51748	-0.188153	-0.984931	0.37102	-1.33106
rs137924980	0.00332771	-1.19189	0.249419	-0.593839	1.09345	-0.813076	0.114386	-0.52328	0.735087	-0.827595	-0.514214
rs13301954	0.00333101	-0.698621	0.138592	0.205402	0.917236	0.383184	-0.712673	0.854394	-0.27503	-0.307338	-0.0547113
rs12516729	0.0033325	-0.0373897	-0.932892	-0.502802	-0.649443	0.519263	0.16849	-0.293419	-2.01615	-1.05056	1.19959
rs1189310	0.00333316	1.59492	-0.442366	0.758617	-0.958794	-1.25395	0.663165	0.712523	0.0685904	0.317456	-0.731252
rs35540536	0.00333332	0.740587	0.319116	-1.53218	1.47705	-0.431946	-1.18586	-0.150875	0.240574	0.744328	-1.30721
rs1988793	0.00333428	0.105498	0.468274	2.32645	-0.0816081	-1.44163	2.25838	-0.024503	0.106521	-0.0696094	-0.048793
rs12659017	0.00333475	-0.516155	0.767117	-0.861507	0.239948	0.746835	-0.562165	0.602571	-0.194118	0.333767	0.682427
rs80162433	0.003335	-0.436482	0.155764	0.971604	-0.60242	-0.820021	1.77155	1.25564	-1.08948	0.144719	-0.0510287
rs12402292	0.00333554	-0.444195	-0.455276	-1.00678	-0.980526	1.06717	-0.374204	-0.657945	1.08767	-0.246523	0.853616
rs17561016	0.00333643	0.848584	1.28879	0.0447029	0.109875	0.480537	0.294591	0.278526	0.87623	1.78002	1.02925
rs72655556	0.00333745	-0.958312	1.58096	-0.189554	0.0905372	0.748203	-1.14171	-0.0179599	0.728232	-0.312422	1.65653
rs3800472	0.00333831	-0.339034	0.855686	1.56004	1.55351	-0.228133	0.544949	1.0258	0.501359	0.758849	0.411665
rs881562	0.00333906	0.0680486	-0.454273	1.86805	-0.721726	-1.65065	0.180872	0.954237	-2.89231	0.306633	-0.459693
rs10812356	0.0033391	-1.22598	1.11903	1.3774	1.08462	0.79291	1.13634	-0.966374	-0.637822	2.34687	1.11826
rs73055364	0.00333986	-0.539043	0.119959	0.0578929	0.336592	-0.207969	0.112923	-0.490601	-1.07608	0.20678	0.416435
rs116393041	0.00334036	-0.541771	0.122109	-0.972937	-0.556351	0.84939	0.987252	-0.8798	-0.048993	0.887437	1.7659
rs146225089	0.00334086	0.289017	-0.301095	0.232585	-1.2276	-0.280306	0.72941	0.199275	-0.617098	-0.631554	0.194123
rs76771627	0.00334093	0.258449	0.00195424	-0.575114	-2.17304	2.00967	-1.4076	-1.063	-0.269182	-1.49842	1.66593
rs200987736	0.00334239	-1.47309	0.862605	-1.36182	1.2059	0.780879	0.00534274	0.605886	-0.455174	-0.640147	0.549296
rs11650892	0.00334384	-0.678553	-0.180744	1.18946	0.170018	-0.487966	1.06646	0.268329	1.27023	0.655232	1.40387
rs16884680	0.00334387	1.11133	0.124512	0.40513	-0.484341	-1.06974	0.827605	1.84452	0.0180575	-0.76477	0.258589
rs60931664	0.00334395	-0.102889	-0.804307	0.255513	2.03229	0.140794	1.30472	1.32853	0.149726	0.704437	-1.56716
rs111757494	0.0033446	3.13777	-0.782662	-2.55019	-2.26175	-0.175247	-2.83156	-0.142812	0.783104	-0.61364	1.03389
rs36162791	0.00334583	-0.0749213	0.184164	-0.376586	-0.29531	1.07593	-0.0724466	-0.096328	0.339505	0.0780578	-1.58453
rs3775803	0.00334811	-0.324307	-0.229877	-2.81699	-1.44477	2.65089	-0.0217778	0.754234	-2.84774	0.842127	1.7365
rs199557944	0.00334959	-0.300177	-1.12958	-1.21472	-0.912101	-0.692831	-0.0250905	2.2882	-0.580986	-0.611681	0.135398
rs140436629	0.00334994	0.37667	0.750925	1.03363	-0.548535	-0.808449	1.52066	-0.89633	-1.15423	0.191136	-0.351293
rs34015438	0.0033505	1.39309	1.30129	-1.13603	-0.0138201	-1.43986	-0.948827	0.351496	-0.535036	1.02815	1.79741
rs3816396	0.00335129	0.353202	1.08957	-0.078466	-0.460971	1.38955	-1.18077	0.358022	1.64015	-1.30114	-0.26208
rs138787131	0.00335141	0.983851	-0.625111	0.80683	0.0678609	-0.803854	-0.741432	-0.459314	-0.848866	-0.745221	-1.83159
rs71198231	0.00335175	-1.17289	-0.84497	-2.29507	-0.975793	-0.184217	-1.44915	0.0947705	1.6926	-2.03534	-0.373276
rs76714912	0.0033518	0.250247	-0.617679	1.064	0.00194462	-0.27726	-0.161777	-1.33549	-0.390434	0.835504	-0.216984
rs139588757	0.00335222	0.524979	-2.33006	-0.0331286	-1.58936	0.841849	-0.568489	-0.523324	0.174764	-0.32692	-0.98881
rs56286027	0.00335408	-0.238971	0.563008	-0.440518	0.966316	-0.432119	0.0711516	1.00257	0.771593	0.731488	-0.951436
rs141002810	0.00335508	-1.7859	1.33152	-1.51582	0.100407	-0.718651	-0.581134	0.403392	-2.8446	1.44998	0.12828
rs7696131	0.00335721	-0.400428	0.80124	0.286902	0.270546	-2.37575	0.412264	-0.604825	1.02316	1.64118	1.50438
rs115735521	0.00335738	-0.37646	0.791851	0.205434	-0.794538	-0.385622	0.420873	-1.77185	-0.0974309	0.610855	0.0452435
rs17363477	0.00335772	-0.167084	-0.562901	-0.7869	0.946144	-0.146708	-0.792058	0.281481	0.864688	-0.967581	-1.37599
rs4965292	0.00335908	0.76317	0.140643	-0.66106	0.130007	-0.199615	0.331683	-0.381558	0.455513	0.254568	0.00121322
rs2040821	0.00335915	0.450318	-0.734354	1.61833	0.985625	-0.75092	-0.797488	-2.06631	1.20977	-0.586163	-1.29715
rs72758698	0.00335947	-4.39216	-0.291467	-1.93004	4.9546	0.374165	-0.669247	0.490642	0.243391	0.144676	-1.55489
rs6965271	0.00335951	0.128532	-1.86473	0.526943	0.706571	1.89663	2.23637	-0.472923	-1.49091	1.54749	0.233825
rs78396000	0.0033603	0.566185	0.392744	0.0900838	-1.15739	0.969654	-0.278417	0.670616	0.798135	-1.24847	1.02974
rs5763233	0.0033625	-0.868255	0.806523	2.3016	2.28769	-0.643959	1.2751	0.826959	-0.873019	-0.511878	-0.406395
rs6658024	0.00336273	-0.931088	-0.642776	1.18081	-0.574575	-1.04945	-0.0191091	-0.0799005	-1.30307	-1.56266	-0.172473
rs34541447	0.00336281	0.835691	-0.532675	-1.43655	-0.536328	-1.1	-0.256995	-1.32817	-0.113978	0.734734	-0.0510049
rs6841819	0.00336424	0.046456	0.867894	-1.80593	0.428021	-1.52768	-1.89423	-2.14049	1.9054	-0.341978	-0.286099
rs192814868	0.0033644	-0.964369	-0.606823	0.267879	0.397022	0.596592	1.23758	1.49844	-0.327825	-0.147823	0.731813
rs62441066	0.00336471	-0.81483	1.15739	-1.46926	-0.156324	-0.0780551	0.282545	-0.92726	1.53439	-0.845777	0.997115
rs2955226	0.0033652	-0.34371	0.739693	-1.0669	0.0823684	-1.47735	-0.621628	-0.299232	0.00268154	-1.84937	-1.76473
rs3857487	0.00336614	1.14478	-0.0774904	-0.557247	-0.770033	0.266578	0.617876	0.655641	0.408122	-0.266907	-0.224504
rs11158475	0.00336919	-0.695339	-0.37464	-0.896502	0.230143	-1.61005	-0.203849	0.597355	-1.10349	0.79047	-0.916579
rs12767383	0.00336927	-0.919329	-1.13773	1.14644	0.0577393	-2.38447	1.21406	0.106159	-0.155619	0.334409	1.11948
rs6481286	0.00336962	-1.18892	-0.0237052	1.50058	-0.945379	0.524069	0.870372	1.07781	0.665991	0.860149	-0.446885
rs117742618	0.00336967	1.36938	1.22955	0.221747	0.145642	0.97851	-0.284433	0.0745053	-0.334473	-1.00742	0.300981
rs143303635	0.00337008	0.497916	0.721436	-0.427195	0.277236	-1.69515	-1.25498	-0.395929	0.882345	0.456843	-0.753127
rs150152485	0.00337035	-0.0929836	0.108847	-0.609168	-0.861266	1.28209	-1.18629	1.20902	-0.0636023	-0.828988	-0.901629
rs10780085	0.00337045	0.995029	-1.2973	0.0675107	-0.52761	-0.0268737	-0.169213	0.0521114	-0.958668	0.594819	-0.548674
rs6484449	0.00337233	-2.22217	0.019272	-1.5948	-0.255949	0.0035818	-0.518765	0.22293	1.38063	0.889192	-0.973649
rs71486583	0.0033728	-0.369159	-1.34844	0.157207	-0.49996	-2.06007	-0.442748	-1.13197	1.72281	0.241439	-0.337832
rs17682150	0.00337343	-0.150253	-0.477181	0.531536	0.794366	-0.453197	1.06993	0.308038	0.70021	0.759889	0.74855
rs4142699	0.00337392	0.367468	-1.01747	-1.61439	1.43906	-0.335473	0.246994	1.08489	-0.484629	-0.314192	-0.577891
rs28569190	0.00337551	-0.266248	0.31076	-0.426431	0.788993	-0.954093	0.496318	0.105709	0.520076	-1.96416	-1.48889
rs8082748	0.00337567	0.435757	-1.47752	0.230307	0.403439	-0.441168	0.31417	-1.40582	0.00114062	1.04134	0.700335
rs1573156	0.00337882	-0.00618169	0.888167	-0.892789	-0.808717	-0.259247	-1.62076	1.06182	-2.28479	-0.105562	0.748381
rs4538727	0.00337917	1.04102	-1.29755	-1.15419	0.404847	-1.69401	-0.282436	-0.997504	-2.17633	-0.333851	-1.56308
rs72957201	0.0033795	0.795967	0.186909	-2.40385	-0.749482	0.026437	0.485023	-1.2163	1.07487	-1.50791	0.0264283
rs4878179	0.0033799	1.39268	1.00775	1.08627	-0.897113	-0.0368745	-2.55204	1.44404	-0.159368	1.12352	-0.928736
rs55768148	0.0033825	0.659076	-0.436388	0.161844	-0.306912	-0.608243	0.480822	-1.3872	-0.130711	1.2753	-0.132523
rs10423458	0.0033838	-1.19028	1.9278	-0.381862	-0.486225	1.30999	-1.0749	1.14787	0.851649	-1.83884	1.3515
rs13415305	0.00338396	-1.34593	0.341556	0.207082	-0.49814	-1.86401	-0.11188	1.00743	0.10531	1.60626	1.4929
rs41286078	0.00338616	1.11412	1.08951	1.30519	1.0967	0.64963	-2.27329	0.717819	1.30033	-0.465553	-1.26792
rs10803198	0.00338658	0.164657	-0.204755	-0.879165	-0.582801	-1.5065	-1.41595	0.343264	-0.442667	-1.0704	-0.653544
rs41275	0.00338797	-1.41713	-0.0287173	0.484738	-0.038528	0.12396	-0.205622	-0.961984	-0.676226	1.00522	0.217065
rs74780970	0.00338905	0.27169	-0.271592	0.410286	-2.29946	-1.72002	-0.991708	1.8378	-0.0545133	-0.838592	-0.819693
rs4678690	0.00338923	0.365754	-0.89292	-0.153835	0.249956	1.29009	-0.92985	-1.36469	-0.548413	-1.26486	-0.562289
rs146589658	0.00338925	-0.842548	-0.146804	-0.776643	0.223607	0.100651	-1.20158	-1.20936	0.398718	-1.11733	-1.17953
rs71501966	0.00338981	0.282748	0.862836	0.0173108	-0.245971	0.221707	-0.857427	-0.138115	-0.143397	0.374799	1.93869
rs61925168	0.00339004	-0.812495	1.23358	0.431537	0.0320195	-1.5902	-0.878207	0.58345	0.600042	1.38615	-1.06822
rs143216488	0.00339036	-0.315609	-0.877784	-0.815812	1.07308	0.0658198	-1.03009	1.59622	-0.173493	0.330204	-0.279648
rs7804568	0.00339055	-1.60262	0.137077	0.513232	-0.493602	0.196455	2.0819	-0.0968182	-0.332902	0.57556	-0.089231
rs7252407	0.00339069	0.166618	-0.640056	-0.134734	0.213486	0.665795	-0.262514	0.877877	-1.06194	-1.46188	0.892146
rs5978664	0.00339267	-0.226309	-2.21418	0.168168	1.36683	-1.161	0.412837	-0.28331	1.96266	0.219115	0.285758
rs561207825	0.00339391	-0.430216	0.949603	-1.16193	-0.875104	0.319029	-1.02113	0.217497	0.513412	-1.22509	1.59787
rs80200572	0.00339695	0.62845	0.514036	0.509372	-0.215166	0.109974	0.419588	0.55361	-0.154882	-0.694926	-0.751882
rs4908488	0.00339739	-3.04149	-1.07569	-0.633362	2.18652	0.821071	0.367075	1.08336	1.62648	1.42446	2.12529
rs25451	0.00339813	-0.682995	-0.528053	-0.074989	0.174708	-0.371759	-0.284922	-1.26349	0.496226	-0.661472	-0.22887
rs13167202	0.00339978	-0.903105	-0.282707	-1.31583	-0.67103	0.244416	-1.78515	-0.0676613	-1.11993	-1.16526	0.17521
rs2762557	0.00340478	0.0102443	0.0266874	0.72916	-0.635028	-0.929555	0.771674	-0.616861	1.11322	0.601535	-0.832717
rs61468248	0.00340635	-0.738978	-1.00111	0.867477	-0.828083	-0.492722	-1.91819	0.73575	1.0992	-0.128792	0.172357
rs72783425	0.00340852	0.156446	1.00787	1.09694	1.48189	0.742677	-0.275823	0.624291	0.430752	-0.341214	0.246228
rs72711408	0.00340877	-0.0190707	-1.37937	-0.514569	-0.159545	-0.556826	1.34882	1.12102	0.313074	0.238898	-0.377448
rs10165991	0.00341148	2.02528	0.526411	0.728416	-1.72987	0.350014	-1.71441	-1.89307	-0.188144	0.225276	2.386
rs77625535	0.00341225	0.1282	-0.561222	0.0741378	-1.44324	0.481607	-0.840011	0.00910413	0.467054	-0.841572	0.237754
rs63750222	0.00341242	0.621994	0.291096	-0.683723	-1.43965	-0.168697	0.772591	-1.25294	0.749097	0.446375	0.978327
rs759577	0.00341249	-1.25795	-1.07195	0.152345	-0.0577942	1.95617	-1.4072	0.956893	1.36516	0.944096	-1.38349
rs1009658	0.00341322	0.563279	0.729582	-2.6156	-0.150143	-0.37772	-1.43359	-0.765463	-0.313244	-0.179561	0.48566
rs11722867	0.00341904	-0.247956	1.47083	0.0542598	2.26963	-1.07332	-0.401697	-0.0496291	1.02795	-0.971043	-0.226651
rs10773812	0.00341939	1.26013	0.750952	0.225505	-1.63847	-0.266146	-0.374038	-1.06191	-0.887155	0.457812	0.433836
rs11253217	0.00341982	-0.158869	1.61755	0.571571	0.408904	-0.0151117	-0.28105	-0.592124	-1.01666	-1.46918	-0.450205
rs12960857	0.00341984	0.395779	-1.39029	1.39773	-0.399356	-0.00254838	0.849068	-1.61481	0.423247	-0.520559	-0.0905957
rs11183395	0.00342232	0.968886	0.121195	1.42824	-0.539627	-0.0091813	-1.2633	-0.235637	-0.836312	-0.291683	0.531957
rs55753058	0.00342327	-0.0964194	0.183619	-1.03032	-0.897343	0.766601	-1.74572	-1.03695	1.15447	0.627098	1.17064
rs28537396	0.00342476	0.469274	-1.18948	0.346814	0.326159	-0.357037	0.995367	-0.408192	0.441412	1.6005	-0.738965
rs75367865	0.00342511	-0.767749	1.6705	0.0619239	-0.228442	-0.177156	-0.941191	-0.906353	-0.111643	-0.890113	1.57191
rs11434878	0.00342589	-1.41829	0.594244	1.48357	-0.165527	0.543358	0.333314	-0.249699	0.721561	0.317233	0.284248
rs2063389	0.00342606	-0.954693	0.0927133	0.309369	-0.361591	-0.458033	1.07675	-0.019643	0.896519	-0.935434	0.323677
rs2027567	0.00342687	1.51812	-0.708114	-0.550143	-1.22012	-0.591317	0.53522	-0.741151	-0.892949	0.0883122	0.906963
rs143504524	0.00342701	0.260482	-0.134874	1.05448	1.36855	-0.219929	-0.472533	0.0802339	-0.281484	1.06216	-0.643774
rs138049131	0.00342745	-0.785023	-0.450311	0.891552	1.08082	0.20399	0.361152	-0.863956	1.15818	0.291744	-1.08157
rs142101385	0.00342756	0.616339	-1.98562	-0.554026	-1.22742	1.34939	0.237985	0.0260284	-2.55088	-0.404713	0.302146
rs3780708	0.00342804	-1.02377	-0.273824	0.548838	0.158756	0.666483	1.06549	1.08715	-0.365169	-0.370214	-1.02382
rs62315448	0.00342834	-1.09222	-1.72926	0.158551	0.435736	0.455806	1.12216	-0.662061	0.734336	0.00894607	0.42816
rs143287206	0.00342898	1.15972	-1.74574	0.427899	0.00598055	-2.35422	0.413165	2.59409	-1.37338	-3.01248	0.275775
rs10003638	0.00342907	1.94894	0.088772	-1.03812	-1.03015	0.252711	-0.0735361	-1.02854	-1.44872	-0.601486	0.548417
rs34163395	0.00343027	-1.20316	-0.633664	-0.313951	0.126373	0.819444	-0.737516	1.71698	1.31281	-1.56839	1.84003
rs190060224	0.00343088	0.984057	0.383662	-0.192901	0.422108	-0.203359	-0.389889	-0.964294	0.468107	0.384783	0.58408
rs72688927	0.0034319	0.874557	-1.4755	-0.842536	-0.0242355	2.01165	0.354375	-0.247478	-0.839805	-0.794066	-1.44592
rs76962087	0.00343214	0.408246	1.22355	0.653489	-0.117301	0.44426	-0.359911	1.21639	0.768371	0.454975	0.144929
rs4674544	0.00343274	-0.93902	1.34744	-0.884791	1.17866	-0.120936	-0.10365	-1.92165	-0.504453	3.40129	-0.160253
rs6705697	0.00343376	1.01052	1.58418	0.150424	0.44969	-0.345555	-1.77293	-0.69544	-0.750689	-0.900717	-1.37288
rs12529418	0.00343395	-0.769803	0.0697872	0.281169	-0.911721	-1.11309	0.587793	1.51246	-0.109425	2.07945	-0.545638
rs183122727	0.00343547	0.0357581	-0.549023	0.604556	-0.301924	0.439999	-0.0161591	1.19986	-0.565545	-0.086013	0.914178
rs146825996	0.00343625	1.68109	-0.292387	0.14179	-1.42657	-1.02709	0.614593	-0.362089	0.165686	-0.208711	-1.0333
rs2422442	0.00343716	0.812929	-0.431941	1.7703	2.71718	0.358851	0.910222	-1.69104	-0.144941	0.222077	-1.15497
rs2122797	0.00343796	-1.97369	0.69893	-3.02363	0.581843	-0.934159	0.5976	0.854611	1.09901	-0.38799	-1.38689
rs35550770	0.00343857	0.617905	-1.81649	-0.708164	-1.17425	1.03092	-1.05553	0.00978566	-0.241685	-0.146286	-2.30401
rs2920328	0.00343981	-0.0297008	-1.12229	-0.656994	0.0281439	0.624422	-0.167814	-0.865761	0.118287	-0.246061	0.823053
rs78617283	0.0034403	-0.922462	-1.03371	1.46097	0.189842	0.47865	1.06223	-0.0239961	0.484342	0.137779	1.37729
rs2817691	0.00344043	0.7902	0.134071	1.10529	-0.249103	0.261451	-0.80196	2.89507	-1.05811	-2.24569	-0.479103
rs7494316	0.0034407	-1.25856	0.211149	-1.38315	0.316313	1.93159	0.652961	0.868912	0.873269	0.32972	1.46377
rs2411052	0.00344147	1.28919	-1.02581	0.612443	-0.656384	-2.32094	1.38737	0.231165	-0.259566	0.62957	-1.04527
rs6683061	0.00344203	-0.4964	-1.11835	-0.272958	0.618978	-0.0201008	0.73013	0.451393	0.091406	0.155341	-1.76046
rs12363407	0.00344257	0.656587	-1.45043	-0.441702	-0.626921	-0.0948963	0.420275	0.308941	1.13228	0.575945	0.202543
rs6856963	0.0034427	0.0479968	0.086253	1.64635	-0.286755	-0.794334	-0.233756	-1.08826	-0.244392	1.52168	-0.416785
rs17039	0.00344291	1.07381	-1.11275	0.0230066	-1.39614	1.18382	-0.262944	0.617075	0.461984	-0.954291	0.229017
rs1616887	0.00344322	-0.838836	0.957225	-1.47458	1.12829	0.225683	-0.911732	1.12972	1.1608	0.514691	-0.481903
rs7788935	0.00344479	0.36637	0.09054	0.254475	-0.271358	-0.157932	0.450529	0.76633	0.212972	-0.680277	-0.29821
rs11580776	0.00344539	1.41296	-0.224864	1.10442	-0.227034	-0.419096	-0.841882	0.366363	-0.802848	-0.862942	0.392773
rs11577258	0.00344688	1.46028	0.76342	0.438421	0.32609	0.512713	0.636212	-0.202496	-0.518028	-0.647048	-1.47743
rs1264383	0.00344692	-0.434259	-0.645365	-1.52955	0.350668	-0.0965038	0.131391	-0.152732	1.29002	-0.395332	0.845911
rs78030960	0.00344748	-0.404692	0.496792	-0.141222	0.558709	0.173838	-0.0565914	1.95391	-0.635243	-1.88186	0.0633847
rs7220793	0.00344756	0.846217	0.962691	-0.0913583	1.0662	-0.409775	1.45845	-0.588167	0.760479	0.916722	1.45905
rs6665172	0.00344849	0.755904	-0.420264	-1.02463	0.429127	0.319532	0.544458	-0.156887	-0.819626	0.287353	-0.699202
rs10435103	0.00344868	0.347647	-0.70742	0.21819	1.27896	0.268249	0.114916	-0.963652	0.222207	1.04783	-0.765288
rs140795873	0.00344934	-1.47546	-1.43266	0.0853737	-0.531396	0.336641	0.23988	1.17844	-1.87293	1.14091	0.182383
rs56310561	0.00345064	-0.00540864	1.40569	-0.774527	-0.0880258	-0.032423	-0.891549	0.983475	-0.485615	-0.150677	0.227673
rs28404558	0.00345315	0.0290711	1.2235	-1.23371	-0.406473	0.316776	1.13493	0.225175	0.735914	-0.366479	-0.908987
rs564398715	0.00345451	0.951756	-1.04775	0.544447	-0.989572	-0.877556	1.05604	1.75185	-0.813659	-0.668477	0.970154
rs12958350	0.00345638	-0.0209485	1.05929	0.124105	-2.01338	-0.389905	0.585799	0.667871	0.5275	0.174083	-0.861945
rs3793608	0.00345682	0.29485	-0.808445	-0.102107	0.145778	-0.733607	-0.305661	0.0111299	-0.998132	0.881844	-0.478691
rs140943064	0.00345739	-0.847993	1.52876	0.282381	-0.00650663	0.97334	-0.748867	0.0891124	0.210226	-0.592038	2.20225
rs4978759	0.00345862	-0.959017	-0.274506	0.141867	0.238678	-0.700065	0.824236	-0.994596	-1.30553	0.46497	-0.795212
rs7593786	0.00345911	-0.351958	0.351084	0.703491	1.8397	-1.35314	0.525569	0.903667	-1.14766	0.0660748	0.0889873
rs373820765	0.0034598	-1.50281	-0.460044	-0.326166	2.09491	-0.46529	0.454227	0.541509	1.48775	1.14069	0.444981
rs9918468	0.00345992	-0.830903	-0.836436	-0.434837	0.476113	0.884116	1.41584	-0.666882	0.396754	1.30729	0.0567243
rs770956949	0.00346089	-2.17069	0.314462	0.293833	0.900917	0.756536	-0.69878	0.760339	0.426237	0.0766758	0.536348
rs146935132	0.00346232	0.725189	0.894414	0.174103	0.280462	0.0608094	-0.934703	0.261551	-0.73129	1.78714	0.612348
rs12355091	0.00346317	0.918129	-0.187157	0.788964	-0.410334	1.43808	0.889173	1.485	-0.462421	0.455611	-0.465382
rs572043360	0.00346335	0.0990448	-0.600404	-0.523938	-1.12109	-0.367586	1.57263	1.33961	0.272239	0.115838	-0.0609388
rs11218797	0.00346466	0.0207414	-0.828903	1.17251	-1.34396	-0.181922	0.901168	1.05703	-0.0825411	-0.650156	0.407346
rs530619355	0.00346535	-0.192994	-0.303809	0.861383	-0.913094	0.211085	0.492601	0.155863	0.00349503	0.871682	0.790099
rs150682522	0.00346664	-0.953258	0.278479	-0.970993	0.669876	1.45612	-0.343872	0.855383	0.622079	0.551269	-1.90453
rs2189316	0.0034675	1.76584	-1.02234	-0.336982	0.00253643	0.96292	0.938667	0.880485	-1.6122	-0.480908	-0.462017
rs61929494	0.00346845	2.30446	-0.326929	0.472124	-0.696634	0.946971	0.0638522	1.19614	-0.0312122	-1.66567	1.12659
rs370887752	0.00347114	0.418751	0.718071	0.153112	0.903684	-0.087635	-1.26782	-1.50292	0.845925	-0.662037	1.77321
rs12524311	0.00347151	-1.00877	0.0728582	-0.412345	0.580667	0.768748	0.243724	0.873899	1.19415	0.379244	1.31845
rs7237452	0.00347321	0.859152	-0.281334	-1.54278	0.1618	-0.547197	-0.340449	0.935205	0.22316	0.629964	-0.157014
rs117258547	0.00347323	0.452592	0.858692	1.03784	-0.169515	-0.936136	-0.0441338	-0.682886	-1.15268	-1.22	-0.480571
rs200334533	0.0034743	0.20444	-0.216391	-0.508763	0.297626	0.0796323	0.812189	1.56913	-1.57683	0.786465	-0.178148
rs17689588	0.00347444	-0.72992	-0.970244	-0.564341	-0.488563	-0.0621115	-0.347631	0.586573	-0.0195682	-0.535064	-0.747441
rs12497251	0.00347478	0.302742	0.869932	-0.385223	0.454914	-1.26964	0.619162	-0.758678	1.94526	-0.543779	-0.553086
rs138415742	0.00347537	-0.408948	0.568908	-0.636111	-0.698978	0.383414	-1.40119	-0.0291034	-1.52681	1.16184	1.47043
rs62482500	0.00347585	1.01257	0.146474	-0.741979	0.0326739	1.01206	-1.08908	-0.117654	-1.36164	-0.0806564	0.97883
rs2288376	0.00347704	0.302981	3.91213	-0.537394	-0.971084	-0.754524	-1.23148	-1.1459	-1.08459	-0.713268	-0.619009
rs114038987	0.0034804	0.671063	-1.8592	-0.820792	-1.63546	0.312809	0.653733	-0.452783	-1.03067	-0.134529	-0.71095
rs58532511	0.00348106	-0.286474	-0.687057	0.132756	0.0925653	-0.256817	0.571413	1.36344	-1.03134	1.05399	-0.0704636
rs7926849	0.00348199	-1.4217	-0.384108	-0.847983	0.477694	0.0096157	1.03918	0.50423	0.730498	1.28889	1.24191
rs4894023	0.00348324	-0.205422	-0.792599	0.598628	0.265705	-0.774065	0.407127	-1.41312	-0.445797	0.0938968	-1.18044
rs73491426	0.00348394	2.08141	0.46276	0.38962	-1.05166	-1.66949	0.490628	1.36045	0.141561	1.26863	1.66357
rs61286201	0.00348413	0.217556	-0.602208	-1.46448	0.802339	0.622047	-1.1273	1.30405	0.540721	-0.723614	-2.02923
rs73381079	0.00348793	-0.731774	0.857416	1.08474	-1.11429	-0.744364	-0.91827	1.42992	-0.636223	-0.518794	2.01438
rs142705917	0.003488	0.434973	-1.43788	0.565062	-1.08125	0.0755132	0.05533	-1.15276	-1.3572	-0.394584	0.888934
rs1075479	0.00348806	-0.258439	-1.43492	0.0297783	0.00630297	-0.00965958	2.56023	0.598468	-0.979915	0.494975	0.525489
rs78728684	0.00349158	1.53476	0.531016	-0.76505	-1.47893	-1.5909	-1.06567	1.38483	-0.151063	-1.06988	0.143634
rs2129938	0.00349249	1.18012	-1.09856	0.0494404	-0.86294	-0.693572	-1.21126	0.522182	-1.81594	-0.164535	1.12743
rs421490	0.0034949	-0.10981	-0.0536654	-1.22524	0.411569	0.382963	0.83586	-1.68022	0.414574	0.930011	-0.105361
rs77508486	0.00349598	0.550453	-0.535824	-1.74777	-0.774425	-0.196023	0.0232497	-2.00432	-0.496705	-0.0785452	0.447564
rs376849657	0.00349636	0.55953	1.83854	1.14776	0.0846064	0.233932	0.324087	0.400854	0.183509	-0.197509	-0.228109
rs117306110	0.00349709	0.453857	-0.854333	0.694824	-0.679355	-1.58443	0.526388	0.434604	-0.208002	1.28467	-1.59198
rs61966572	0.0034971	-0.0381815	-0.52792	-0.842551	0.60834	-0.68507	0.216324	0.117642	-0.666118	1.54021	-1.04605
rs13211044	0.00349833	-1.35009	0.253508	-0.443559	0.198588	-0.260534	0.306094	0.042961	-0.50748	0.726343	-2.59175
rs490044	0.0034987	0.618807	-0.580147	2.24286	-0.568274	-0.132843	2.11095	-2.06393	-0.420744	0.643627	-0.465863
rs9540556	0.00350022	2.55935	-0.781884	-2.84942	-1.37591	-1.0302	-0.0468707	-0.635058	-0.625667	-0.16003	0.0546395
rs34634963	0.00350104	-1.33123	-1.44262	0.73581	1.00423	-0.566	-0.449972	1.1041	-0.0653575	-2.79445	-0.838016
rs17624067	0.00350175	1.00514	0.379191	-0.672118	0.886872	0.00982186	0.615346	-0.885172	-0.504418	-0.166526	-0.00317286
rs783318	0.0035034	-0.520876	0.215839	-0.626213	-1.10543	1.6759	-0.891214	1.32916	0.264939	-0.737195	-0.275518
rs71515015	0.00350501	1.10046	1.04518	-0.441297	1.58413	0.747408	-0.587226	0.221836	0.446261	-0.839602	0.713465
rs117191802	0.00350522	0.270938	-0.230642	-1.21473	1.13428	-1.13988	0.302298	0.202169	-0.579828	-0.00194683	-1.21021
rs72728013	0.00350533	-0.561312	0.332913	-2.24002	-0.202471	0.356281	-0.126986	1.03329	-0.985441	0.039611	-1.06273
rs9539599	0.00350608	-0.270243	0.85077	0.27594	0.0452159	-1.21076	-0.438216	0.536969	0.515635	-1.81254	0.7058
rs201681582	0.00350626	0.760433	-0.883731	-1.40599	-0.763834	-0.972686	0.909417	-1.04729	-0.587518	-1.89508	0.165941
rs75042932	0.00350806	-0.533151	0.767711	0.313287	0.834118	-0.262255	0.261102	0.364853	1.29084	0.574171	-0.929597
rs1669331	0.0035089	-0.324921	-2.17019	-0.232043	0.42659	0.604989	1.09755	2.22743	-1.32976	0.898228	0.829252
rs61971305	0.00351319	1.69242	-0.472525	-0.127285	-1.69623	1.032	-0.0948212	0.698254	0.451163	-1.96445	0.6821
rs77977790	0.00351362	0.61074	1.35771	-0.777935	-1.49221	-0.937767	1.02108	-0.14975	0.0258398	0.453593	0.476615
rs4978872	0.00351442	0.461733	-0.268288	0.599745	-1.85058	-0.0987403	-0.90717	1.05338	0.523039	0.755565	0.915533
rs113078826	0.00351506	-0.264607	0.205071	0.109254	0.482638	0.382715	1.70274	0.673149	1.78377	-0.543599	-1.29541
rs199982619	0.00351531	0.136155	-1.11302	-0.184238	0.0394176	0.0136649	1.88306	-1.48092	-0.374658	1.85076	-1.0786
rs6797402	0.00351617	0.372317	-0.563796	0.16784	-0.130229	2.16201	0.290792	-0.141078	-0.885911	1.36014	1.05443
rs12101818	0.00351727	-0.404954	-0.489868	-0.396403	-1.18937	0.937447	-0.553	-0.116171	-1.3483	-0.643838	1.38972
rs7406768	0.0035176	-0.787663	-1.41454	0.559503	0.15943	-0.582293	-0.848383	-0.886121	0.0490338	1.31171	0.230165
rs12878973	0.00351853	0.333961	-1.73058	-1.23655	-1.91806	-2.69275	1.27459	1.0129	-1.90228	1.67286	0.787032
rs72874626	0.0035188	-0.286716	-0.100937	-0.175861	-0.294647	-0.993419	0.379945	-0.279707	-0.148381	0.202297	-1.78044
rs6426723	0.00352109	0.857384	-0.558643	-1.08033	-1.40919	-0.64148	0.217679	-0.758002	-0.132819	0.67089	0.138986
rs62388083	0.00352406	1.08438	0.0566165	-0.990284	-0.129959	-0.347141	-0.147097	0.0349822	0.567188	-1.39694	0.119773
rs144300341	0.00352459	1.54643	0.512658	0.0687055	-0.0366876	-2.53431	-0.283432	-0.930669	-0.140802	-0.0817675	0.871846
rs12009350	0.00352708	-0.470845	-0.352196	0.251744	0.71834	-0.746057	2.89722	-0.195392	-0.703443	-0.506311	-0.182212
rs145018529	0.00353007	2.26286	-0.706638	1.60928	-2.50252	-0.486145	-1.58104	-1.78024	-0.368247	-1.43879	-0.030593
rs111742792	0.00353016	0.574149	-0.744179	0.676844	1.19594	-0.434842	0.700192	1.04311	-1.02694	0.0391162	-0.0629191
rs60614010	0.00353054	-0.64266	2.83208	-0.578194	-0.0500077	-0.637901	-0.797782	0.545056	1.91972	-0.61889	1.05809
rs9520836	0.00353064	0.260849	0.183924	-1.29314	0.20093	0.946873	1.06234	0.279082	-1.95513	-0.377572	-0.850529
rs62230466	0.00353102	0.113239	0.0135844	-1.5586	-0.7981	0.335671	-0.133232	0.0346629	-0.347564	-0.187445	-0.597692
rs574223	0.00353211	1.07504	-0.0744988	0.844627	-0.151239	-1.01416	-0.161807	0.826977	1.44483	0.506867	-0.0812195
rs10673015	0.00353545	0.588435	-0.319506	1.10367	-1.65911	-0.605382	0.523248	-1.39639	1.05907	0.120906	1.09749
rs76810453	0.0035368	-1.26201	0.394154	0.0882285	0.723769	0.853412	0.648237	-0.214837	-0.138008	1.0613	0.0372341
rs77139395	0.00353727	0.000607749	-0.0296799	0.00505545	0.301178	0.171706	-0.839963	0.146945	-0.00902179	-0.896319	-0.267989
rs139551690	0.00353759	-0.186448	2.77808	-1.04504	-0.469171	-1.06796	-1.89828	0.278078	1.23256	-0.57496	0.0615751
rs62391570	0.00353785	1.53318	-1.9444	1.3991	0.896462	-1.21647	0.172992	-1.08979	0.0531176	0.365154	0.269824
rs12148265	0.00353826	1.33278	0.751038	0.582321	-2.05493	-0.857217	-0.0597994	-1.21434	0.902959	0.51677	2.69472
rs935447	0.00353867	0.296249	-2.31119	0.535232	-0.112809	-1.42315	2.50214	-1.30278	0.75779	-0.402097	0.68879
rs10858245	0.00353904	-1.10408	-0.230805	-0.547599	1.65801	1.11847	-0.00646113	0.0307477	0.60595	-2.35336	0.684287
rs61774005	0.0035396	-0.0376504	2.11551	1.20319	-0.484859	0.628948	-2.14338	-0.50741	2.11798	-0.132997	0.0944828
rs6081598	0.00353969	0.434447	-1.86577	-0.168432	0.724176	0.29953	0.685316	-0.16933	0.84	-0.616181	-0.110713
rs7910702	0.00353971	-0.419963	1.173	0.644729	2.15326	0.817197	0.877738	-0.852457	1.72476	1.13542	-0.114301
rs76762175	0.00353997	-0.53473	0.516092	0.162882	0.483461	0.170809	-0.578333	0.81264	1.01808	-2.15701	-0.273747
rs12376686	0.00354006	1.77396	-0.58964	0.019615	0.555433	-0.835048	-1.17009	1.86702	0.578932	-0.740737	-0.64253
rs149387659	0.00354289	0.868319	-0.726688	1.30552	-1.07846	0.00486176	-1.09889	0.130486	-1.33142	-0.229355	0.461393
rs56138370	0.00354331	-1.72404	-0.901031	1.18459	2.38851	1.31347	-0.636991	0.40476	0.456422	0.338864	-1.28044
rs138940640	0.00354384	0.362128	1.09976	0.852877	0.288404	-0.0833606	0.219984	0.461644	0.26135	-1.87873	-0.0756406
rs10756294	0.00354405	1.17625	-1.18688	0.334617	-1.30181	0.0624285	-0.808227	-0.389228	1.43636	-0.496189	-0.0947947
rs11119572	0.00354415	-0.507843	-0.123693	1.74918	1.538	-0.051339	0.662055	2.26955	-0.754107	0.854483	-0.261317
rs187333	0.00354456	-0.18633	0.351885	-0.0973294	-0.203379	0.81335	0.356704	0.0430219	0.324293	-0.154791	-0.199958
rs16940374	0.00354458	0.909536	0.128324	1.52495	0.525017	-0.126692	1.10215	0.343017	0.151669	-0.92972	-1.6507
rs35595379	0.00354473	-0.312031	0.22163	0.173108	0.150122	-0.155606	1.92498	0.0381979	-1.59448	0.424411	0.0831221
rs76235440	0.00354724	0.307185	-0.806345	-0.597252	0.2017	3.08722	-0.458606	0.256991	1.27381	-0.955879	0.820573
rs71607345	0.00354834	0.964448	-0.971863	-0.646662	-0.634361	0.875766	0.996185	-0.57896	0.0669018	-0.869196	-1.10634
rs79625025	0.00354835	-0.298282	-0.408271	-1.27816	-1.10988	0.654952	-1.50894	-0.175408	-1.06238	-0.593454	1.13687
rs78503838	0.00354906	0.00929883	-0.237335	-0.301063	-1.27055	-0.878905	0.535796	1.0441	0.835457	-0.140555	-1.11442
rs2212394	0.00354934	-0.894205	0.850262	-0.443974	-0.462969	1.83127	0.156658	0.0166092	-1.62892	0.873577	1.85248
rs2495782	0.00355046	0.228338	1.35369	-1.38197	0.915243	-1.13232	0.151834	-1.43603	-0.0890115	0.153639	0.517082
rs9594790	0.00355065	0.0102022	-0.557076	0.853219	-1.64548	-0.0581009	-0.276283	-0.704434	-0.510892	-0.68798	-1.04947
rs111984837	0.00355299	1.17741	0.0537795	0.858325	0.681535	-0.574477	0.969481	-0.102075	0.125033	-0.0846203	-1.70611
rs9501737	0.00355386	0.319597	-0.460646	0.681543	0.833172	0.175516	-0.550996	-0.244257	-0.0641818	-0.711299	0.105098
rs7567215	0.00355636	-2.20229	0.187123	-0.642512	1.38675	0.173368	-0.773925	0.106191	0.632699	-1.39364	0.922335
rs12795957	0.00355675	1.03295	-0.618103	-0.69274	-0.700951	-1.4818	-0.623351	-2.07788	-0.800838	1.04315	-2.23531
rs11630931	0.00355819	0.47558	-0.666978	-0.129196	-1.28012	1.51676	0.279417	0.053162	-1.49391	1.75936	0.466106
rs58385266	0.00355942	0.478503	1.23613	-0.515408	0.340865	0.903506	-0.593666	2.61262	-0.636544	0.921325	-0.0727617
rs2141622	0.00355959	-0.673522	1.40908	-0.446966	-1.03975	-0.1941	-0.817139	-0.0103367	-0.196629	-0.046388	3.70082
rs143625915	0.00356091	1.03561	0.213571	-1.15315	-0.466477	-0.00454469	-0.099585	-1.28981	-1.09898	-0.852852	0.487103
rs138311766	0.00356093	0.365206	1.08995	-1.48024	1.1069	0.90524	-2.32755	1.256	0.902529	-0.351244	0.487038
rs182956929	0.00356105	0.34316	-0.666775	0.101976	0.283793	1.14824	2.3357	0.0413518	-1.09878	-1.11206	0.0427726
rs34398967	0.0035618	-1.2016	0.218857	-1.07552	1.02838	-0.162036	0.214986	-0.490825	-0.852048	-0.00619656	-0.325785
rs17677811	0.00356266	1.67429	1.57913	-0.261913	0.283109	-1.01107	-1.67849	-1.57889	1.34088	0.870877	0.478184
rs1338610	0.00356331	-1.84253	-2.3084	-3.21303	0.121541	0.225787	1.57301	0.35957	0.595269	-0.650591	0.835388
rs58105948	0.00356375	0.281647	-0.364613	0.44172	-1.18359	0.516923	-0.267312	1.31056	-1.27737	-1.99216	-0.649966
rs12680126	0.00356495	-0.249702	-0.202908	1.25403	0.930384	1.14356	0.888595	-1.84057	0.754519	0.896303	0.880136
rs148496865	0.00356548	2.39071	-1.64811	-1.11946	-1.77925	-0.0205316	1.40624	-1.69589	-0.520526	1.18714	0.193021
rs144297592	0.00356551	1.59639	-1.44638	1.8743	-0.727234	-1.35006	1.48837	2.11363	0.760346	0.17933	0.164221
rs6871983	0.00356601	0.300888	-1.48511	0.216546	-1.69655	-0.136835	2.40509	0.280164	-1.18961	0.197257	0.330927
rs34797957	0.00356667	-0.212913	1.34724	-0.827195	1.03005	-0.662623	0.80888	-0.571468	0.34442	0.888487	0.263723
rs4656996	0.00356667	0.0204229	-1.37386	1.42923	0.661991	-2.59843	1.53887	-0.507516	0.258909	0.517469	-1.77359
rs6821999	0.00356858	-0.849269	0.783244	-0.303176	-1.13372	0.242083	0.29573	0.862054	1.17952	1.17691	1.35282
rs117184162	0.00356903	-0.170186	1.17101	-0.91933	-0.348378	-0.435223	-1.3587	0.633665	-1.74598	-0.397948	0.404035
rs74733852	0.00356915	-1.65263	-0.573434	-0.355334	-0.632013	-1.21848	0.331423	0.930443	0.907566	-0.583173	1.31014
rs76239973	0.00356978	-0.0585079	-0.158849	0.807823	0.425592	1.16339	-0.808634	-0.517775	-0.341916	-0.319568	-1.22385
rs6909207	0.00356993	-0.213839	0.907535	-0.915604	-0.141263	-0.874792	0.182221	-0.0285064	-1.38609	0.360995	-0.0781005
rs566475834	0.00357027	0.149859	1.97333	0.873609	0.333007	-1.72422	0.914987	-2.00295	1.02816	0.232668	-1.49629
rs55640627	0.00357156	0.09138	0.950101	-0.142354	-0.493518	0.121152	-0.362028	-0.94431	-0.023057	-0.542495	-0.0960098
rs111607595	0.00357266	0.737632	0.484685	1.44381	-1.42887	-0.341047	0.941585	-1.94708	0.43226	1.73392	0.560003
rs11726603	0.00357313	-0.748097	-1.53776	0.137938	0.155096	0.961176	0.547956	0.41839	-0.246439	-1.81315	-1.31368
rs2592992	0.00357325	-0.204965	-1.51343	1.00245	0.850234	0.00714456	0.365637	0.908581	-0.452459	-0.0693554	-1.92747
rs2991461	0.00357359	1.52598	-0.472773	0.751394	-0.0358385	-1.28898	0.00232385	-0.706509	0.942574	0.00342264	-0.972662
rs59260449	0.00357469	-0.847483	0.341031	0.354823	-1.1473	-0.618832	1.05895	-1.21598	-0.119873	0.717399	0.524786
rs142220572	0.00357577	-0.0635507	0.678784	-0.682327	0.0209298	1.1011	-0.0911928	-0.234105	-0.352705	-0.470338	0.572165
rs335597	0.00357589	-0.78441	-2.50368	-0.392429	1.13647	0.136841	1.54476	0.756216	-0.654734	-0.143354	0.0774646
rs77271157	0.00357769	-0.423051	-0.362476	-0.0205524	1.59068	0.739059	-0.258562	-1.69869	-1.33385	-1.25367	-0.0502593
rs79554585	0.0035791	-1.27417	-0.42841	-0.430825	0.621939	-0.372393	1.15992	-0.888511	0.858649	-1.30648	-1.00423
rs1065347	0.00357994	1.40836	-0.957392	-0.221691	-1.09044	0.583498	0.205501	0.607082	-0.0310066	0.884542	2.38163
rs78655970	0.00358109	0.333682	-1.32397	-1.35638	-0.15607	1.11465	-0.205101	-1.21279	1.43475	-0.562944	-1.89076
rs7202829	0.00358214	-0.304782	-0.751933	0.368458	0.328272	0.17426	1.10585	0.392966	0.705407	2.34497	-0.309962
rs6672470	0.00358232	-0.097762	0.688319	-2.88796	0.375707	1.67651	-0.732627	1.16751	0.793821	1.18545	-0.963603
rs112407548	0.00358303	-0.218965	-1.10511	0.439584	-0.20779	-0.652791	1.61704	1.08237	-0.848801	2.99333	-0.839819
rs35636169	0.00358344	-0.233723	0.892215	-0.905511	-0.212171	1.03404	0.942172	-2.72203	0.599325	-0.765253	0.677457
rs10157145	0.00358513	-0.489006	-2.86908	-0.549244	-0.176474	2.10559	0.438473	0.6501	-0.0109911	-3.64937	-3.36788
rs115187861	0.00358519	-0.201316	1.26881	0.219872	-1.04523	1.44337	-1.23521	-0.72672	-0.824272	-1.07909	0.280638
rs6567226	0.00358567	1.30131	0.116447	-0.0326148	-0.181193	-0.0585895	0.638948	-1.66065	1.03491	-1.00765	-0.0165509
rs13066347	0.00358763	-0.413637	-0.514116	-0.793838	-0.0383414	0.487633	-1.36581	-1.5312	-0.797282	-0.170228	0.650419
rs375226541	0.00358819	0.0207386	0.685144	-0.0549597	0.526355	-0.68364	-1.49765	-0.407618	0.488378	-1.61958	2.42439
rs191482	0.00358858	-0.2308	-0.0101512	-0.253457	-0.802264	0.815908	1.19194	-0.157846	-0.842105	0.619305	0.634538
rs117382837	0.00358874	1.22505	0.632601	-0.256594	-0.0185068	-2.09798	-1.18659	0.398853	-0.382438	-1.50394	-1.26971
rs77514738	0.00358959	0.863223	0.271514	0.301812	-2.45281	1.35377	-0.93209	0.377081	0.00957434	0.0931551	2.02866
rs56333379	0.0035896	-0.858056	-0.287528	0.212594	-1.56284	-1.4562	0.853571	0.716113	-2.00861	-0.0311862	0.952645
rs117236801	0.00359106	1.09522	0.471336	0.0330162	-0.836052	-0.423235	-0.272098	-1.02554	0.115844	-1.0099	-1.11493
rs604416	0.00359119	0.464448	0.843876	1.1066	0.424563	0.0865107	-0.267983	-1.32556	0.645848	-0.745698	-0.295768
rs62305284	0.0035912	0.510324	0.0192246	-1.21523	-2.23093	0.975426	-0.127133	0.678388	0.858053	-1.04263	-0.0506445
rs141760059	0.00359158	-0.0044687	-0.191503	-0.898361	-0.695878	-0.893991	0.079241	-0.375909	-0.247352	0.973592	-0.0109486
rs191287180	0.00359196	0.400419	0.711066	0.161705	0.420541	-0.101477	-0.13819	-0.874565	-2.20763	-0.287951	-0.467324
rs57303198	0.00359197	-0.763895	2.11295	0.238938	0.656999	0.665986	-0.678874	1.05965	0.155763	-2.05316	1.70353
rs149757847	0.0035928	0.326241	-2.12902	-0.197715	-0.788662	0.771696	2.43005	0.458055	-0.903399	0.625398	1.07497
rs6006540	0.0035928	-0.392061	0.164902	-1.17001	0.684357	-0.88253	-0.32682	-2.21372	-0.895643	1.39474	-4.07053
rs6905794	0.00359302	-1.46474	1.49408	-1.24343	0.0174687	-0.186572	0.941317	0.792133	0.407399	0.696454	-2.21618
rs80283182	0.00359339	0.163655	-0.891454	-1.15418	0.433277	0.0768294	0.794747	0.189436	-0.511438	0.432705	-0.362647
rs60105094	0.00359399	0.408129	-0.804159	0.89227	0.563202	0.442129	0.743429	-0.894053	0.0578194	0.512663	-0.677366
rs677362	0.0035945	0.601037	-0.371555	-0.580244	-0.244219	-0.689776	-0.199749	-1.13015	0.142197	-0.365512	-1.28911
rs5843582	0.00359531	-1.82091	0.641277	0.330838	-0.147229	1.04638	-0.24273	2.4744	1.19898	-0.20686	-0.15945
rs17882802	0.00359557	-0.188677	-1.89787	1.50082	1.56379	-0.793769	0.632554	-0.147175	0.999748	1.57406	-0.281371
rs148050631	0.00359621	0.493562	-1.7537	0.831734	0.0900987	0.703513	1.16893	-0.645323	-0.0207086	0.823547	-1.70943
rs34567044	0.00359646	0.401669	-0.47513	1.26432	0.0125291	-0.6195	-0.974905	-0.352908	0.384992	0.177114	0.348864
rs56358806	0.00359723	-0.589614	-1.10248	-1.05281	-0.629275	-0.331116	0.667707	-0.853246	1.51239	1.91503	1.78862
rs75210970	0.00359764	0.855706	0.611077	-0.15611	-1.00956	-0.877232	0.150583	0.550573	0.325994	-1.49682	-1.23949
rs139313382	0.00359765	1.39545	-0.41494	0.16211	-0.573054	-1.45131	0.59717	-0.811548	-0.238569	-0.721422	-0.306182
rs35937366	0.00360117	-0.675862	-1.18373	0.492765	0.0636347	-0.0883169	0.831796	1.76267	0.257169	0.764662	0.210798
rs17690060	0.00360185	0.549593	1.31571	-1.50281	-0.0294205	0.622466	0.0761632	-0.267878	-0.71624	-2.67834	0.321532
rs80188078	0.00360192	0.437382	-0.943606	-0.899731	-0.39911	1.41875	0.103692	1.57419	-1.42301	-0.898016	-0.264226
rs118025163	0.00360252	0.260984	0.602854	1.65779	1.34581	1.67772	0.583618	-0.423623	-0.394823	1.09298	0.710437
rs1004891	0.00360316	-0.210505	-1.34784	-0.106231	1.76435	0.921795	2.45693	0.289323	0.484555	-0.731691	0.336757
rs76323939	0.00360323	0.201049	0.666047	-0.327059	-0.968247	0.105338	0.0328972	-1.33696	0.788028	-0.040891	0.770212
rs375322824	0.00360328	-1.70313	1.06927	-1.1977	-0.806049	0.957592	-1.09947	-0.0939917	-0.401597	0.683989	-0.237247
rs73095768	0.00360464	0.49613	-0.581908	0.842209	1.2692	-0.0137144	1.67104	-1.47055	-0.0121748	1.88516	-1.7834
rs59219836	0.00360522	1.60676	-0.233888	1.50469	-0.226911	1.93851	1.27735	-1.3886	0.869181	1.33322	-0.327192
rs576653	0.00360611	-1.28166	0.871284	0.324479	-0.0649574	0.307528	0.490552	0.00536761	0.187307	0.0400862	-0.426389
rs1320735	0.0036072	0.659021	-0.0471247	0.477046	1.08913	-1.61579	-0.878704	0.145206	0.370636	-0.077605	-0.446389
rs2309525	0.00361054	-0.400136	1.16577	0.143247	2.14064	-0.234813	1.33182	0.32843	2.30746	1.98677	-1.44048
rs6469876	0.00361132	1.70594	-4.39922	-0.00092596	-0.89036	-0.0820317	-0.11624	2.1231	-1.19898	0.892981	-0.453437
rs55706523	0.00361449	-0.699168	-1.92661	1.25072	0.317578	-0.0135987	0.362068	1.47437	1.65983	-0.330074	-0.607853
rs11209382	0.00361565	0.972498	0.197778	-0.661557	1.04602	0.877295	0.925019	-1.0009	0.474385	-0.663913	0.713618
rs117116301	0.00361598	-0.0793199	0.144511	0.107761	0.125494	1.55354	0.351855	-1.30621	-0.124838	-0.632255	0.63632
rs1955658	0.00361842	-0.208616	0.342626	-1.03801	-0.839715	0.511782	-0.528086	-0.179945	-1.25598	0.589393	0.918732
rs10869935	0.00361929	1.00624	-1.12364	-1.28163	0.392466	-0.5526	1.41922	-1.59023	-2.50499	0.657087	-1.09071
rs4730203	0.00362025	1.57611	-1.32482	-0.428618	0.721004	-0.186784	0.398342	1.23844	0.282306	0.239278	-1.36445
rs10929742	0.0036212	0.507756	-0.721932	0.324455	1.40713	-2.71807	0.814108	1.13738	-0.399791	0.0768669	-1.1479
rs10196288	0.00362143	0.510131	0.281409	-1.67336	0.310825	-0.162811	-1.14067	0.0483502	1.32342	-0.397087	0.884794
rs117413058	0.0036221	-0.46614	-1.27954	0.256221	0.100885	0.0429147	0.532502	-0.772397	1.01753	0.24665	0.419291
rs62327355	0.00362464	0.831537	-1.31533	1.00787	0.316531	-0.815567	0.0207305	1.01181	-0.371738	0.979744	0.384972
rs343155	0.00362546	-0.198929	-0.56874	-0.876225	-0.178116	0.549191	1.38719	-1.6238	-0.0809131	1.64733	1.27192
rs11720942	0.00362571	-0.0731326	-0.849172	-0.650633	-1.44116	-0.315682	0.492618	-0.676843	0.135382	2.07271	0.417655
rs2928928	0.00362609	-0.503119	-0.198406	-0.405296	-0.566661	1.69941	1.02669	-2.21977	-0.514414	1.82762	-0.787974
rs1373365	0.00362682	-0.534489	-1.76641	0.110162	2.25258	0.246897	1.22087	1.78852	-0.488822	0.232813	-1.27732
rs6704845	0.00362719	-2.67662	-1.97346	-1.28194	1.26889	0.828867	0.12087	1.64159	-0.0948207	-0.629263	-0.398262
rs4802863	0.00362742	0.186605	0.318733	-0.452388	-1.19949	0.0108833	-0.711735	1.22852	0.608334	-0.82835	1.65093
rs573028877	0.00362839	-1.02373	-0.00675451	0.19884	0.0696386	0.647039	-0.440097	0.284509	0.559084	0.201021	0.569364
rs12212015	0.00362843	-0.00803111	-2.36007	1.30746	-1.4962	-0.358142	0.272293	0.923559	0.0353313	0.588542	0.989449
rs2532825	0.0036295	0.626767	-2.14079	1.23064	0.251266	-1.17661	0.697381	0.899055	-0.774341	0.339819	-1.97848
rs150846999	0.00363055	0.573906	-0.869256	0.00514602	-0.656948	-0.541833	-0.682677	1.93471	-0.878588	-0.848723	-1.78607
rs17791563	0.00363076	-0.159419	0.542859	-0.162773	0.346652	1.93393	0.794341	-0.310066	0.00449744	0.659541	-0.611353
rs35754625	0.00363428	0.0334471	-0.166411	-0.946403	-0.254734	1.10008	0.258887	-0.151573	-0.667292	1.24773	-0.399895
rs17832385	0.00363465	-0.571145	1.89779	-0.138055	-0.215644	-0.776379	-0.702002	-0.957411	0.37739	-0.382483	-1.17619
rs28608494	0.00363497	-0.219884	1.21689	1.66537	0.598847	-2.48508	0.545837	-0.108456	-0.67936	0.454107	0.0762325
rs11082089	0.00363549	1.7141	0.711156	1.0208	-0.232435	-0.0110722	-2.21824	0.314016	-0.772189	-0.429447	1.19437
rs3128525	0.00363686	0.000339467	0.866151	1.77322	-0.0477051	0.706601	-1.04878	-0.646107	1.09067	0.104999	0.573293
rs115940732	0.00363736	0.471312	2.02581	-1.2987	0.0725281	-0.207785	-1.83619	-1.35773	2.12372	-0.827054	-0.913943
rs78839463	0.00363738	-0.632147	1.97987	0.359923	1.40748	-1.49188	-0.763804	0.74445	0.689694	0.702632	0.851384
rs17038415	0.00363741	0.720883	0.476081	-0.205276	0.0348379	0.384404	0.833515	2.77377	-1.29214	-0.494903	0.362061
rs55707359	0.00363801	0.371447	0.708818	1.05902	-0.0943999	-0.996836	-0.668235	-3.62332	-0.216273	2.12815	-1.18069
rs4077886	0.0036388	0.692972	1.36483	0.182023	-1.01313	-0.409575	-1.5735	0.979999	-0.409287	-1.86371	0.792993
rs12788723	0.0036392	0.24038	0.158712	-0.809388	-0.374205	-0.380626	0.900887	0.167582	0.210718	0.385669	0.941824
rs117880600	0.00364015	-0.281437	-2.22255	-0.291922	-0.222894	0.506412	0.0525439	-0.337825	-1.34795	1.45166	0.0190919
rs16917805	0.0036403	-1.06794	-0.141202	0.222185	1.11602	-1.39517	-0.468448	1.01019	-1.71911	-0.767486	-0.338333
rs13374832	0.00364245	1.2826	-0.657039	-0.0817731	0.225848	-0.108798	0.0186128	0.542477	0.70421	-0.928562	-0.958063
rs41303617	0.00364313	0.498333	0.141901	2.10517	-0.335448	-1.26142	1.24823	0.205635	-0.759755	0.480726	0.929654
rs2514891	0.00364438	1.18988	0.0441714	1.29797	0.0638017	1.16067	-1.88009	-0.401929	-0.253339	-1.14621	-0.753609
rs1367412	0.00364441	-0.0344372	1.23369	0.522149	-0.167873	-0.410786	0.571446	-0.22148	0.434345	-1.95833	-1.03941
rs481648	0.00364652	1.85286	0.350466	-0.0747656	-1.36128	1.00908	-0.682239	1.00083	-1.8383	-0.843853	-0.753293
rs1951290	0.00364996	0.00271933	0.442112	-2.27319	-1.62152	4.11954	-0.219367	-1.44811	0.713366	0.848672	2.36082
rs118078254	0.00365096	1.20536	-0.578689	0.857022	1.29805	-1.19806	0.397035	0.262704	-1.37936	0.516162	0.524808
rs59926717	0.00365103	-0.0562843	0.85941	0.834241	0.0750815	-1.03973	0.226248	-0.0650585	1.16348	0.119869	0.290906
rs3851203	0.00365167	-0.2875	-0.241857	-0.736741	0.417066	0.849913	-0.974586	1.33652	0.316624	-1.65571	-3.56711
rs13185187	0.00365222	-1.35837	0.00601101	1.79758	-0.435368	0.226842	0.494949	-0.0965367	0.511006	-0.129598	0.79613
rs36067846	0.00365322	0.670238	-0.232603	0.582145	-0.802538	-0.506176	-0.23256	-3.03728	-1.42698	0.227944	-0.697993
rs1741298	0.00365371	0.549138	0.126579	1.11785	0.474547	-1.57105	1.04832	1.32355	-1.48834	0.236867	-1.30451
rs74443874	0.00365373	0.339226	-1.71177	0.492431	0.446133	-1.11279	1.86617	0.163965	-0.208426	-0.00924983	-1.52159
rs12731963	0.00365502	-0.841019	-1.59972	-0.238799	1.37519	-0.770914	-0.734395	1.13821	-0.566471	-0.947713	0.147119
rs73359962	0.00365701	0.839445	-0.14561	-0.605841	-0.0400297	-0.514706	0.0114875	-0.195429	1.55493	-0.386199	-2.20404
rs35633613	0.00365883	0.335706	1.32479	-0.0187173	-1.06887	0.208271	-0.459289	0.216542	-0.698326	-1.63193	1.61454
rs62491484	0.00366211	1.49257	0.443612	1.4666	1.61608	0.481381	-0.450991	0.0893473	2.19487	0.612524	0.0214327
rs2239675	0.00366331	-0.1098	0.888289	0.122158	0.281695	-0.300635	1.61196	-0.255823	-0.746032	0.602677	0.754153
rs117718326	0.00366345	-0.339618	0.690675	-0.331956	1.10489	-0.243297	0.323032	0.980807	1.19578	-0.169591	-0.258242
rs3905635	0.00366446	1.04108	-0.10181	-0.186737	0.295466	-1.28302	1.70043	-0.402085	0.14608	-0.459394	0.993455
rs10244501	0.00366454	-0.313543	-0.0331299	0.0529552	-0.233868	-0.374149	-0.479693	0.729485	0.142107	-0.0885932	1.15039
rs73696771	0.00366531	-1.1523	-1.24709	-0.0808072	0.308423	0.693868	1.59777	1.33356	-2.11169	0.495213	-0.780758
rs141180984	0.00366551	-0.0420921	-0.978151	0.189756	-0.615181	1.38615	1.3004	0.766685	-0.809443	0.79406	0.424721
rs59538642	0.00366562	-0.306311	1.74005	0.062855	-0.0750675	0.587198	-0.0750353	-0.599326	1.66517	0.818919	-0.510634
rs113012502	0.00366701	0.325504	0.637376	0.594347	-0.48736	-0.971251	0.408446	-0.445692	0.632442	0.300997	0.902387
rs74877367	0.00366773	0.52841	1.03847	-1.38794	-0.485816	-0.479983	-2.00212	0.044984	-0.410632	-0.767431	0.433328
rs12379145	0.00366798	1.99447	0.28408	0.733789	-0.564247	-1.13213	0.910467	0.576792	-1.05034	-0.158652	-0.482288
rs77121361	0.0036686	0.551451	-0.622599	0.318115	-0.166809	1.80972	-1.91975	-0.396996	0.347424	-1.10803	0.0441597
rs145038945	0.00366933	-2.5151	0.672085	1.31025	-0.0782096	2.26303	-0.0706187	1.20816	0.570768	1.51391	1.41267
rs138706501	0.00366964	-0.0546627	0.716058	0.890993	1.11273	-0.0128801	0.175215	-1.62798	-0.587103	-0.453135	-0.242575
rs367937136	0.00367019	-0.517022	1.21022	-0.442287	0.143506	-0.0616523	-1.51384	-0.0766066	0.328997	-0.575696	0.490969
rs74590485	0.00367139	-1.41763	0.302738	-0.245437	0.751187	-0.198089	0.44774	-0.323848	1.33922	0.7666	0.397994
rs78625206	0.0036723	0.567176	-0.759303	1.18794	-0.343227	-1.22053	1.2534	0.138869	-2.17452	0.351378	0.814722
rs72932132	0.00367402	-0.36137	1.20229	1.0285	0.858304	-0.111861	-0.190927	-0.314509	-0.178242	0.852106	-0.836888
rs2673654	0.00367526	-0.161255	2.57608	0.744685	-0.498804	-1.22692	-0.231141	-0.295696	0.272854	0.49023	-0.545118
rs77360995	0.00367576	-0.684263	-0.417203	-0.60891	0.988968	0.954027	-0.466128	-0.878726	2.04592	-0.547733	0.17769
rs77697089	0.00367666	-1.01914	-0.0244232	-0.302765	1.04893	-0.324483	-0.325624	1.21009	0.439925	-1.97321	0.689361
rs539068716	0.00367763	-0.453976	0.0619493	-0.352691	-0.496974	1.23737	0.583206	-0.979148	0.204941	1.20336	-0.833114
rs479338	0.00367782	-0.0575689	0.679096	-0.384206	0.325915	0.683175	-0.0278962	-0.58797	0.460698	1.2844	-0.15939
rs143364568	0.00367999	-0.211049	0.155545	-1.62303	0.574461	-1.31259	-0.753615	-0.720903	1.70892	0.328026	-1.50525
rs75437331	0.00368074	0.676139	-0.743689	-0.791861	-1.31867	-0.318751	-0.715133	0.742522	-0.790226	-0.351524	-0.118359
rs35733155	0.00368129	0.215582	0.330997	-0.298267	-0.693322	-1.38407	0.662223	0.880101	-0.128653	0.0524337	1.09729
rs117139747	0.00368207	-0.384747	-0.272315	-0.0360806	-0.299184	-0.515292	0.000339139	-0.716087	-0.0270294	0.217571	0.994577
rs76540383	0.00368258	0.404489	-0.0678092	-0.168898	-1.41391	-1.12916	0.380211	0.987264	-1.68665	-1.65044	-0.518141
rs61802245	0.00368295	-0.539203	-0.0141857	1.22908	1.78457	-1.96442	-0.67569	-1.66606	0.329484	-0.665641	-2.82491
rs142751988	0.00368431	-1.45761	-0.252295	0.795115	-0.451099	0.598329	0.518947	1.29069	-1.4216	-0.689316	0.940393
rs2890858	0.00368494	-0.00509734	0.0227013	-1.15036	-0.777028	1.28756	-0.132498	-0.0849316	0.335598	-0.927375	0.546256
rs556987250	0.00368536	0.77668	-1.0847	1.21788	-0.373883	0.169252	-0.476296	1.55771	0.51636	-1.57103	0.0972095
rs7835734	0.00368575	0.916221	-0.388874	-1.61425	-1.15078	-1.53661	-0.156986	1.22098	-0.421734	-1.25421	-0.314286
rs844614	0.00368636	0.754482	-0.277023	-0.844124	-0.641463	-1.58417	0.813433	-1.34954	0.0409754	-0.26399	-1.30665
rs2948565	0.00368738	0.858813	0.406448	-1.59803	0.246135	-0.722546	-2.26453	-1.89633	0.158461	-0.908436	-1.32438
rs1930999	0.00368768	0.713442	-1.62265	0.596563	2.09949	-1.41881	0.581258	-0.116091	-0.0226869	-1.06385	-1.36546
rs2876400	0.00368772	1.26089	-0.707002	0.325998	-0.341156	-2.27804	-0.157672	0.995313	-0.404933	1.81564	0.628048
rs141725222	0.00368844	-0.355956	1.88971	0.0280046	-0.628977	0.435059	-1.03844	-0.809904	0.0457006	-0.0587753	1.98108
rs56350477	0.00368848	-0.530183	0.712738	-0.528708	-0.426008	0.336078	1.81907	-0.0945723	-0.788003	-0.299485	-1.51294
rs2355825	0.00368913	1.78858	2.63518	0.634513	0.468991	-0.344721	-0.979953	-0.00236004	-1.85269	-2.63379	0.0801243
rs58897072	0.00368944	-0.873802	0.169775	-1.3346	0.419295	-0.0757173	1.22051	0.861971	0.743043	-0.301646	0.664245
rs72801152	0.00368985	-0.482909	2.92601	-1.05986	-0.938719	-0.810861	-0.380109	0.321969	0.831508	-0.870702	0.375782
rs11159336	0.00369009	1.47078	-0.647466	0.134228	-0.491498	-0.0703785	-0.216528	-0.817594	-1.34542	1.07166	0.916856
rs8013751	0.00369075	-1.2405	-0.187818	0.450226	0.301721	0.312008	-0.778632	0.413543	0.0891342	-1.81007	-0.295615
rs72727310	0.00369288	0.219588	1.02458	-0.348598	-0.215268	0.479945	1.68042	0.606589	-1.40347	-0.988275	0.745193
rs117908287	0.00369521	0.159899	-1.32497	0.215291	-0.960194	-0.482557	0.494355	-0.349959	-0.191963	0.907714	-0.811903
rs2197159	0.00369566	0.274287	-0.0780633	-0.680426	1.09085	1.16751	-1.23495	0.552921	1.0397	-0.400843	-0.0840584
rs17578296	0.00369754	0.413953	-0.988846	-1.34507	-0.0380615	0.593742	0.38538	-0.128137	0.822702	1.20879	-0.0901079
rs146347857	0.00369799	0.506421	-1.05256	0.174238	-0.561348	1.41931	1.95198	0.452693	-1.78487	-0.25137	-1.3452
rs1526649	0.0036982	1.7486	-0.656827	-1.42378	0.193023	-0.472715	-1.31049	0.82624	-0.748965	-0.309838	-0.750046
rs1921809	0.00369946	-2.24709	-1.60944	-1.20375	0.65463	0.897627	1.38471	1.27547	-1.50381	1.19395	0.608955
rs17152001	0.00370026	-2.01855	0.123464	-0.0636332	0.807451	0.558238	0.381641	0.311792	0.536236	-0.743115	-0.665934
rs1414180	0.00370053	0.0315056	-0.467087	-0.702444	-0.698506	2.00402	-1.80725	1.93924	-0.594058	-0.491464	-0.423804
rs201047376	0.00370155	-1.60143	1.38039	0.176036	2.20428	0.506327	-1.82738	1.27695	1.49761	1.24175	-0.320715
rs6714809	0.00370223	0.0313675	-1.28299	0.230804	-0.157669	0.651824	-0.0140297	-0.425485	0.0724563	0.517537	-1.50836
rs717674	0.00370285	0.846388	-0.177042	0.716624	-1.27231	-0.514379	-1.2233	1.51078	-1.56089	-1.67791	-0.576701
rs35555050	0.00370457	-0.238239	-1.08827	-0.856715	1.24933	-0.268455	0.0948652	0.17241	0.566309	-0.238073	0.0490493
rs79094620	0.00370465	-0.655955	-1.11683	0.228969	-0.144006	0.540617	1.66019	-0.721608	0.0138774	1.08779	0.0232759
rs79745888	0.00370487	1.03839	1.43757	0.729049	0.72863	0.687927	-0.18947	-1.57313	-1.66127	-0.426651	0.0998841
rs34846015	0.00370686	-0.719314	-1.23684	-2.03729	1.35344	-0.439296	-0.628159	-0.74461	0.930304	0.235097	-1.29654
rs116894519	0.00370804	-0.614617	-1.07706	-1.41452	1.77223	-1.18744	0.210579	1.40408	0.440236	-1.88546	-1.50989
rs74717880	0.00370853	0.805792	-0.350347	-0.403369	-0.333837	-0.304224	-0.835861	-0.919603	-0.00260636	0.2006	-1.47554
rs6983298	0.00371	-2.43352	0.421631	-1.51773	-0.198038	-0.382368	-0.505814	0.374068	0.721163	-1.71353	-0.00545379
rs414933	0.00371068	1.16636	-0.31522	-0.636717	-1.25439	-1.26084	-0.482391	1.21402	-1.45358	-0.629014	1.64947
rs1963052	0.00371083	0.100669	1.66543	0.398945	-0.966514	0.4262	-0.864103	-0.453761	0.850728	-1.19903	1.4747
rs11605629	0.00371114	-0.596687	-0.405053	-0.796691	-0.877089	0.216465	0.941556	1.41379	-1.28801	0.283439	1.37103
rs392166	0.00371234	0.146089	0.123935	-0.189528	2.07198	0.346883	-0.589668	1.40128	0.871248	0.837561	-2.11941
rs970807	0.00371235	0.407062	-0.930955	0.878205	0.578446	0.974535	0.608432	-0.65709	0.257106	0.237905	-0.590563
rs56077195	0.00371266	1.22756	-0.0168566	-1.54043	-1.41569	-1.62552	-0.19427	0.515337	-1.49661	1.14036	0.433688
rs73215053	0.0037127	-0.255848	-1.90632	1.2395	-0.40182	-0.980813	1.20006	-2.62452	-1.11187	0.267307	-0.386809
rs77056729	0.00371324	-1.0077	1.81678	-0.753263	1.64762	1.95579	-0.175062	0.125772	1.0961	0.520951	0.804992
rs12220050	0.00371651	0.135911	-0.612293	-0.297809	0.244901	-1.44266	-1.93365	-0.689667	0.500318	1.65647	-0.273966
rs117385242	0.00371747	0.573709	-1.19918	0.399642	-0.0404178	-0.974108	0.165734	0.755079	2.63074	0.0876402	-1.12042
rs12779776	0.00371813	-1.13178	-0.0191255	-1.02461	0.0530143	-0.322543	-1.16165	-0.805265	0.863221	-1.34982	0.92917
rs2351949	0.00371824	-1.12057	0.93823	0.0477697	1.79831	0.385524	1.08353	-0.530291	1.33816	1.20838	1.07279
rs72687394	0.00371848	-0.415371	-0.451827	1.67482	0.120195	-1.38213	1.28021	0.737652	-0.785512	-0.945686	-0.140993
rs76793048	0.00371934	-0.952317	0.790059	-0.607044	-0.653521	-0.973867	-0.183729	0.139728	1.22152	-0.518374	1.15189
rs35147864	0.0037194	-0.475516	-1.32415	0.413841	-0.609092	-1.53722	0.0888511	-0.438303	-1.45003	-0.257156	0.477899
rs151006889	0.00372111	0.61332	0.00735208	-0.377478	1.44176	-0.0860538	-0.77697	0.21791	2.71536	0.190119	0.0368722
rs13300768	0.00372197	0.283473	-0.380537	0.603521	0.488594	0.889035	0.795384	-0.379194	0.406459	-0.0217245	-0.338459
rs143235222	0.00372221	0.12814	1.45557	-0.321894	0.580282	-0.12401	-1.59141	0.0666426	2.31448	-0.128343	-0.0430816
rs62286193	0.00372461	0.00239573	1.49001	-0.825166	0.652537	-1.08157	-0.819085	2.41289	-0.415883	0.39187	-0.837044
rs138867056	0.00372535	1.09549	-1.02528	0.837628	-0.0629489	-1.55788	1.75584	0.337616	-1.37257	0.418222	0.280175
rs79633150	0.00372686	-0.59743	0.298273	0.437223	-0.117399	-0.79755	-0.339504	-0.812506	-1.52441	-0.284017	-0.677209
rs8060159	0.00372686	0.502051	0.820133	0.341048	-0.221279	-2.65274	-0.405169	-0.561303	-0.131583	-0.207554	1.47272
rs3739555	0.00372705	-1.58173	-0.646436	-2.19624	-0.605868	-1.09567	-1.01794	-0.644649	0.48541	1.77847	-0.400596
rs112905092	0.00372743	-0.604259	0.244014	-0.503177	0.898222	-0.306168	-0.244323	0.426489	-0.692942	0.507685	-0.0782881
rs78836433	0.00372875	0.799278	1.026	-0.535754	-0.275077	-0.467108	-1.33562	0.313315	-1.36735	-0.220176	0.987142
rs10250411	0.00373007	1.6372	-0.325904	0.650008	-0.023617	-0.191024	0.273217	-2.43709	-0.39024	0.862593	-0.422993
rs149605022	0.00373022	0.333904	0.677778	0.838453	-2.07203	1.30979	0.405778	-1.30581	0.414269	0.438494	0.938308
rs4849935	0.00373029	-1.31716	-0.526578	-0.360399	0.802605	1.60336	0.421784	0.0517337	0.309162	-1.27293	0.120778
rs10178148	0.00373105	-1.03773	-1.11298	-0.0240261	-0.122005	-0.347977	1.05327	-1.07453	0.0860588	-0.00898916	0.979788
rs907347	0.00373112	-1.58238	-0.689127	0.400351	0.941747	-1.24251	0.605241	0.695445	0.721855	-0.411739	0.479836
rs78936838	0.00373172	-1.25261	0.531499	-1.18643	2.17774	-1.52344	0.735643	0.416368	2.03748	0.825097	-1.46491
rs6838496	0.00373403	-0.490329	2.50882	1.9556	-0.165974	-1.20554	0.852169	0.131664	0.177554	1.96462	2.8789
rs4639499	0.00373492	-0.535041	-0.463633	0.963394	2.48494	1.36557	1.93833	-2.01862	-0.421598	0.619278	0.565005
rs145780170	0.00373496	-1.34997	0.0522691	0.585822	2.08364	-0.884281	0.192843	0.973842	0.580451	-0.542517	-0.349961
rs17241367	0.00373603	0.618973	-0.374368	-0.680269	-0.145002	-0.638484	1.41105	-0.360203	0.261533	-0.412849	-0.824654
rs146388015	0.00373688	-0.566603	0.194327	2.04959	0.295246	0.684192	0.414957	-0.183034	-0.414322	1.0063	-0.502341
rs67656337	0.00373878	-1.28284	-0.26531	0.753304	-0.665967	-1.08725	0.151881	0.80741	-0.683538	-0.177693	0.326211
rs4076117	0.0037395	-0.392136	-0.421223	1.21913	0.71993	-1.09765	0.598195	0.996721	0.113895	-1.12926	-1.17681
rs549164215	0.00374153	-1.30106	0.0607141	-0.484237	1.26718	0.783578	0.296936	0.900006	0.938129	-0.24532	-0.0869466
rs201002226	0.00374195	-0.613335	-0.670982	0.0716138	1.13002	0.679183	1.30714	1.16304	0.264544	-1.01381	-0.892006
rs56211059	0.00374238	1.64692	-0.203922	0.623116	-0.681087	-0.40897	-1.143	-0.400742	-1.22943	-0.482947	-1.25118
rs76121280	0.00374284	-2.67705	0.628323	-0.115766	1.18305	0.0928823	0.428132	-0.212132	0.76246	2.40064	-0.550961
rs13420376	0.0037438	-0.0425406	0.16858	-1.37866	0.416297	0.883668	0.0818012	1.37939	-0.0761591	-0.331665	-0.82372
rs5954526	0.00374449	0.924446	1.58257	-0.380266	-0.746854	-0.00747339	-1.10185	-1.18822	0.524129	0.00705696	-0.0115957
rs575908846	0.00374601	0.587509	1.02227	0.280988	-0.421156	1.11018	-1.51818	1.18051	-1.01384	1.02091	-0.0530582
rs79135050	0.00374668	-0.907935	-0.0998886	0.424175	-0.898905	-0.131998	0.387925	-0.749212	-1.49936	-0.527114	-0.520543
rs111690569	0.00374787	-2.31704	0.615258	0.95541	-0.559465	0.620759	0.215023	-0.0450824	0.215479	-0.377202	0.752852
rs17577328	0.00374959	-0.341733	-0.994167	0.518382	-1.52181	-0.0579226	-0.463129	-0.688191	-0.239824	0.0860432	1.18343
rs61837966	0.00374983	-0.144626	-0.36533	0.693489	1.31746	1.23314	-0.672311	1.54176	-0.455327	-0.68532	1.02612
rs721379	0.00375009	0.964779	0.561226	0.169884	0.600356	-2.08158	0.00410864	0.0452079	-0.399684	-0.459787	1.14809
rs7842737	0.00375052	-0.366504	-0.856949	0.786531	-1.0247	0.244698	1.09583	0.160561	-0.810349	-0.383119	0.128171
rs6785956	0.00375207	1.04517	1.74719	0.586242	0.0369675	0.0569197	-0.451042	-1.36199	0.417309	0.294596	-0.280744
rs6470227	0.0037521	0.823951	-0.809089	-1.4759	0.254446	0.798727	2.14045	-2.38794	0.876829	1.08275	-0.052645
rs35303670	0.00375309	2.09936	1.17748	0.244249	-2.40994	-0.649658	-1.42369	-0.795966	-0.697139	0.402837	0.635556
rs11399681	0.00375443	-1.14542	0.882249	-0.815241	0.2713	-0.0156439	-0.834604	1.17445	-1.11787	-0.468945	0.62731
rs112812457	0.00375507	1.08121	1.43479	-1.44739	-1.25786	0.845172	-0.665389	0.318419	0.337922	0.164463	-0.440442
rs34021916	0.00375692	-0.850613	-0.453606	-0.175739	0.778794	-3.92143	2.7371	-0.0103298	1.39793	0.0483259	0.228058
rs7152946	0.00375715	1.82764	-0.231127	2.10388	-0.286097	-0.312869	-0.160157	-0.749885	-0.818732	-1.11565	0.134152
rs116000381	0.00375768	0.609085	0.936079	-0.249227	-0.469872	0.45833	-0.325043	0.730044	-0.467102	-0.301774	0.682108
rs10054083	0.00375859	0.524825	0.502874	0.661402	0.487387	-0.535857	-0.802384	0.735731	0.107815	-0.431315	0.298481
rs12430899	0.0037592	1.38364	0.380822	0.840523	-0.116909	2.14866	-0.211188	-0.532918	1.27442	0.341543	0.174386
rs139260849	0.00375936	0.670279	-0.430484	0.260722	-1.26725	-0.421443	0.0341976	1.27323	-1.86625	1.65252	-0.589409
rs887571	0.00376084	1.94493	0.81104	-0.260735	-0.625173	2.02681	-1.59009	-2.04677	0.914406	-0.483806	-0.398185
rs479314	0.00376106	1.30819	0.437142	-1.57446	-0.307752	-0.838807	0.252842	0.301698	0.367002	-0.895395	0.106717
rs77136375	0.00376126	-0.143338	-0.492314	-0.636179	-0.0402241	-1.06786	1.1438	0.356024	-0.912272	0.424104	-0.511977
rs683422	0.00376143	-0.468692	-0.617542	0.42866	-0.582484	1.48032	0.649715	-1.03186	0.697557	-0.560855	-0.531808
rs11119289	0.00376229	-0.133532	0.802284	-0.393105	0.679663	-0.144637	0.138589	-0.0817177	1.3409	0.609915	0.794594
rs10026382	0.00376232	0.771895	-1.46697	-0.71856	-0.743951	-0.153115	0.86381	0.127634	-2.92738	0.714161	0.449307
rs145844312	0.00376232	-0.272493	-1.76536	0.723524	-1.70651	1.5242	-0.075343	0.603966	-0.508123	0.901783	0.0151693
rs17071541	0.00376341	-2.03455	1.74964	1.83296	1.01136	-0.575445	0.845251	0.714189	-0.21326	-0.0023263	0.0537672
rs188302697	0.00376358	1.06148	-0.0744988	-0.0029755	-0.195324	-1.06122	0.0848519	-2.46269	-0.273411	0.762224	-0.342442
rs112755614	0.00376602	0.240639	-1.35066	-0.274938	-0.704858	0.679195	0.994188	0.743381	-1.34968	0.012874	0.148768
rs907478	0.00376678	-0.236985	0.22127	1.06409	1.05377	-1.41591	-0.443714	-0.99995	-0.108531	-0.380609	1.06773
rs117504499	0.00376683	1.02026	-0.649212	0.186568	-0.30722	0.98377	0.442568	0.0519611	-0.088776	-1.14353	0.745098
rs3793768	0.00376778	0.761252	0.823175	-1.5323	1.00554	-0.307406	-0.119691	-1.55969	-1.36845	1.03757	-1.4037
rs116763543	0.00376812	-0.0355687	-0.381058	-1.57511	-1.12047	-0.655903	-1.05431	1.02549	0.274418	-1.78287	0.0769264
rs113400260	0.0037683	1.25991	-0.579559	1.86224	-1.40886	-1.71003	0.874271	0.648422	-1.94271	-1.47701	-0.0550602
rs7350507	0.00376848	0.154655	1.70166	0.528464	-2.28869	-2.2473	1.31716	-0.241746	-0.411384	-0.28974	0.466868
rs142805835	0.00376862	1.19603	-1.29321	-0.73033	0.940711	1.21473	0.548187	-1.4533	-1.24098	0.103234	-1.80104
rs9456262	0.00376937	0.462494	-0.000490932	-0.0395597	0.114717	0.902242	-0.267806	0.85754	-1.16765	-2.38893	0.0852342
rs75227633	0.00377149	0.25915	0.520255	-0.339503	-0.481351	2.42312	-1.37908	-0.171086	0.740088	0.5209	1.1556
rs7200661	0.00377243	2.04785	-0.231654	0.580207	-0.934766	-0.69926	1.72412	0.486315	-2.00689	-0.22528	0.333333
rs11115577	0.00377289	-0.44742	0.545632	0.695007	1.09104	-0.208176	-0.108756	-0.930564	0.436903	0.619277	-0.542735
rs2935703	0.0037766	-1.06458	1.16672	-1.11361	-0.0221977	-1.24708	-0.979169	-0.0207625	-0.135141	-1.55903	0.404003
rs76863782	0.00377727	0.361832	-0.982587	0.972834	0.305059	1.29645	-0.0616475	0.727731	-0.457696	-0.819951	-0.62171
rs2530914	0.00377942	-0.573014	2.11699	-1.29656	-0.197301	-1.17538	-0.245588	-0.404268	0.187444	-2.50947	0.410115
rs4909560	0.00377963	1.11251	1.00014	-0.114658	-2.68963	0.137762	-1.04201	0.235618	1.96402	-1.60815	1.40463
rs59748091	0.00378004	-0.920817	-1.00921	-0.290803	-1.19626	0.358082	0.140453	1.3521	-2.12179	-0.0563489	1.06051
rs72817934	0.0037809	-0.734732	0.0905033	0.201205	-0.37938	0.0362943	-0.662986	-0.75499	1.63227	0.62946	0.184314
rs45524336	0.00378101	-1.60039	0.500163	-1.25696	0.148073	0.0218596	-0.410013	0.683846	-0.697699	0.149834	1.08003
rs56231024	0.00378106	-0.52782	0.659332	-0.994993	1.79521	1.38056	-1.45439	1.01247	-0.0236495	0.530415	-0.614239
rs78788198	0.00378147	0.49121	-0.766749	-0.103718	0.381431	-0.120148	0.741096	-0.661173	-0.122633	-1.72714	0.467374
rs150211829	0.00378528	0.132032	-1.51052	-0.245954	-0.947819	0.0740892	-0.35291	-0.621266	-0.238775	1.43229	-0.0602586
rs117785217	0.00378631	1.10241	-1.60798	0.0988251	-0.918217	0.747715	-0.653228	0.957674	1.04134	-0.571737	-0.0463424
rs73630585	0.00378685	-0.758177	1.74794	-0.374972	1.08309	0.976934	-1.42889	-2.20591	0.465646	0.247961	0.654487
rs73036869	0.00378864	0.0676373	-1.58185	-0.493649	0.412059	-0.110868	0.709435	0.532779	0.034868	0.936727	-0.640224
rs1215677	0.00378998	0.63043	-0.0551271	-2.82035	-1.42712	-0.693241	-0.813605	2.22253	-0.521409	0.0500337	0.369942
rs140426797	0.00379008	1.87175	1.3678	-1.42312	-1.49053	0.730674	-1.26735	-0.228162	0.557882	-0.721932	1.32323
rs76490475	0.00379092	-0.0734784	-1.23316	-1.31628	-0.365307	0.207308	0.330126	-0.745785	-1.54883	-0.679038	0.0820764
rs115009293	0.00379229	-0.73413	-0.564592	-0.607037	-0.120654	1.05338	-1.72865	0.776521	-0.890447	0.49385	-0.368635
rs9571951	0.00379292	-0.40276	0.732033	-0.166528	0.747746	0.546372	-0.584449	0.520692	-0.655685	-0.262175	-0.440052
rs2069256	0.00379351	-1.8605	-0.537896	0.797219	0.832772	-0.460893	0.352528	-0.43356	-0.203881	-0.596535	0.753183
rs114980594	0.00379387	0.929187	-0.827766	0.8502	0.43006	2.8224	0.919437	0.0132204	-1.87457	0.659265	-1.80826
rs28600814	0.00379416	-0.66477	0.113073	-0.534735	-0.96965	-2.20121	1.17344	-0.224186	-0.829471	1.10157	-0.0750146
rs7306368	0.00379482	0.00760364	-0.0572517	-0.502836	0.306964	-2.1938	1.31343	-0.265048	0.243208	-1.48782	0.0840639
rs79821102	0.00379533	0.00559758	-0.0908147	0.205623	0.922024	0.0642397	-0.29262	-1.12741	0.305142	0.9539	-0.67703
rs1452574	0.00379629	-1.06628	-1.23683	2.59449	-0.576879	-0.727201	-0.319836	-0.858821	-0.305304	0.527082	1.4386
rs62420353	0.00379706	-2.41375	-0.119118	-0.564726	1.7665	-0.0381549	-1.24384	1.39811	-1.44216	-1.10913	-0.823247
rs10882373	0.00379727	2.08399	-0.0242546	1.81485	-0.789468	-0.149214	-0.706824	-1.16293	-0.904822	-1.37277	0.261417
rs55980696	0.00379754	-0.39458	-1.25313	-0.179466	0.650138	1.21681	0.45557	0.949599	0.342802	1.48561	0.352323
rs200753980	0.00379819	-1.62776	-1.85422	-3.57055	0.248928	-1.13874	-0.312188	0.686327	0.827663	-0.897635	0.707466
rs113302811	0.0037988	-0.406626	0.524847	0.152932	0.122276	0.561237	0.878843	0.470581	1.95177	-1.09676	1.03676
rs56806312	0.00379889	1.42189	0.593532	-0.118889	1.03478	-0.149261	-1.2055	0.646	-0.392977	-0.930185	-2.01537
rs146060151	0.00379996	1.13337	0.397492	0.445099	-0.765358	0.803329	-1.22628	-2.01174	-0.107729	-0.78166	-0.0646364
rs9380365	0.0038004	-0.261034	0.711099	-1.29135	0.65433	1.10896	0.0268518	-2.16227	-0.843712	0.95478	-1.52178
rs59814496	0.00380134	-0.577758	-1.58259	-1.9098	-0.289541	-0.526639	0.525288	-0.825019	1.59323	0.517524	-1.71693
rs111293429	0.00380278	0.275846	0.172569	-0.64057	0.319023	0.811372	0.491933	0.473628	-0.41114	-0.692328	-0.157043
rs79294001	0.00380293	0.527284	-0.742365	1.43902	0.517009	0.711712	1.43715	-0.594903	-0.281088	0.508066	0.116683
rs1563845	0.00380391	1.61582	0.893089	-0.782067	-0.226831	0.816309	-1.16662	0.609549	-0.049118	1.10658	-0.833752
rs77100805	0.00380485	0.381624	0.542219	-0.804266	0.0329154	1.46985	-1.23512	0.498651	-0.164894	-1.23886	-0.168246
rs77252721	0.00380491	-0.310455	1.70211	-0.0851658	1.0974	-0.760817	-1.04287	0.520732	0.197488	-0.107248	0.6893
rs12422297	0.00380614	0.068873	1.69372	-0.900078	-0.352513	0.339395	-1.15376	-0.0117561	-0.41074	-0.10904	0.741439
rs7629665	0.00380718	-0.217507	1.1391	0.256121	-1.45649	-0.389655	-2.48288	-0.958311	0.39167	0.0449552	-0.908656
rs529740671	0.00380762	-0.923035	-1.20652	-1.60724	-1.0222	-2.87544	0.83863	0.882643	0.177457	1.14236	-2.2963
rs72702712	0.00380762	0.436198	1.40352	0.907616	0.617723	0.305324	0.362534	-0.9747	1.4449	2.61031	2.76299
rs4981508	0.00380847	0.135222	0.466533	0.239923	-0.822474	-1.44683	0.683646	-0.197306	-1.48624	0.0258346	-0.548249
rs713352	0.00380947	0.156212	1.53902	0.483924	-1.13519	-0.0699229	-1.33225	0.724877	0.608128	-0.644089	1.79175
rs76791496	0.00380995	-0.0175021	-0.0481355	0.190052	0.4023	-1.24877	0.900209	0.00873482	0.505423	0.625839	0.605402
rs75337791	0.00381107	0.497456	-2.1999	0.675317	1.38963	-0.845827	0.703276	-0.370034	0.0631276	-0.248676	-1.22473
rs112104901	0.00381189	1.46769	1.36664	0.354778	0.569013	0.185492	-0.926599	-0.957694	1.08819	-0.308158	0.735295
rs73247922	0.00381497	-0.29588	-0.768596	-1.31411	1.0134	-0.731654	0.621574	0.760908	0.106132	0.00278729	-2.10672
rs576903789	0.00381793	-0.181545	-1.1799	0.482069	3.09962	1.13516	0.929183	-1.68095	-0.149952	1.61909	-1.53302
rs7427326	0.00381816	-0.43689	-0.00839221	0.621468	-0.364187	-0.334369	-1.71838	1.80314	0.462103	-0.895144	1.58394
rs36009429	0.00381821	-0.109309	0.381024	0.319824	-1.23478	-0.256448	0.0533105	-1.27097	1.07866	0.200662	0.337124
rs11760502	0.00381855	0.848163	-1.18147	-1.15649	-1.14942	0.295878	0.383774	-0.603729	0.881658	-1.48035	0.770647
rs12539392	0.00381922	1.41537	-0.0571689	-0.688058	-0.762398	-0.229954	0.295397	-0.643914	0.440931	0.786526	-0.533875
rs149228514	0.00381926	0.741848	1.22795	1.64472	0.0449675	-1.79297	-1.14382	0.618865	0.537121	-0.080606	0.224299
rs884109	0.0038195	0.576084	-0.556639	0.130573	0.185435	0.513291	1.76597	-1.16537	-0.662263	1.11581	-2.06585
rs59692023	0.00381976	0.306837	0.877813	0.458574	-0.767491	-0.723256	-2.21889	0.653434	1.47248	1.33346	0.929526
rs10994482	0.0038199	-2.09901	-0.290793	0.356893	0.290733	-1.07373	1.13106	2.46133	-0.618273	0.634291	-1.37556
rs1035937	0.00382027	1.17439	0.25676	-0.0244113	0.548496	-1.69023	0.496786	0.433517	-0.0925854	1.7346	1.3472
rs7839263	0.00382037	0.776911	-0.997782	0.861424	-0.302513	-2.90118	1.03351	-0.949704	-0.826064	0.611215	-0.390264
rs9558337	0.00382078	1.08809	-1.93341	0.697069	-0.515766	-2.25216	0.419207	0.461426	-0.14799	-0.233266	1.55292
rs35236128	0.0038214	-0.67082	-1.77407	-0.0798964	0.693786	-1.70143	-0.479179	-0.236953	-0.781135	-0.54723	-1.44067
rs35463122	0.00382428	0.439619	0.334642	1.36777	-0.0405028	0.0732834	-0.279913	0.102702	0.851082	0.781944	-1.69911
rs35291677	0.00382599	0.362017	1.1324	0.0764351	0.231034	-1.67833	0.834032	0.88588	0.369166	-0.631667	1.448
rs7462972	0.00382667	0.250539	1.12678	-0.331138	0.378212	1.8514	0.772314	-0.0648221	-0.557445	0.415747	1.4574
rs4786684	0.00382685	0.202454	-0.612814	-1.29829	0.874113	0.761942	0.0305253	-0.999083	-0.777382	-0.828874	0.178484
rs797397	0.003827	0.206757	-1.80364	0.614835	-0.126221	1.46638	1.05434	1.57204	0.196816	-0.334817	-3.5551
rs112911495	0.00382719	0.0257457	1.13692	-1.28879	-0.813451	1.14829	-0.420761	1.15442	-0.907915	-1.45855	-0.349692
rs78140712	0.00382766	0.270959	-0.391152	-0.873532	-0.618329	-0.380245	-0.0512285	0.0444814	0.869273	-0.599832	-0.123605
rs7186773	0.0038277	-0.0348222	1.20101	-0.090403	-0.432531	0.928129	0.0953192	-1.96618	0.72711	0.469194	-0.418725
rs5917492	0.00383005	-0.308638	0.23507	0.568474	-1.04577	1.08869	-0.366215	-0.0782193	1.17815	0.22727	1.71904
rs146013696	0.00383078	-0.122459	0.750542	-0.303662	0.0314252	0.703215	-0.912283	-1.07337	2.23812	-0.0292852	1.15883
rs2033751	0.00383135	0.8165	1.00523	2.17061	-0.309226	-0.280236	-0.142078	-0.478718	1.03726	0.251099	0.408275
rs10089961	0.00383179	0.416675	0.563858	-0.262957	0.305049	-0.650194	-0.51482	0.368036	0.721847	-0.560203	-0.0706147
rs1970176	0.00383249	1.39623	0.410096	-0.766383	0.601117	0.24099	-1.25498	-0.0412515	1.63577	-0.711324	-0.766792
rs73182758	0.00383274	0.792167	0.258669	0.240423	-1.43618	-0.659737	-0.931606	-0.0763602	-0.903947	-1.52348	0.0311811
rs62375289	0.00383436	0.0984476	1.26146	0.195473	-0.898694	-0.591627	-0.355074	-1.4706	1.05823	3.17948	0.130937
rs567857210	0.00383452	0.00494303	0.150467	-0.690372	-0.760561	0.146712	2.1017	-0.386408	-0.91144	-0.0776862	-1.29885
rs2567400	0.00383465	0.886248	-0.342895	0.415447	-0.524554	-0.0642221	-1.3215	2.02785	0.918179	-1.06081	0.449435
rs7523985	0.00383688	-1.01951	-0.417265	1.35815	1.89482	-0.147297	0.0222321	-0.22699	0.131239	0.714532	-0.747867
rs4311242	0.00383703	0.891512	-1.28087	-0.406953	1.12699	-0.122295	-0.188518	1.9298	0.90501	1.27792	1.18373
rs62179548	0.00383761	-0.462281	-0.868803	0.484112	1.25091	0.568963	-0.123156	-0.269232	0.466772	0.638678	-0.461076
rs1325174	0.00384105	-0.564113	0.309622	-0.6823	0.740298	0.63615	-0.244209	0.555777	0.615896	-0.211243	0.0586744
rs80190073	0.0038429	-1.16734	-0.153072	0.997841	0.719954	0.187273	1.2859	0.0775246	-0.165122	-0.530901	-1.01874
rs1026345	0.00384302	-0.600797	1.47577	-0.216068	-0.487734	0.212395	-0.0476515	0.323274	0.418296	-1.31333	0.613284
rs74394007	0.00384574	0.485753	0.00811576	-0.190057	-1.05777	0.528972	1.52379	-2.14815	-0.281852	1.18655	-0.432105
rs12940649	0.00384578	0.15466	0.656374	0.414973	-0.186206	-0.0876489	-1.34985	2.2722	0.973826	1.35917	0.471119
rs115962880	0.00384664	0.607122	-0.101898	-0.339109	1.68493	-0.282443	-0.91373	-1.87345	0.368082	0.00107986	-1.44391
rs6475930	0.00384829	-0.0689174	0.733776	-0.282115	-1.26979	-1.21512	0.955173	1.13379	-0.673851	2.04362	1.06577
rs111470967	0.00384913	-0.000472973	-0.0292973	-0.554714	0.0995807	0.72946	0.218967	-1.14386	-0.899371	0.249529	-0.395165
rs80280341	0.0038511	0.333913	0.256094	0.592156	-1.34087	0.0715644	-1.20136	0.123921	1.05806	0.104599	0.97305
rs7955567	0.00385147	0.420423	-0.0302896	-0.0380533	0.368966	0.136029	0.252179	-1.25735	1.90308	1.56174	-0.196374
rs7465822	0.00385302	0.836628	-0.125006	-0.714215	0.197167	0.63182	-0.0307473	0.76778	-1.64713	1.06939	-0.491785
rs11757991	0.00385517	-0.193174	-0.562161	1.02489	0.957591	-0.294833	0.285879	-0.382032	0.808677	-1.16912	-1.15621
rs76122330	0.00385545	-1.8245	-0.502726	-0.897794	0.663221	1.37555	0.397339	0.322188	0.869009	1.27194	-0.484152
rs10836080	0.00385582	-1.50733	0.789102	0.418119	1.83421	0.213708	1.36717	0.0548221	-0.172569	0.454087	1.56658
rs7106288	0.00385646	-0.381952	0.948012	-1.27363	-0.830998	1.27616	0.40164	-1.71738	-0.118061	-0.170773	-0.710262
rs35608584	0.00385717	1.07093	-0.34616	0.214154	-0.240358	0.347507	0.812118	0.533608	-0.00114032	-0.797333	-0.334405
rs114855032	0.00385893	1.2011	0.0714548	-0.122833	0.386352	-0.954839	-1.98434	0.798222	0.854363	0.241968	-0.897708
rs183548220	0.00385964	-0.152372	-0.608836	1.38539	0.313143	-0.00093621	0.291932	0.423941	-0.126759	-0.202739	-1.23337
rs11715436	0.0038599	-0.810662	0.135329	-0.0306912	-0.98063	-1.72145	-0.899461	0.3956	0.488478	0.959737	0.519166
rs117138998	0.0038604	-0.688482	-1.92182	0.0786873	0.425861	0.679854	1.21081	0.0528471	0.676181	-0.357446	-0.165071
rs34101150	0.00386048	-0.800385	1.34396	-0.279434	-0.710497	0.906095	-0.564704	-0.640463	0.728428	1.23334	-0.0155731
rs56332918	0.00386139	-1.07197	-0.313734	-1.24999	0.264963	0.935374	1.81273	-1.46778	0.749313	1.04067	-1.29464
rs150977045	0.00386186	-0.011583	-0.209274	1.39159	0.0754348	-0.0717262	0.0867138	1.58847	-1.4109	-0.360342	-0.147165
rs12347187	0.0038619	-0.608254	-0.0698028	-2.10243	-1.14224	-1.02261	-0.909628	2.77671	-0.273175	-2.5442	0.934208
rs13179469	0.00386369	1.44663	-0.385477	1.99303	0.474461	-0.329639	0.00254143	-0.314652	-0.291079	-0.921299	-0.568166
rs4515248	0.00386372	0.939099	-1.65022	0.572461	-0.0773505	1.0946	-1.03591	0.615664	0.623999	-1.0445	0.636644
rs73037588	0.00386432	1.426	-0.905569	0.651844	-0.602001	-0.626062	1.63587	-1.0401	-0.658893	0.460528	0.23288
rs11928249	0.0038645	0.709116	2.19051	1.074	0.949715	-1.0702	-0.85792	0.465878	-0.506341	0.267507	0.783116
rs73186429	0.00386498	-1.4216	0.496946	-1.46434	-0.337913	-1.32844	-0.214155	-1.23063	-0.487158	0.218725	0.429373
rs201249155	0.00386539	0.905371	-0.483646	1.19514	1.40791	-1.44205	0.871333	-0.381334	-0.637667	0.868206	-0.702721
rs34745492	0.00386772	0.861211	0.846885	0.250652	0.199521	-0.114699	-1.89685	-0.00983826	0.391035	-0.362919	0.600932
rs1489884	0.00386778	0.273449	0.710914	-1.03726	-0.261832	0.00414409	-0.163567	1.05172	-0.0167617	-0.747933	-0.66513
rs143953718	0.00386835	-0.378098	-0.321154	-1.28461	-0.0135923	2.90759	-1.7728	0.377092	0.931437	-0.679324	0.657987
rs73093976	0.00386935	0.409943	-0.282283	1.16989	-0.889569	0.600968	0.104721	0.39835	0.339648	1.71708	-1.56225
rs111658797	0.00387007	1.43046	0.861458	0.987023	0.0911257	0.692362	-0.691133	-0.508942	0.517119	-0.481631	1.88594
rs10831863	0.00387039	-1.7052	-2.27113	-0.84718	1.91586	1.49158	0.847785	0.0385746	0.707711	-0.202567	-0.424172
rs3752241	0.00387327	-0.285007	-0.0144898	0.292857	0.0952811	-0.470115	0.218279	2.24285	0.253186	1.11962	1.01805
rs75574560	0.00387347	-0.169264	-0.453965	-0.277937	-0.780338	-0.907301	1.4611	0.298636	-1.34956	-0.124451	-0.0183072
rs422225	0.0038738	-0.724488	-0.711192	-1.18781	-0.0927523	1.01593	-1.25476	-0.504087	-0.696256	-2.00145	-0.657358
rs187162129	0.0038742	-0.76948	-0.303134	2.48769	-0.247716	-0.679884	-0.739888	-1.37213	-0.0912883	0.495917	2.00513
rs114981264	0.00387475	-0.638339	-1.13754	-1.40986	0.54721	0.222121	-0.823036	0.00239758	0.758617	-1.02491	0.575008
rs28706884	0.00387798	-0.285944	0.0829787	-0.539129	1.30254	0.159041	0.993141	-0.606558	1.8309	1.42015	0.00655512
rs10408464	0.00387845	0.484382	0.532684	1.35066	-0.821017	-0.00631229	0.0338956	0.267901	-1.86586	0.693024	0.570717
rs146770029	0.00387968	0.630267	-1.66014	0.126849	-0.745764	1.27229	0.364968	0.608088	1.06379	1.24328	-1.13903
rs17656138	0.00387984	-1.92553	-0.306318	0.489712	-0.147146	1.2143	0.251579	0.641019	0.591366	0.602425	-0.260705
rs4706623	0.00388013	1.41704	-1.66538	-0.611569	-0.915827	0.218799	0.472653	0.530125	-0.124199	-2.31561	-1.54121
rs72846603	0.00388198	-1.07996	0.40782	0.416766	0.653941	-1.77308	1.00406	-1.36407	-0.911319	1.20844	2.11953
rs150765350	0.00388447	0.609305	-0.411418	0.317616	-1.2281	0.178151	0.15101	0.672778	0.139324	1.06791	1.74885
rs148582830	0.00388448	1.01391	-1.18187	0.925318	0.489301	-0.653525	1.36576	0.425488	-2.08755	-0.922543	-2.0136
rs12703831	0.00388517	0.691306	0.286142	1.51756	-0.492759	-0.950876	-0.319707	-0.383537	-0.455085	-0.407682	0.345646
rs75773854	0.0038853	-1.40055	-1.55279	-0.0206321	-0.397927	1.23429	1.15449	1.26978	-1.97831	1.45378	0.146691
rs12342200	0.00388598	-0.611254	0.517434	-0.214894	0.397104	-0.851988	-0.474657	0.69277	-0.449398	0.45326	-0.414048
rs1540512	0.00388659	1.54315	1.98333	-0.950978	-0.506337	-1.97979	-1.14098	-0.809141	-1.11215	-0.874983	0.941071
rs146364254	0.00388868	-1.26486	0.360288	-0.0482489	0.373321	0.43138	0.0324573	0.325476	0.980883	-1.81858	1.68283
rs199772491	0.00388926	-0.832247	0.349113	-0.590061	-0.171781	1.90932	-0.541532	0.144988	1.84815	-0.161925	-0.369224
rs462242	0.00388934	-1.26885	-0.335035	-1.35477	-0.344257	1.73166	-1.20783	-0.026749	1.41375	0.910565	-0.13673
rs2888878	0.00389043	-0.0571356	-1.31385	-0.513682	-1.70689	-0.379171	1.34561	0.591444	-0.856227	-1.23112	0.688248
rs7210754	0.00389072	-1.1641	0.38226	-1.23026	0.1942	-0.0360346	-0.0829054	0.154676	-1.05337	-2.39737	-0.877531
rs9920314	0.00389349	0.284681	-0.33708	-1.58969	-0.518541	-0.15291	0.163919	0.652318	-0.861812	0.627784	-1.87671
rs17087083	0.00389426	-0.804669	-0.120386	-0.547557	0.120676	1.03858	-0.0259496	-1.33254	0.266762	0.0722795	-0.275627
rs75334617	0.00389433	-0.479333	-0.108789	-0.886474	-0.807375	-0.110096	-0.683813	-1.84126	0.974327	0.299188	-0.488755
rs35732771	0.00389509	0.0336965	-0.301901	2.30023	1.76321	-0.689166	0.16765	-1.22816	1.01196	-0.66076	-0.249326
rs4714239	0.00389552	-0.884612	1.00317	0.503324	-1.28753	0.323817	0.215536	0.200221	-1.24428	-0.0308103	1.0363
rs169661	0.00389607	-0.765966	-0.217761	-0.9653	-0.281456	0.793964	1.61547	-0.69765	0.745417	-0.817848	1.00527
rs11640537	0.00389708	-1.18908	-1.72469	-0.600669	-0.0834827	0.673573	1.15277	0.0688907	-1.04596	-2.41386	1.49299
rs1847388	0.00389736	-2.0017	-0.335903	-0.978133	1.96496	1.69896	0.105659	0.215732	0.484302	0.626952	-0.235754
rs79007398	0.003898	-1.39098	-1.75548	0.518043	0.933106	0.22715	0.938446	1.48061	0.00908371	-0.578398	-0.543914
rs28513412	0.00389846	1.30744	0.300857	1.38782	-1.23753	-1.46651	0.320974	0.276958	-1.1992	0.692642	1.56633
rs73131921	0.00389984	1.18523	0.574852	0.707419	-1.14081	-1.60243	-0.737545	-0.0683273	0.257766	-0.635585	-3.70429
rs75156667	0.00390274	2.36207	0.922242	0.761242	0.118781	-0.559967	-1.09596	-1.68636	-1.94541	0.0757072	0.932353
rs4806892	0.00390307	-0.569042	-0.274579	-1.32732	0.288178	-0.922757	0.640657	0.461133	1.31735	-0.483678	1.35481
rs80238994	0.0039033	0.0634782	0.832225	0.0220993	0.693295	-0.581358	-0.278751	-1.57329	1.37831	-0.103458	0.758795
rs10954858	0.00390416	-0.476964	0.314615	-0.081676	0.607387	-2.07821	-1.40089	-0.913104	0.23641	-0.819411	1.13111
rs140773965	0.00390511	-1.42178	-1.27945	0.414822	1.79569	-0.0530282	-0.202613	1.41954	1.07584	-0.068925	-2.41034
rs539296822	0.00390691	-0.943755	-0.543272	0.920676	0.205446	-0.14554	0.381374	-0.709717	-0.395123	0.523799	-0.795932
rs7648132	0.00390698	-2.02441	0.155399	-1.61576	1.63446	0.735674	-2.26065	1.29637	-0.168355	-1.81843	-0.643064
rs76942916	0.00390722	-0.305064	1.20553	-0.647987	1.04989	0.236041	0.901284	0.0180723	-1.16195	0.12991	1.2134
rs74167754	0.00390919	1.34039	0.92702	0.439156	-1.13701	-1.43912	-1.1654	0.709707	0.0933765	0.93796	0.0840145
rs1547420	0.00391002	-0.0550125	2.43537	-1.02183	2.42408	-1.60755	-1.3811	-0.734701	-0.604942	2.01042	-0.811834
rs67763258	0.00391082	-0.923898	1.70227	-0.189475	1.01297	0.617396	0.342019	-1.10578	1.41046	0.212015	-1.4398
rs17141194	0.00391153	-1.10446	0.223546	-0.690981	0.772216	0.668471	-0.0805729	0.26604	-0.148874	-0.155489	-0.368353
rs59167237	0.00391286	1.14105	1.64993	0.15484	-0.511361	-0.343978	-0.915498	0.932005	0.0862169	-1.1604	1.2934
rs1203488	0.00391399	-0.168374	-1.35757	-1.53096	1.11498	-1.17297	1.30665	-0.400872	0.214257	0.24377	1.66651
rs11134462	0.00391455	-0.291429	-1.03719	-0.138554	1.75434	1.46689	-0.681403	0.835117	0.29278	-0.703101	-1.54641
rs13079089	0.00391499	-0.750032	1.04653	-0.865175	0.881339	1.91287	-1.15342	1.26493	-0.510418	-1.5547	0.638767
rs11574433	0.0039188	0.614197	1.62723	1.37732	-0.978925	0.428479	-1.65387	-1.66287	0.345954	0.679503	0.461746
rs12320046	0.00392038	-1.16317	0.949765	0.990313	0.0951424	1.08916	-1.02058	0.245954	-0.890285	0.0302695	-0.215257
rs11857784	0.00392171	0.450295	-1.68556	-0.17081	-1.42746	-0.752495	2.46654	-1.45625	0.978568	1.33686	0.667458
rs6126467	0.00392196	0.700417	-0.615001	-0.71841	-0.0743427	0.666591	2.37967	0.529241	-2.7394	0.568037	-1.0649
rs7704189	0.00392298	-0.120235	-0.727907	-0.603749	1.7495	-0.673102	0.643723	0.362311	-0.667036	-1.19605	-1.34554
rs12699883	0.00392386	0.913491	-0.346145	-1.10164	-1.10177	1.79352	-1.49453	2.27913	0.837902	-0.363921	0.499809
rs72764354	0.00392483	-1.48345	1.05528	-0.107321	0.0977987	0.860019	-1.25334	-0.0259364	1.24345	0.272673	-0.975586
rs150854740	0.00392627	0.00346843	-0.711124	0.839861	0.307773	-0.622766	1.07032	0.144544	0.766359	-0.473122	-1.03196
rs114269712	0.00392643	-0.038051	0.592448	-0.10712	-0.248478	-0.894107	-0.407617	-1.93284	0.603618	-0.230445	0.291337
rs7485130	0.00392686	-0.871915	1.26297	0.145089	-0.234734	1.25822	-0.661678	0.0379546	-0.912032	-0.613701	1.12946
rs76236256	0.00392797	-0.786631	0.346481	1.53843	-0.359578	0.545396	-1.37043	-0.0105374	-0.541861	0.201781	0.906614
rs3835651	0.00392958	-0.326265	1.84734	-1.81814	-0.435962	1.14909	-0.656264	-0.521838	1.71032	-1.83165	-0.126177
rs1889339	0.00393028	0.920605	0.755093	1.68724	-1.94843	2.20311	-1.02194	1.06238	2.18292	-0.454179	2.74752
rs9907083	0.00393056	-0.0959283	0.180227	0.893892	-1.30246	-0.319796	-2.09461	0.238936	0.185636	-0.337645	-0.29547
rs858009	0.00393129	0.906891	-0.0372183	-0.072547	-1.2488	0.0821981	-0.987936	-0.26162	-1.76543	-1.69391	-1.48884
rs9382631	0.00393209	-0.614843	-2.33181	-1.85195	0.849621	0.0676317	-1.47558	-0.810566	-0.892066	-0.195097	-1.60568
rs9512406	0.00393238	-1.59476	0.635921	-0.225826	0.677374	0.352535	-0.103989	-0.167269	0.523521	-0.0860123	0.89756
rs367606354	0.00393317	0.731931	0.0746349	0.136953	-0.216475	-0.264374	0.449452	-0.0491088	-0.581126	-0.177931	0.558256
rs77225188	0.00393561	-0.673143	0.667273	0.959548	0.269131	-0.046185	0.119905	-0.631256	-0.206027	2.01567	1.2676
rs62064224	0.00393565	1.71006	0.805011	1.08284	0.412076	-0.6697	1.34548	-1.48996	-0.390128	-0.66413	0.579526
rs72706009	0.00393645	-1.23486	-0.304578	-1.08827	1.35496	0.655316	-1.33812	-0.56683	2.06373	0.118086	-0.441466
rs12682229	0.00393785	-0.00834951	-0.854423	-0.615044	-0.940897	0.317037	-0.0848341	-1.02221	0.240424	1.52496	-0.826049
rs8071525	0.00393841	1.54917	-0.509462	-0.466598	-1.6561	-0.121922	-0.150416	-0.0232653	-2.3062	-2.09239	0.205377
rs200132659	0.00393905	-0.522378	0.43408	0.223092	0.13063	-0.342889	0.0891092	1.22567	-0.0862395	-0.34294	-0.031637
rs11017378	0.00393913	0.229945	0.512982	-0.462027	-0.375222	-0.225992	1.0654	1.06157	-1.18269	-1.15153	-0.206616
rs2862628	0.00393962	0.770759	-0.499739	0.0439444	-0.534928	0.118871	0.653804	-0.769051	-0.937355	0.53655	-1.06862
rs6564255	0.0039406	-0.519593	0.425508	0.979135	-0.390482	-0.884358	-0.259038	-2.37798	-1.12485	0.248608	-0.00220865
rs12659520	0.00394184	-1.91912	-1.98514	-0.294102	1.67969	-0.112603	0.451725	1.27198	0.436857	-0.46945	0.353162
rs79079320	0.00394197	-0.313926	1.94995	1.72966	-0.502753	0.780398	-0.696197	-0.250178	-0.989178	0.336428	1.74924
rs1332001	0.00394203	-0.286021	0.441169	1.06422	1.26284	0.286281	0.176174	-0.705221	1.1263	-0.561803	-0.0801211
rs78765524	0.00394301	0.432431	0.611234	0.553421	-0.425756	-1.19542	-0.526663	-0.357765	0.356264	0.10604	1.29001
rs7703506	0.00394383	0.313122	0.0115012	2.43284	1.11929	1.5096	-0.664559	-0.826852	0.254481	-0.874052	-0.598579
rs1343188	0.00394396	-0.845468	0.234516	-1.70178	0.773476	0.650848	0.0363337	0.085392	-0.415006	-1.84761	1.616
rs2972332	0.00394414	1.15085	-0.259576	0.245179	0.128181	-0.614473	0.901301	0.246365	1.15199	0.355766	0.675505
rs61064960	0.00394462	-2.42292	-1.06594	-0.702073	2.14109	2.07401	2.7279	-1.4085	0.390051	-0.28811	-1.59969
rs61763325	0.00394685	0.708217	0.46023	1.87938	-0.936399	-0.639499	1.22465	-0.0481572	-0.988895	0.451473	0.402356
rs150852865	0.00394696	2.2898	-0.423866	-0.670046	-1.30998	0.558206	-0.335716	-0.189066	-0.3975	-0.970057	-0.334395
rs558596774	0.00394972	-0.822301	1.17633	-0.690791	-0.0421152	-0.596024	-1.29194	1.10552	2.11122	-0.554999	0.252618
rs1428367	0.00395066	-0.802806	0.680334	-1.05947	-0.235694	-1.09875	-0.852193	-1.34485	-1.81759	-0.940908	0.0179244
rs147899256	0.0039507	1.76835	-0.950983	-0.585942	-1.45427	-1.17803	0.0310499	-0.320353	1.28745	-0.315541	0.074185
rs12479725	0.00395128	-1.4224	0.649897	-0.617241	2.81009	-1.19784	-0.362193	1.25844	0.976548	-0.346621	-0.905309
rs4836085	0.00395134	-0.832255	-0.0382111	0.640975	1.09243	-2.30655	0.858444	0.310677	1.03182	1.10393	-0.845794
rs6893880	0.00395262	0.771613	-0.162961	-1.10259	0.281619	-1.3876	0.40121	0.079265	-0.403812	0.142033	-2.47531
rs76372421	0.00395338	-0.600568	0.620202	-0.885234	1.47649	-1.62211	0.136207	1.48677	0.944315	1.58546	-0.112801
rs4945787	0.00395367	-1.99922	0.926987	1.40904	0.477669	0.581801	-1.81306	0.989495	-0.127305	-0.793166	0.853691
rs35054671	0.0039538	-1.04964	-0.237752	0.793283	0.736657	-0.312139	-0.222682	-1.26307	1.74925	0.0518988	0.976233
rs111279279	0.00395437	-0.4152	1.49895	-0.205577	0.695259	-0.864064	-0.679889	-0.388287	1.21618	1.21368	-0.378868
rs8050339	0.00395585	2.06421	0.22112	-0.594445	-0.0792153	0.90234	-0.649849	-0.315235	0.621811	-0.32534	0.30162
rs36012758	0.00395601	-0.175146	1.38501	0.523206	0.313477	1.40585	-1.46514	0.138364	-0.690113	-1.09511	0.682701
rs118188276	0.0039562	-1.36033	-0.113626	-1.46736	-0.0963595	0.490439	-0.0324152	0.815527	-0.629961	-1.03106	0.839868
rs76737919	0.0039583	0.867926	1.0421	-0.0597639	-0.711105	-1.37003	0.198785	-0.373102	-1.54753	0.665353	-0.230352
rs76024849	0.00395936	-2.30694	-0.0948099	-1.74231	3.45124	0.0892998	0.522592	0.0393885	2.08731	0.191721	-0.686768
rs149202916	0.00396277	0.201532	1.79746	0.825725	1.28998	0.303195	0.379924	-1.31337	0.213019	1.58804	-0.0495398
rs140415821	0.00396297	0.944131	0.0225462	0.317103	-0.612314	0.292063	-0.868551	-0.850226	-0.86061	0.738404	-1.15718
rs3851212	0.00396353	0.175214	-0.252594	-0.325605	0.493278	0.439919	1.53248	0.137881	-0.0687434	0.590027	-1.1333
rs923543	0.00396459	1.46599	1.79475	-1.31143	-1.23948	-0.784159	-0.878051	0.441081	-0.108656	-1.07657	-0.7787
rs35600658	0.00396537	-0.834226	-0.803062	0.330285	0.0674591	-0.0797444	1.86209	-0.398302	-0.262538	1.26446	0.549096
rs188811260	0.00396556	0.000896415	0.92487	0.265195	-0.505079	-1.08788	0.0781132	-0.031161	1.95146	0.610644	0.325877
rs12731999	0.00396637	0.426862	0.359513	1.61079	0.0127172	0.597691	-0.967401	1.51146	-0.314982	0.679708	1.17443
rs62034536	0.00396813	-1.04174	-0.588431	0.0283	0.943854	1.02284	-0.0443764	0.603013	1.97173	-0.972449	-1.20696
rs13173613	0.00396823	-1.87917	-0.626365	-0.474079	0.698514	0.275015	1.39406	1.86081	-0.310007	-0.898102	-1.14751
rs60081446	0.00396858	-1.18529	-0.431884	-1.63006	0.622647	0.10575	0.573093	-1.4881	1.27325	-1.92017	-1.22945
rs57339239	0.00397059	1.08745	0.976576	2.07701	-0.441664	0.386207	-0.146828	-0.84399	0.453006	0.536909	0.56133
rs1472987	0.00397169	-0.457165	-1.312	-0.172184	-0.128863	-0.344087	1.01064	-0.235964	-0.104064	0.674668	-0.970842
rs11666042	0.00397178	-0.991329	0.43415	-0.810551	0.284389	-0.894278	-0.384746	0.972805	1.26427	-1.76314	0.384176
rs17620655	0.00397221	-0.0787983	0.312903	0.852991	-0.495671	0.577417	-0.718096	1.47605	-0.427095	-2.24782	-1.00424
rs77047951	0.00397264	-0.138109	1.12316	0.0504099	0.233501	0.0517012	0.802012	0.407949	-1.05793	-0.571235	0.741806
rs74574478	0.00397281	-0.341941	1.10776	-1.95859	0.120484	1.65947	-1.34453	-1.71464	1.71294	-1.35056	1.37106
rs12194572	0.00397292	-0.560877	0.612855	1.56455	0.48708	0.0903658	-0.163623	-2.78293	0.0319435	2.43272	-0.293899
rs9567912	0.00397292	-1.91326	-0.593074	-0.956151	3.04317	-1.57305	-0.267099	-0.287779	-0.690541	0.213965	-2.13678
rs34899546	0.00397398	0.651149	1.29702	2.57833	0.549196	-0.478637	-0.668319	-0.898978	1.9371	1.42178	0.677008
rs141256422	0.00397409	-0.791992	0.312487	-0.62996	-0.49635	0.435141	-0.146334	-0.00435385	0.803996	0.478794	0.397833
rs11667073	0.00397617	-0.736333	0.308649	-0.707766	-0.406565	-0.6176	0.307486	0.499464	0.70554	0.995892	0.605942
rs62057446	0.00397623	1.83384	-1.07757	0.961591	1.07532	0.513423	0.333308	-1.13527	0.050192	-0.313396	0.229692
rs79368761	0.0039771	-1.41112	-1.19498	0.21264	-1.23172	1.44964	8.67883e-05	3.44072	0.752969	1.40221	2.77575
rs111605394	0.00397811	0.63725	0.615457	-0.265958	0.773544	-0.393044	-0.416884	-1.00833	0.217693	-0.467018	0.335798
rs16842944	0.00397899	0.689307	-1.20768	1.24436	0.658232	0.0941114	1.90465	0.481675	-0.902329	1.37808	2.23679
rs56250933	0.00397941	-1.88539	0.240806	0.359243	-2.09095	-0.70149	0.819992	-0.944246	-0.919566	0.539017	-0.925356
rs7308561	0.00398007	0.840617	0.573979	-2.15521	-1.4207	1.31314	-0.97079	0.743337	-0.963844	1.3552	0.892622
rs12906270	0.00398132	-1.19088	1.11242	-0.496517	1.01041	0.329339	-0.699983	-1.09684	1.50632	-0.354104	0.512829
rs12673587	0.00398239	1.03674	-0.2664	-1.30431	-0.131014	-0.656702	0.285087	-0.653606	0.158491	-0.185566	-0.43617
rs148501715	0.00398324	-0.381282	1.18028	0.00459421	0.743512	-1.38974	-0.21843	0.27259	-0.781135	-0.567686	-0.0987251
rs9906808	0.00398382	0.371526	-0.559363	0.689062	-0.199588	-0.590623	2.04229	-0.508368	0.226584	1.56947	-0.120759
rs4693233	0.00398387	-0.460876	0.95515	-0.251118	1.91448	-1.4008	1.32822	0.165696	-0.669131	-0.40861	-1.85394
rs529272807	0.00398403	-0.475759	0.126097	-0.584096	0.393001	-0.200996	1.39237	1.6349	-1.88188	-1.6492	0.728416
rs2013675	0.00398577	1.0042	0.315574	-0.930865	-1.50684	1.26093	-0.261464	0.570495	-0.301669	-0.623074	-0.236084
rs34293619	0.00398745	1.39911	0.0251041	0.281128	-0.317003	-0.103026	0.401967	-0.317964	-0.802092	0.889373	-0.573592
rs62322851	0.00398833	1.01089	-1.85883	0.361841	0.720924	0.685345	1.36407	-0.0640782	-0.936761	-1.59838	-0.514133
rs1435423	0.00398989	-0.138762	-0.42849	0.38409	-0.111247	2.49882	0.594663	-1.81284	0.514273	1.67441	-0.827889
rs11750542	0.00399153	-0.57766	0.284969	-1.11705	-0.132412	0.0903073	-0.794076	0.67777	1.24233	-0.598949	0.0197794
rs115229992	0.00399239	0.104429	-0.597984	-0.906807	-0.836956	-0.274567	0.62874	-0.0865173	-0.568069	0.685955	-1.22452
rs6665064	0.00399265	-0.897197	0.125483	-0.30547	1.82754	-0.477945	0.10286	-1.18495	0.965804	1.44089	-1.10199
rs141546878	0.00399307	1.32436	1.09017	1.80455	-1.37318	-0.539343	-0.0575365	-0.485484	0.605735	0.123795	-0.63678
rs9880656	0.00399373	-0.62824	-1.20125	0.0439791	1.38444	0.00648368	1.87533	0.683284	0.870893	-0.488557	0.617078
rs5747448	0.00399417	-0.154	-0.580881	0.934328	1.66674	0.362373	-0.949198	-1.18452	-0.537149	0.967895	0.808659
rs9465936	0.00399441	-1.9276	0.979666	0.31593	0.565252	0.387557	-0.333952	0.331613	-0.727974	-1.77177	-1.188
rs141791072	0.00399554	-1.44375	-1.06356	0.585582	0.594521	0.148676	0.72987	1.70831	-1.46686	0.0986686	-0.500056
rs183805351	0.00399588	-0.580882	0.184506	-2.56085	-1.7375	-0.200187	-0.826241	-0.934277	0.409969	1.28455	0.0485525
rs560983774	0.00399842	1.78829	0.480622	-0.524508	-0.682677	-0.968817	-0.351467	0.856049	0.600524	0.282543	-0.558636
rs4890895	0.00399965	0.934288	-0.567303	0.924345	-0.108136	0.4683	-0.593747	1.30317	-0.793846	-2.47935	0.844807
rs79590084	0.00399997	0.0843907	-0.588507	-0.224161	1.68967	-0.0743462	0.104378	-0.12618	2.26907	0.471448	-0.535102
rs147244103	0.00400078	-0.639392	0.542132	0.188864	0.574932	1.15227	0.830784	-1.32808	0.053973	1.07802	0.00716242
rs74602826	0.00400105	-0.709495	-0.716611	0.174031	-0.139371	-0.990656	1.88923	-0.908483	-0.170637	-0.0473718	1.51515
rs149326229	0.004005	0.579442	0.869812	0.312956	-0.66732	0.152757	0.125946	-1.04782	2.51381	-0.61178	1.67
rs10518845	0.00400936	-0.288396	-0.265985	0.42892	0.322057	0.77747	1.73413	-0.353969	-0.0237982	0.660307	-0.387306
rs534122635	0.00401016	-0.972901	1.55636	2.04622	0.333374	0.11146	-1.38758	-1.20279	1.44539	1.41318	-1.06706
rs7147581	0.00401099	-0.124556	-0.109017	0.373763	1.55918	1.27577	-0.348508	0.113145	-0.0299213	0.101542	-1.76569
rs4234791	0.00401135	-1.44528	-1.8	-2.66568	0.939161	1.51647	0.877557	-0.826021	0.332393	-1.30349	-0.268553
rs77391633	0.00401306	1.30504	0.195462	-0.244755	-0.108263	0.951102	0.626792	0.185702	0.0357257	-0.157124	1.70011
rs10507839	0.004014	0.497933	-1.08241	0.315985	-0.588739	-0.428655	-0.0706065	0.0490535	0.267851	-0.0279857	-2.37366
rs9815118	0.00401522	-0.639539	0.314073	-0.984369	-1.34972	0.743393	-1.01969	1.81621	0.325409	0.10306	-1.99691
rs116683825	0.00401646	0.417711	-0.42683	1.74233	0.859243	0.0917939	0.209508	-0.202402	0.0250676	0.810273	-0.41713
rs2299836	0.0040172	1.73241	-1.6083	0.831859	-0.41216	-0.262436	0.112526	-0.994754	-0.0391088	0.794657	0.748654
rs4949316	0.00401744	1.52322	-0.318179	-0.362802	-0.642786	-0.692754	-0.15202	1.43122	-0.121763	0.46312	-1.28319
rs117682470	0.00401859	-0.718713	0.650553	-0.0557262	1.59519	0.0854017	-1.08485	0.101607	-0.187552	0.701595	-0.284457
rs4294221	0.00401877	0.753081	1.72053	-2.19071	-0.367024	0.575334	-1.85132	-1.09105	-0.0545214	0.0367459	0.795961
rs61808547	0.00401922	-0.184052	0.660641	-0.310084	-0.25239	0.017241	0.679962	0.30524	0.815473	0.0704813	-0.114712
rs7650857	0.00402014	-0.105638	1.11447	-0.157169	-0.252443	0.417227	-1.73408	-0.612693	-0.183273	-0.145535	-1.61281
rs200428326	0.00402071	0.195163	-0.643835	-2.48178	-1.77819	0.084929	-0.897118	-0.0385012	-0.565561	-0.18434	0.350162
rs72804716	0.00402152	-1.34765	-0.951126	-2.56615	1.30047	-0.651083	0.346983	0.241474	0.56313	0.546757	-1.10344
rs73672429	0.0040217	-1.83854	-1.04638	-0.60135	0.366349	2.13678	1.03995	0.22973	1.31085	0.644039	0.896352
rs713897	0.00402213	0.260228	-0.320915	0.364679	0.685165	-1.15163	-0.261507	1.13741	1.51076	0.661305	0.172179
rs1144998	0.00402449	1.29385	1.31672	1.62307	0.242759	-0.0050624	-0.789608	0.0609459	0.032879	0.0315863	-0.0395726
rs72998374	0.00402456	0.808293	-0.162298	-0.0561297	-1.73289	-2.41402	-0.294451	0.818686	0.177877	1.58348	0.14743
rs34703233	0.00402637	-0.785971	0.484832	-0.256081	0.626951	0.509475	0.108236	-1.13774	0.433605	0.679868	1.07919
rs35916199	0.00402675	-0.236294	0.846396	-2.18249	0.344674	0.656769	0.369311	-0.0262461	2.47966	0.33595	0.561379
rs10195654	0.00402835	-1.11571	-0.487568	-0.89957	1.71617	0.375258	-0.842083	-0.0380201	0.459981	0.0775028	1.5624
rs114699533	0.00402858	-3.74927	0.137847	-0.64282	2.78528	-0.0474303	1.3025	-0.160581	-0.120834	0.0161767	0.51163
rs4326896	0.00402869	0.149625	1.75721	0.360857	0.789243	0.531595	-1.23745	-0.31312	1.32988	0.257863	-1.38823
rs5981209	0.00402898	-0.689742	0.430366	0.274531	0.143599	0.71951	-1.48755	1.9239	-0.84553	-1.36693	0.662577
rs78631163	0.00402913	0.71578	-0.193156	-2.07685	-2.58501	-0.377386	1.17674	-0.306864	2.25457	-0.275503	0.00489868
rs115784493	0.00402979	-1.10033	0.0948459	-0.714291	0.0493734	1.43069	1.20685	-0.258745	0.329664	-0.37119	-0.117362
rs11653983	0.00403198	0.686149	0.262906	1.10105	-0.516099	-0.929359	-1.0067	0.190065	-0.912557	-0.55523	0.372014
rs80244005	0.00403215	1.72666	-1.4592	0.345749	-0.128438	0.374071	0.00917846	1.27827	-0.843635	0.930197	0.173051
rs113063605	0.00403226	-0.430351	-0.663568	-0.10185	0.516818	-0.674164	-0.092869	0.389134	0.694966	-0.633208	-0.0237349
rs9571697	0.00403408	-0.266906	-0.383753	-0.0398404	0.84674	-1.79037	0.795663	0.935109	-0.732153	0.95479	-0.629141
rs1993893	0.00403457	-1.75985	0.418024	0.443533	1.46979	-1.44979	-1.31071	0.385336	1.49329	-1.70071	2.42534
rs7200009	0.00403471	-1.03611	0.606365	-0.0441517	-0.362376	-0.665254	-0.665077	0.2926	0.197108	-1.88662	0.567991
rs1470764	0.00403504	0.95718	-1.99345	1.5107	-1.19896	-1.91584	0.167159	1.29781	-0.685248	-1.12587	-0.122679
rs4374104	0.00403644	0.24858	0.86705	-0.482321	1.18938	-0.686492	-0.556895	1.25819	0.253772	0.356318	1.19388
rs2084346	0.0040385	0.15178	0.536843	-0.309652	-0.254544	-0.402773	1.1199	1.00149	1.58353	1.11834	0.705371
rs11720531	0.0040391	1.61664	-0.136611	0.664202	-0.594199	-0.927365	-1.09597	1.22908	-0.961776	0.635977	0.350947
rs11200354	0.00403942	-1.20988	1.17033	-0.252555	0.437454	-1.45929	-0.733078	-1.16934	-0.0279663	0.527221	-0.742777
rs12551125	0.00403993	0.782624	-0.931131	0.60714	0.28445	-0.318541	-0.28818	-0.645939	0.0937221	0.19839	-1.83902
rs12939411	0.00404006	-0.309751	0.502288	1.1135	0.533012	0.968003	0.336655	0.848482	-0.329052	-1.5109	0.00925753
rs10835606	0.00404071	-1.17071	0.310082	-0.192994	1.15599	-0.0229924	0.547921	-0.690269	1.56548	1.57322	0.950771
rs58721459	0.00404157	0.375707	1.66711	-0.598193	-1.39554	-0.330509	-0.0249837	0.0575721	0.390848	-0.756354	1.25948
rs181530213	0.00404299	1.97147	1.49293	0.539847	-0.729538	-1.23592	-1.33702	-0.0129265	-0.196368	0.699217	1.45018
rs79751328	0.00404354	0.446241	0.588365	-0.632497	0.690151	-0.456561	-1.17046	0.65345	0.257564	-0.202703	-0.205227
rs79120614	0.0040441	0.874532	0.417029	1.10375	-0.729155	-0.629731	-0.691673	1.31475	1.59004	-1.35964	0.709916
rs112031063	0.00404413	-0.0198794	-0.26815	1.00217	-0.313338	0.604496	-0.00518837	0.907714	0.312617	-0.480644	1.86656
rs290111	0.00404665	-0.22494	-0.376316	0.775949	-0.235507	0.0421078	1.25044	0.00849235	-0.197506	0.810244	0.046702
rs7414515	0.00404665	-0.0340022	1.10554	-1.33795	-0.311354	0.36058	0.606089	0.0311983	1.0203	-0.0198892	1.26707
rs116668198	0.00404849	1.20917	0.390335	-0.844563	-0.828791	-0.299409	0.414309	-1.77095	0.129191	2.4146	-0.327111
rs77044120	0.00405432	-0.410651	-0.755811	-1.97903	0.922801	-0.113696	1.40626	-0.705962	0.637704	-1.30466	-0.0641951
rs113796111	0.00405498	1.7182	-1.41759	-0.731996	-0.801391	0.218669	0.551541	-1.06388	0.134835	0.694971	-0.722419
rs368871591	0.00405537	-0.133174	0.317134	-0.579642	0.713936	0.0372899	-1.87675	0.42564	-0.501606	-1.51899	-0.784225
rs6444589	0.00405541	-0.96818	0.0321513	1.19153	1.46713	-0.356858	0.327824	-0.511422	0.392672	2.52812	-0.681369
rs146281664	0.00405676	-0.0372513	1.1652	-1.01094	-0.942495	0.089655	-0.264851	0.0911264	-0.869096	-0.929259	0.744981
rs1773542	0.00405766	-0.844175	0.999923	-0.084289	2.51642	-0.27765	-0.70522	0.277707	1.61334	0.827531	0.039489
rs891933	0.00405815	-0.157372	0.385687	1.26897	1.07847	0.35511	-0.216346	-0.310056	-0.89595	1.09935	-0.536731
rs10826753	0.00405836	1.80501	-1.55912	0.383976	0.347641	1.30123	-0.272757	-0.387214	0.828042	-0.509759	-0.778299
rs35212803	0.00405885	1.287	-0.274659	-1.52211	-1.34182	0.165682	0.31691	0.0599933	-1.03875	-1.62024	0.425351
rs7556860	0.00405997	0.000182935	0.203048	-0.366915	-0.85804	1.2723	0.112913	-0.991429	-0.939987	0.32863	0.50751
rs7980665	0.00406008	-0.643406	-1.00981	-0.335528	1.48275	-0.0757736	-0.507185	0.607255	0.671792	-0.742532	-0.23888
rs11700618	0.00406086	0.24373	0.107124	1.08619	-0.674971	-0.594604	0.122777	-0.23836	-0.0606291	0.841947	0.303572
rs116850092	0.0040615	0.71955	0.0774558	1.22691	0.505279	1.08897	-1.00286	0.168237	0.462273	-0.522618	-0.0277104
rs35066708	0.00406204	-1.85605	0.64176	-0.616433	-0.0870083	1.83158	0.572804	0.107447	-0.0729278	-0.744709	1.46216
rs11749323	0.00406642	1.15839	-0.132872	-0.90814	-0.911404	-0.346484	0.573798	0.261589	0.678682	0.502921	1.10302
rs13209912	0.00406655	0.278965	0.781387	-0.29575	-1.23933	-0.70268	-0.976319	-0.224544	0.102582	-1.98753	0.484918
rs7888226	0.00406661	-0.0635682	0.352332	0.27685	-0.461316	-0.152601	-0.335576	0.612897	-1.62065	0.396551	-0.75919
rs6480882	0.00406744	0.304975	0.996348	0.445611	-0.17017	0.842929	0.339827	-0.955154	-0.175411	0.503016	2.46021
rs114052691	0.00406964	-0.238877	-0.505554	0.667748	0.433358	0.240452	-0.303571	0.946278	0.905239	0.339616	0.371894
rs56259361	0.00406994	0.64062	-0.323615	-0.249161	0.766679	-1.45063	0.011501	-0.176353	-1.74927	0.389208	-0.753213
rs7686248	0.00407001	-0.591989	1.25042	0.153496	0.383884	-0.196561	-0.885221	0.4297	-0.796828	-0.00820962	0.335113
rs2836139	0.00407205	1.74817	-0.213843	-0.682246	-1.16229	0.0172611	0.135577	-0.0841959	-0.0766898	0.112901	1.2054
rs601575	0.00407471	1.01718	-0.120472	-0.382401	-0.46247	0.644067	-0.934207	0.884963	0.00814867	0.180744	-0.035175
rs7398375	0.00407595	-1.4256	-0.173636	0.11895	2.25766	0.30403	0.765394	-1.35219	-0.273463	-0.525744	-0.248867
rs6898834	0.00407762	-1.29812	-0.396392	-0.0864402	1.29923	1.03199	1.58373	0.804896	1.32012	-0.85329	0.7502
rs72697278	0.00407812	-0.115821	-0.122569	1.52282	-0.426064	-1.01499	-0.322613	0.278954	-0.0545296	-0.300978	0.689947
rs17071155	0.00407937	0.339625	-1.06186	0.16983	-0.958663	0.513933	1.55744	0.565781	0.811202	0.345663	-1.13736
rs72814323	0.00408083	-0.868393	1.57473	0.0745503	-1.18481	-0.714729	0.759081	0.807087	-0.592472	0.205395	-0.194578
rs4500114	0.00408131	0.786599	2.56858	1.56794	0.817336	1.18904	0.183633	0.5526	-0.780117	-0.545084	0.858389
rs16849809	0.0040817	-0.837314	0.47073	0.25029	1.55239	0.251179	0.080332	0.165565	-0.439583	0.862222	-0.93666
rs12607637	0.00408237	-0.0813719	-1.2179	0.873533	1.59122	-0.466388	-0.23451	-0.523358	-0.202974	0.976751	-0.59022
rs11885327	0.00408285	0.570662	0.859148	-0.663573	0.415569	-0.663829	-0.341047	-2.29146	1.00291	0.213087	-0.0158101
rs530685577	0.00408391	0.0182764	0.349626	0.522167	-1.0608	0.737362	-0.104875	-1.2769	1.70047	1.47752	0.641513
rs11210864	0.00408395	-0.132595	0.0337226	-1.1045	-0.375139	0.197454	-4.11442	3.33839	0.153784	-1.16919	-0.56059
rs79276018	0.00408453	0.207672	0.440311	0.438607	-0.020386	-0.0233823	-0.148428	0.971101	0.333506	-0.0935596	-0.116679
rs76707523	0.00408582	0.609524	0.754364	1.80208	0.728078	-0.663276	0.0973158	0.758636	-1.52226	2.00101	0.13415
rs62402405	0.00408779	1.42081	1.46188	-0.790115	0.641411	0.216876	-0.123061	-0.844997	-0.105942	-0.933352	1.05445
rs7549893	0.00408827	1.41349	-0.578513	1.13555	-0.305152	-0.167908	0.890216	0.450449	-1.6806	1.17222	-0.918311
rs76306520	0.00409086	0.333999	-0.0922851	1.34883	-0.658162	-0.301139	-0.535384	0.724718	-1.74211	0.790417	0.0775398
rs117340544	0.00409105	-0.805824	-1.13586	-1.66322	-0.1022	0.820403	0.393224	0.330486	-0.459935	-0.894827	0.0175508
rs17809705	0.00409241	0.00451989	0.977676	0.218602	-1.09323	-0.166326	-0.723498	-1.64416	0.256624	-0.0041993	-0.334239
rs4133359	0.0040935	-1.76699	0.904577	-2.24187	1.26819	-0.573514	0.768578	-0.876959	-0.140265	-0.0126154	-1.32329
rs79163323	0.00409863	0.252769	-1.81331	-0.840939	1.45992	-1.04981	-0.337215	-1.25904	0.503815	-2.18966	-0.919919
rs7506554	0.00409917	1.16664	0.397346	0.40182	0.118366	-1.88499	0.175749	-0.068512	1.32167	0.625874	0.00235547
rs113528870	0.00410016	0.152649	-0.164332	0.828598	-0.0723861	-0.590102	1.34728	-2.54433	0.311349	0.44908	-0.601777
rs118056448	0.00410071	0.375126	1.676	0.286514	0.0686716	0.342907	0.920471	-1.25371	0.354408	-1.01617	-1.23849
rs6879074	0.0041023	0.709901	0.625572	-0.113962	0.15607	-0.95947	-0.422233	0.748526	0.412299	-0.621939	1.16066
rs140917494	0.00410237	-0.538769	-1.42924	0.115732	0.830557	-0.351871	-0.262285	0.534947	0.298533	-1.23797	-0.367223
rs55916265	0.00410463	-0.508983	0.10867	0.782374	-0.0688925	0.612421	-0.168952	-1.00189	-0.293435	-0.737739	1.15622
rs145225567	0.00410669	-0.0949343	0.80885	-1.12857	0.695772	-1.06612	-0.14368	0.337706	0.744205	-0.911575	-1.1719
rs6084671	0.0041082	0.0611177	-0.860803	0.284795	0.702451	1.03279	-1.00828	-0.131247	0.377019	-0.398123	-1.15372
rs4527674	0.00410909	-0.553754	-0.416252	0.76531	-0.918577	-1.14265	1.60548	-0.548611	0.359045	-0.35795	0.554355
rs34468806	0.00411022	-0.12647	-0.246466	0.452424	3.42378	0.853766	0.0191773	0.141266	0.578975	0.485577	0.559759
rs12713115	0.00411262	0.505048	1.24201	0.470621	-0.744908	-0.920797	-0.872788	-0.331456	-0.955322	-0.0559277	0.938686
rs77141590	0.00411345	0.313742	0.453827	1.05248	-0.141417	1.2665	0.200758	0.0977297	-0.311033	0.260433	-0.699439
rs12123510	0.00411516	0.247164	1.11683	0.643056	1.28852	-0.637533	0.62381	0.547652	0.0458614	-1.04008	-0.857885
rs1417180	0.00411573	0.964929	-0.559837	0.751531	0.84646	2.47156	1.12688	-1.16315	-0.143473	0.86799	-0.458785
rs74580481	0.00411581	-0.0512402	0.96609	-1.57975	-0.166206	-1.1465	-0.699645	-0.252915	-0.0735618	-0.255505	0.353458
rs72792228	0.00411595	1.89845	0.91183	0.614043	-2.2043	0.112778	-1.08871	-1.54644	1.64268	0.407746	0.351949
rs7804321	0.00411643	0.615774	-0.50205	0.586872	-0.731543	0.53812	-0.73688	-1.09835	-0.808307	-2.27345	-0.946554
rs10827221	0.0041169	0.0618034	-0.83984	-0.338868	-0.216635	-1.06177	-0.154504	-0.0934679	-0.0467165	-0.582644	0.181118
rs2790051	0.00411819	0.522611	-0.85757	0.973242	-0.744093	-1.56511	0.328373	-1.03187	1.01834	-0.127924	0.797496
rs9296110	0.00411819	-0.332567	1.08914	-1.87131	-0.800471	-0.561969	-2.56208	-1.33411	0.178861	-1.24633	0.524577
rs7195683	0.0041182	-0.769355	-0.0177421	-0.0132896	1.37193	-1.85893	-0.392502	-0.104882	0.00653559	-0.40094	-0.215119
rs200608578	0.00411948	-0.525303	0.514926	1.32264	0.789435	0.444927	1.31242	-0.208099	-1.40013	-0.168297	-0.163696
rs114777583	0.00412172	-0.0425347	1.33188	0.482223	0.206708	0.279411	-1.61212	0.789076	1.46535	1.15118	-0.378158
rs79865328	0.00412512	1.242	1.38244	1.35969	0.232915	0.609062	-0.211505	-1.82896	1.86963	1.78917	-0.936958
rs7647002	0.00412572	-0.667448	-0.464663	0.0239343	0.0964253	0.937135	0.616724	1.19832	1.08216	1.53537	0.745669
rs12375092	0.00412703	-0.443712	0.360232	1.11354	0.652041	-0.0551502	0.102821	1.10501	0.496407	-1.03549	1.40675
rs28687991	0.00412737	1.58064	-0.385881	-0.164371	0.610917	-1.49923	-0.318606	-0.0809708	-1.71857	-0.427874	0.496084
rs173064	0.00412788	0.159158	-0.574589	0.806146	0.567591	-0.423413	0.953395	0.656124	-0.892466	-0.0405111	-0.178571
rs72702642	0.00412905	-0.000792165	2.25974	0.92478	-0.889718	0.0813502	-1.8223	0.25158	-0.281402	-1.82816	1.52296
rs10517148	0.00412918	-0.844803	0.735989	0.667663	1.07304	1.06345	-1.03171	0.0648498	-0.674184	-0.861751	-1.73935
rs145965013	0.00412932	-0.254	0.139008	-0.349896	-0.326351	0.686806	-0.252087	-1.03753	0.0884451	0.571809	0.542859
rs10878678	0.00413223	-1.39691	1.32481	-0.175115	0.0629738	0.786224	-1.09823	-0.299679	-0.234414	-0.277342	0.944183
rs13292475	0.00413274	-0.566328	-0.0440248	-1.06207	-0.445877	0.724969	-0.692148	-1.35283	2.11271	0.137299	0.581308
rs115223111	0.00413366	-0.665097	1.32883	0.111477	0.390353	-1.50264	-0.268874	0.205268	0.0372955	0.439096	-0.375775
rs62001922	0.00413463	0.197774	-0.84861	1.79289	0.496098	0.443785	1.35778	-0.513222	-0.356457	0.886255	-1.2993
rs118092575	0.00413584	-0.212844	-1.21405	-0.41928	-0.688623	0.410427	-0.872593	1.63197	-0.319508	-0.19403	0.0543003
rs11463402	0.00413697	0.840508	0.0746913	0.676413	-0.274714	-1.23827	-1.12841	0.767208	1.20884	-1.64267	-1.23743
rs143282317	0.00413759	-0.826522	1.87121	0.896951	-0.962029	0.163186	-0.916927	0.677045	-1.86314	-0.616428	0.179176
rs190431659	0.00413776	-1.3689	-0.0141502	0.750892	0.897506	-0.209648	-0.738663	-0.380101	0.0178338	0.997879	-0.943814
rs72781028	0.00413812	-0.681931	-0.34806	0.439783	-0.0814932	0.845234	0.91201	-0.669957	-0.850123	0.204767	-0.263277
rs343311	0.00414057	0.302256	0.549367	2.03115	0.190028	1.40052	0.950212	0.716397	-0.768034	0.285031	-1.18052
rs77764178	0.00414369	1.29173	0.317962	0.326566	-1.00741	-1.55408	-0.571747	0.676777	-1.57098	1.56019	-0.379805
rs77569647	0.00414389	-0.381344	1.37915	0.992283	-0.166796	0.697359	0.108245	0.325192	1.57882	-0.427837	-0.34047
rs12126569	0.00414772	-0.530846	0.577202	-0.660312	0.0578204	-1.19221	1.37171	-0.437286	0.0768854	0.248729	1.18731
rs74414495	0.0041489	0.965865	-0.0425006	0.893168	-1.17425	2.13815	0.715022	0.0203252	0.468546	0.167882	1.04668
rs76871347	0.00415013	-1.19888	-0.365947	1.3175	-0.240141	1.08804	1.00003	1.20833	1.0012	-1.47762	-1.0079
rs9974377	0.00415084	0.484764	-1.87053	0.0208057	-0.337057	-0.932874	0.670531	0.395091	0.762469	0.231956	0.713219
rs10794509	0.00415257	0.965747	-1.54917	1.28466	0.88223	-1.8255	1.90974	-0.475264	-0.76678	2.44466	-1.65841
rs141932032	0.00415537	-1.52174	0.478696	-0.787229	-0.107657	0.415407	0.233732	-0.306134	0.762714	0.209511	1.86074
rs35769900	0.00415664	0.832717	-1.84769	0.267789	1.15863	-2.34891	0.92188	0.309006	-0.861949	-1.35918	0.0899365
rs146680516	0.00415708	0.561542	1.98391	0.869008	-0.683089	-1.03385	-0.449228	-0.0621923	-0.478537	-0.459015	0.158123
rs17176829	0.00415716	0.265413	0.70987	1.15223	0.330747	0.00788496	0.426122	-1.11246	-1.34876	-0.490535	-1.41612
rs139230483	0.00415717	2.29716	0.590919	0.760633	-0.353582	-1.57254	-0.256114	-0.0457031	0.2577	-0.998776	0.248858
rs6689722	0.00415777	0.324136	0.0819937	0.598772	0.962299	0.684668	-0.0482863	0.206601	-1.5022	0.14038	0.101408
rs28482014	0.00416121	0.593587	-1.52133	-0.380534	0.344143	-0.696216	-0.193832	0.977879	-0.610846	-0.873088	-0.0409286
rs2275577	0.00416123	-1.16158	0.108528	0.363779	0.155294	0.91734	1.56976	0.479501	1.22389	0.572869	-0.935341
rs1704380	0.0041613	1.6999	0.472952	-0.665698	-0.525896	-0.494312	0.286718	0.695585	-0.254289	-0.354815	0.647786
rs138761727	0.00416213	-2.38633	1.04883	-0.352625	1.37991	-1.06727	-1.61659	-0.724451	0.0265063	-0.681302	1.1
rs4497244	0.00416436	-1.02887	-0.301379	-1.77659	0.575943	-0.010883	0.0683569	-0.636167	0.582903	-0.154612	1.98501
rs986510	0.004165	1.20076	2.2159	-1.223	-0.746253	-0.0923434	-0.744383	-0.41976	-1.04385	0.37859	1.28541
rs802758	0.00416507	-0.664734	0.748276	2.01904	-0.0712217	2.21615	0.79027	0.619027	-0.234227	0.190239	0.724394
rs71475868	0.0041658	0.98283	0.926366	-0.52672	0.271519	-0.895524	0.286518	-0.333445	0.465324	0.787112	0.728276
rs139593176	0.00416615	-0.312034	-0.547307	0.457323	2.23027	-1.09699	1.27542	-0.0494915	-0.153287	-0.613243	-1.32359
rs10814627	0.00416675	0.15454	-1.72331	0.728361	-0.940284	1.68118	0.611018	0.22746	-1.17793	-0.99712	-0.277818
rs62178293	0.00416686	0.466046	1.21185	1.57851	-0.582578	-0.836511	-0.212406	0.348701	0.965392	-1.21519	2.07887
rs79404643	0.00416731	-0.0520473	-0.118451	-0.237229	0.894199	0.526061	1.61431	0.238169	2.04311	0.771203	-0.898085
rs11391494	0.00416765	2.1263	-1.02347	-0.256768	-0.605609	-1.3135	-1.81572	1.47466	-1.71288	-1.19748	-0.348253
rs535472620	0.00416845	-0.0947744	-1.52924	-1.51184	-0.110439	1.29322	1.42381	-1.86749	-0.757664	-0.365065	-1.06661
rs146857674	0.00417109	-0.542314	-1.81572	0.591257	-0.269599	0.789307	-0.517968	0.842047	-1.89858	-1.12834	-1.58302
rs116600481	0.0041735	-1.02138	-1.14379	-0.248549	1.9804	-0.762805	1.40539	0.927923	-1.64858	1.67255	-0.471512
rs9552599	0.00417354	0.931858	-1.9227	0.410934	2.07036	-1.22651	-0.496054	2.29287	-2.2885	-0.473873	0.818231
rs61893760	0.00417401	-0.852154	-0.160172	-1.64385	0.0247717	0.612314	0.164921	-0.24334	0.797904	0.194885	-0.429869
rs140814484	0.00417503	-0.783783	-0.479819	0.389482	0.238481	2.90181	-1.12602	0.565424	2.45318	1.42166	-1.26618
rs76311148	0.00417777	0.173264	0.928814	1.08215	0.482323	0.33464	1.76244	-0.457897	-0.647803	0.536239	0.956181
rs140636282	0.0041796	-1.19541	-1.12931	-0.573804	0.147613	-0.0576338	0.446976	0.857852	-0.590896	-1.75688	-1.42323
rs6570837	0.0041796	0.178648	0.41221	1.00612	0.0276395	1.18845	-1.72622	0.915178	0.174273	-0.645487	2.09171
rs114883230	0.00417966	-0.376806	0.694271	0.15927	-0.211075	-0.636261	-0.67443	-0.095557	0.38431	-0.814833	0.0890942
rs802088	0.00417987	-0.459888	-0.426184	-1.5033	0.29848	-0.53285	-0.425669	0.274624	-1.92352	-0.0604612	-1.70989
rs192256814	0.00418059	-0.98765	-0.130607	0.0844	0.481204	-0.42167	0.131539	-0.305912	-0.0470476	-0.16023	1.02493
rs113413395	0.0041814	-0.264788	1.13736	-0.810792	-1.17159	2.85107	-1.42553	1.34071	1.72795	1.15279	2.33808
rs146854818	0.00418183	-1.11055	-0.442367	-0.496855	-0.90103	0.805337	-0.73256	-0.288495	-0.0583377	-0.308478	0.816673
rs144449192	0.00418251	-1.02459	-0.0890022	0.0976764	1.14728	-0.345137	0.459275	-1.52837	-1.32477	1.68798	-0.129271
rs855134	0.00418312	-1.1293	-0.749169	0.0143481	0.178535	-1.0035	0.830774	-2.99163	0.265065	1.28219	1.11136
rs148693786	0.00418382	-0.425686	-1.38922	1.16136	-0.272707	-0.0951053	0.241587	0.810882	0.535034	-1.96934	0.364759
rs190519940	0.0041864	-2.11592	-1.54296	-0.321939	1.00101	0.47474	-0.688943	-1.03947	0.629148	-0.745684	-1.67043
rs57634224	0.00418704	-0.535171	-0.993271	0.431857	0.596004	0.727526	0.719284	-0.253169	0.0705897	-0.241028	-0.462078
rs9882885	0.00418909	-0.436269	-0.396556	-1.35168	-0.926845	-0.381412	1.34062	1.89819	-1.24228	0.892746	-0.578112
rs2416371	0.00418934	-0.112406	-2.23992	0.586157	0.416324	-0.542249	-0.0338869	-1.68034	-0.0337502	-0.242931	0.267895
rs314009	0.00419024	0.130265	-0.150129	0.873439	-1.3477	0.559727	-0.23617	0.128811	-2.42754	0.938665	0.836504
rs113726307	0.00419054	-0.438619	0.12215	-0.249385	-0.599151	-0.384337	0.766404	0.710785	0.461478	-0.0978847	-1.30986
rs10795096	0.00419229	-0.0932074	-0.590311	-0.155811	0.130889	-1.47543	0.567505	0.563308	-0.289024	-0.616816	-0.641432
rs9900120	0.00419277	-0.063188	0.743911	-0.464474	-0.0272665	0.588672	-0.472441	-0.471952	-0.451395	-1.00571	-0.746807
rs4699786	0.00419861	-1.57687	0.661829	0.11324	-1.21532	-0.345203	0.0833404	0.0774305	-0.00398912	1.16337	0.575181
rs79678433	0.00419867	0.429157	-1.46259	1.21918	1.18296	-0.715424	1.20355	-0.101851	-2.13368	0.336786	-0.602646
rs7667462	0.00419952	-0.750542	-0.805489	1.50502	-0.356055	0.642099	0.686965	-0.514636	1.40563	0.613606	-0.412332
rs116959563	0.0042003	0.556129	0.609061	-1.64917	-0.271489	-1.15815	0.00070927	-1.16197	-0.519851	-0.00602902	-2.28538
rs112949308	0.00420086	-1.43852	-0.914835	-2.30354	0.321718	0.0947518	-0.8413	1.6724	-1.37774	-2.27011	0.41027
rs112446770	0.00420104	1.40212	-0.474179	0.7763	0.612857	0.483231	1.39991	-1.0222	-0.565464	-0.839373	0.232484
rs6956251	0.00420191	-1.55635	0.381204	-0.0574504	-0.574197	2.48384	-0.936012	0.804721	-0.726028	-0.408562	1.64717
rs2412059	0.00420257	1.48005	-0.777103	0.0454659	-0.549181	-0.53145	-0.570735	-1.51854	-1.91112	-0.51576	0.7284
rs1458413	0.00420301	0.326464	-0.157746	0.143133	-0.29608	0.899631	0.191654	0.44964	-0.379848	-0.410954	0.57556
rs7216552	0.00420449	-1.96367	-0.543007	0.522193	1.06789	0.585387	0.0955092	0.0879153	-0.883887	-0.206625	-0.492306
rs6507245	0.00420667	0.311386	-0.864121	-0.0769659	0.932591	0.314843	-0.812813	-1.1388	0.724134	-1.40647	-0.970867
rs111341269	0.00420701	-0.796509	1.15427	-2.05051	1.17157	0.882059	-2.00737	0.326362	-0.333765	-0.715079	0.130364
rs9308143	0.00420882	1.50029	-0.853492	2.26529	-0.440137	-0.333102	0.187475	0.340703	0.471583	0.302974	-0.252395
rs806276	0.00420977	0.575026	2.18189	-1.42631	0.360283	0.101291	-1.96073	0.46294	-1.05502	-2.82941	1.14575
rs13181739	0.00421001	-0.229555	0.316835	0.257665	1.05007	-0.304268	0.787202	0.715388	-1.64986	-0.781402	0.321583
rs78159995	0.00421125	-0.867502	-2.89772	-0.0708946	-0.401473	-0.0542764	2.13389	1.27352	-0.752818	0.618053	0.826194
rs78575787	0.00421139	0.170586	-0.61164	0.999016	-1.53487	-1.60292	0.710564	-0.168053	1.7839	-0.324211	1.47855
rs7309017	0.0042119	-0.215676	-0.22287	-0.216074	-2.77322	0.946188	-1.15488	-0.102703	-1.77176	-2.1969	2.39784
rs2305810	0.00421212	0.759217	0.894079	0.503653	-1.20348	-0.708193	-0.346097	-1.59773	0.35582	0.677738	-1.4782
rs35815290	0.0042135	0.500014	-0.707841	2.22888	-1.115	-0.763915	1.48732	-0.791631	0.479265	-0.0474173	0.625263
rs3019797	0.00421353	0.987486	0.91389	0.906849	-0.861509	-1.23531	1.25691	0.945657	0.0305879	0.62622	-0.57457
rs147504113	0.00421507	0.639848	1.3522	1.36141	0.604893	-2.05323	0.820028	-0.648835	0.343775	0.268992	1.73924
rs4819	0.00421546	0.765206	0.751328	0.221709	0.319024	0.086032	-0.0296882	-2.29537	0.477109	-0.171125	-0.078099
rs563614355	0.00421631	-1.16743	1.40877	-0.683673	1.15699	-0.731612	-1.69927	0.443837	0.0610564	-0.601674	-0.52759
rs9997436	0.00421755	1.36896	0.185788	1.00788	1.51685	-0.391906	2.57463	-1.97447	-0.258658	1.237	-1.26521
rs201255565	0.00421778	-0.919952	-1.48105	0.12683	-0.122858	1.45322	2.56669	2.29856	-0.380721	0.0382477	-0.43373
rs2512866	0.00421842	0.0286304	0.518949	-1.48444	-0.47964	0.373487	0.207486	0.107731	0.787342	-0.646149	-1.38528
rs7645010	0.00421901	0.659129	0.418385	-1.34505	0.523023	0.590412	0.68308	-0.123844	0.399821	1.21188	-1.24722
rs2000190	0.00422021	0.538759	0.343055	-0.455081	0.540106	0.184771	-2.31556	0.763637	-0.231822	1.79757	0.969764
rs200234165	0.00422046	-1.14423	1.04277	-1.06216	0.653269	2.10706	-1.00655	-0.2414	0.672095	0.792445	-0.021132
rs7598118	0.00422305	0.74423	-1.33375	0.0862526	-0.138538	0.290501	-0.660537	0.726349	0.297135	0.322064	2.14296
rs7911233	0.00422321	0.0697143	1.71864	0.851222	-0.881226	-0.78605	-0.838915	-0.120925	-0.321467	0.283558	0.0249709
rs150599212	0.00422385	-0.982716	-0.748894	-0.509114	1.11464	0.0231957	0.0453646	0.595469	-1.05751	0.94842	0.669793
rs7539399	0.00422487	-0.680329	2.4399	0.086059	0.502596	0.843049	-1.36743	-2.17043	1.35031	0.802011	0.615473
rs11782061	0.00422498	-0.854881	1.47124	-0.254942	0.669255	0.242736	0.618518	0.305443	-1.50557	0.606301	-1.41666
rs17614092	0.00422503	-0.670885	0.0207622	0.0910302	1.52248	-0.915945	0.929109	-0.975961	-0.348847	0.128314	-0.677521
rs72730330	0.00422624	1.08784	-0.349254	1.14664	0.498159	-0.199841	0.364631	-0.44739	0.893964	-0.418177	0.0201988
rs11591622	0.00422676	0.798802	-0.916841	0.0480645	0.151663	-0.97472	1.1563	-1.4569	-0.629291	0.844117	0.131193
rs6706328	0.00423004	-1.41571	-1.44607	1.05535	1.28082	0.942387	-0.0758058	-0.395807	1.54395	0.63219	-0.999579
rs114164202	0.00423266	-1.74823	-0.0991369	1.00523	1.67547	0.69763	-0.574887	1.11224	0.188592	0.108229	2.26317
rs74820932	0.0042333	-0.843056	-0.0482005	0.41957	-0.320822	0.724631	-0.63347	-0.542726	0.305873	-1.11628	-0.85464
rs29220	0.00423359	-0.414176	0.450878	-0.722886	1.98141	0.517693	0.682833	-0.553377	0.0892289	0.143359	-1.83512
rs56257248	0.00423424	0.258713	0.118131	-0.669565	-1.05178	-0.436312	-0.73008	-1.12776	-0.736348	-0.972231	0.502727
rs146013993	0.00423723	0.630367	1.38643	-0.597601	-0.0454002	-1.36935	-0.137716	-0.695547	0.157039	-0.393133	1.11772
rs10744914	0.0042375	-1.32756	0.543489	0.0418924	0.214328	0.454239	0.235844	1.30917	-0.686174	-0.264728	0.247413
rs7006679	0.004238	0.779316	1.37295	0.444932	0.465448	0.413349	-1.49411	-0.956999	-0.52649	-1.53499	-0.51095
rs116987207	0.00423823	2.05191	-0.266215	0.0382836	-0.91201	0.454104	0.964241	0.330367	-1.07309	0.340424	-0.473354
rs74856230	0.00424019	1.09063	-1.2339	0.714193	-1.0096	1.42095	-1.71534	-0.389296	-0.0348853	-0.386325	0.720673
rs38295	0.00424052	0.557845	-0.178943	-0.371545	-1.16032	0.366495	1.7242	0.663828	-0.961474	-1.38914	0.926308
rs550664395	0.00424144	-0.012569	-0.936821	-0.621769	-0.71712	-0.548044	-0.155976	-0.572143	0.621139	0.117995	0.761647
rs12911848	0.00424148	0.250336	0.421768	-0.0965385	0.601543	-1.19241	-1.33672	-0.125413	2.02544	-0.599367	0.595907
rs528962910	0.00424176	-0.931659	0.701241	0.57586	0.130844	-1.32579	1.19282	-0.403328	0.387012	0.579311	0.746327
rs11075750	0.00424437	1.02325	1.19958	0.405686	-0.746862	1.46334	0.545522	0.0880169	1.15745	-1.66467	1.74065
rs146295193	0.00424617	-0.207825	-1.62067	-0.161728	1.92017	-1.2533	0.168076	-0.515297	0.178167	0.800139	1.10033
rs9435617	0.00424709	2.14141	-0.332324	-0.844432	-1.06998	0.0213452	-0.0460341	1.01169	-1.17096	-0.380349	-1.51055
rs197779	0.00424799	0.152638	-1.23697	0.213675	0.34541	0.0851098	1.52451	-0.176809	0.133108	1.44797	-1.14218
rs34884943	0.00424804	-0.708906	1.52386	-0.116682	-0.195251	-0.493458	-0.987171	0.888452	0.809877	-0.845736	0.754447
rs72940943	0.00424845	-0.151708	0.339095	-0.644788	-1.064	-0.273757	-0.985227	1.78086	0.071164	0.0953495	0.0361383
rs9463787	0.00424862	0.377419	-1.26401	-2.02608	0.144028	0.643793	0.0566128	0.696989	1.59626	0.151647	-0.021689
rs7900884	0.00424976	0.834751	-0.205492	-0.839313	-0.373324	-0.401234	-0.296416	1.42751	-0.176973	-1.57582	0.142921
rs113443552	0.00424999	-0.422118	-2.05535	-1.22563	-1.05291	0.0489746	-0.119179	0.887847	0.579146	-0.96737	1.67948
rs7840231	0.00425074	1.28145	-0.673311	-0.0460516	-0.958309	-0.0856872	0.045574	0.960515	-0.915194	-0.94859	-0.605709
rs10954874	0.00425224	2.18787	-0.753867	1.34576	0.493973	-2.445	-0.604956	1.06319	-1.95916	0.455288	0.135715
rs72675723	0.00425258	-1.07047	0.263426	0.216952	-0.963855	-0.737882	1.37985	-0.986494	-0.38712	-0.321589	-0.0951274
rs1077934	0.00425357	-0.0232652	-0.759714	1.05462	-0.387666	0.0968958	1.71395	-0.625042	-0.757816	-0.612718	1.91361
rs200463652	0.00425586	-0.550651	0.53007	0.493521	-0.445821	1.38835	-1.23393	0.860399	1.62443	0.842404	0.872182
rs7141128	0.0042561	1.34606	-0.295508	0.629919	-0.430774	0.327328	-0.982088	-0.641722	2.32665	-0.45727	0.379018
rs4916713	0.00425697	-1.17919	1.09036	-0.0803002	-0.176354	-1.26583	0.399697	0.142536	0.0394098	1.047	-1.31653
rs73174230	0.00425788	-0.261391	-0.615547	0.306877	-0.617521	-0.549619	0.244789	0.766056	0.615165	1.33277	-1.39733
rs117587145	0.00425795	0.717853	-1.21235	0.73668	-0.353538	-0.137544	0.898488	0.820026	-0.379576	-0.876195	0.75198
rs150523166	0.00425855	0.136675	-1.65064	0.85561	1.00777	-1.32422	0.366704	0.153078	-0.69227	0.40499	-1.26981
rs148976187	0.00425891	-1.07477	0.162604	0.495723	-1.24595	-0.718205	1.39764	-1.92896	-1.56745	0.585585	-0.913047
rs73879558	0.00425953	1.13944	0.451428	2.03616	-1.12779	-2.042	0.410082	-0.369845	-1.13697	0.266445	0.184059
rs1451187	0.00426246	0.389985	2.13881	2.15517	-0.570779	1.11689	-0.852871	-0.438563	0.283281	-1.21648	3.00849
rs55680213	0.00426262	1.83016	0.101481	0.136147	-2.13495	0.154701	-0.433854	0.183651	-0.350811	-1.02588	0.375349
rs17397530	0.0042632	1.04158	1.18465	0.0151166	-1.81376	0.708553	-0.641595	1.5607	-0.110286	-2.36497	0.171708
rs76705899	0.00426363	0.53973	0.432096	-0.333439	-0.737624	0.371571	0.712612	-0.548304	-0.0861065	0.618611	1.69568
rs35582900	0.00426465	-1.61646	0.0831168	-0.988137	0.870742	-0.739463	0.373077	1.85363	0.559816	-0.22474	0.699576
rs10800866	0.0042669	-1.76772	0.49514	1.84463	0.428357	0.35493	0.394405	-0.405225	0.722323	1.01366	1.35719
rs4854059	0.00426777	0.646706	0.188098	0.169592	-0.432838	-0.86617	-0.343245	-0.225095	0.135918	0.648228	-0.789534
rs12747796	0.00426934	-1.39582	-0.794465	-0.913586	-0.438806	0.510831	-1.05282	2.25121	0.886859	0.322412	0.522537
rs1738817	0.00427043	-0.107005	-0.712577	-1.22599	1.40005	-0.737931	0.264095	0.438637	-0.664744	-1.61784	-0.490706
rs34764311	0.00427198	0.86478	-0.644186	0.0581842	0.0839855	-0.464353	-0.691838	0.702525	-0.291376	-0.478108	-0.533661
rs116890978	0.00427252	0.645197	-1.09211	0.313156	-1.26619	-0.263221	1.13238	0.831346	-0.650624	0.387232	-0.92138
rs9862997	0.00427296	1.26403	1.49816	-0.643273	-0.224513	0.363067	-1.35096	1.20355	0.798568	0.129306	1.76594
rs10896024	0.00427383	1.10275	2.08621	2.20613	-1.96294	2.22735	-0.667173	-1.44811	2.19002	-0.122032	-1.45574
rs72717127	0.00427596	-0.262329	0.948833	-0.875239	0.331302	1.73564	-0.115298	-0.068226	0.813122	-1.67471	0.530856
rs11690331	0.00427711	-1.14548	1.29921	-0.0172243	0.58718	-0.130199	-0.816611	-0.230213	-0.328782	0.838625	0.974931
rs1898446	0.00427885	-0.644163	-0.228571	-0.933119	-0.694246	1.02524	0.176644	-0.0916342	-1.0164	0.753283	1.34394
rs2270163	0.00427906	-0.637764	2.65379	1.38274	0.591376	2.40938	0.498666	-2.45629	0.0854319	-0.830665	1.15154
rs222975	0.00428019	0.516008	0.644248	0.993632	-0.355458	0.377285	-1.8177	-1.33927	1.47555	-0.268088	-0.119231
rs7522660	0.00428019	1.29212	0.582054	-1.49705	-0.75715	1.18867	0.517656	-0.100713	-0.396069	-1.19352	0.0410228
rs17744827	0.0042814	-1.07509	0.291169	0.769715	1.68746	1.78817	-0.932482	0.353275	-0.0443324	-0.445591	0.101842
rs1256719	0.00428336	0.776628	-0.0583599	-1.28708	-0.413181	-0.321924	-0.837669	0.0763551	-0.598503	1.65518	1.14511
rs35465346	0.00428339	0.704993	-0.923658	-0.645098	-1.18204	-0.227044	-1.03289	1.61941	-0.264313	1.05436	0.59309
rs7950650	0.00428367	0.871863	-0.424801	-0.949703	0.0303566	-0.140101	-1.44967	-0.835229	0.637722	0.307206	0.455306
rs570673430	0.00428477	-0.711289	0.0792945	-0.488102	1.32145	-0.233083	0.163429	-0.696042	-0.87549	-0.692219	-0.331901
rs4871730	0.00428544	-0.0509961	0.639825	0.896685	1.38996	0.976797	-0.184959	0.782624	-0.868848	0.19379	1.55839
rs75329135	0.00428591	-0.279886	-0.0541306	0.373964	-0.134452	-1.02697	0.579646	-0.749257	0.368095	0.896384	-0.370631
rs13168551	0.00428635	-0.849405	0.0559806	0.171975	1.02447	-0.115795	-0.643297	0.306462	-1.31834	-2.06269	-0.862091
rs77765903	0.00428682	-0.609579	0.967071	1.03601	2.01537	-0.507828	-0.0275856	-1.96475	-0.269234	-0.260895	0.781712
rs2263149	0.00428981	0.497283	-1.55043	0.974806	0.11516	-1.50259	1.08993	0.00391362	-0.46077	1.82266	0.810881
rs11221876	0.00429004	-0.669476	-2.7662	1.23193	1.23679	1.45225	1.43075	1.55428	0.96169	-1.86822	-0.778745
rs34316479	0.00429026	1.11467	0.050745	0.200552	0.546424	0.503049	0.983867	0.960579	-0.417448	0.431351	-0.28933
rs13225910	0.00429149	0.746516	-1.76551	0.0463981	-0.774877	-0.76324	0.566346	0.955967	-0.845291	1.12724	-0.531806
rs115663645	0.00429229	0.892909	0.996232	0.209594	0.613217	0.192781	-1.53806	-2.04505	1.58224	-2.47012	1.02925
rs286855	0.00429251	0.988747	0.602898	-0.0276204	-0.259713	-2.33378	-0.245051	0.693337	0.376782	-1.84357	0.290041
rs150701144	0.00429261	-0.450016	-0.0309517	1.18744	-0.859223	1.17507	-0.378807	-0.0485721	1.60982	-1.23476	-0.216452
rs62174767	0.00429337	-1.63021	-0.787781	-1.99261	-0.705151	0.634262	-0.646236	-1.01236	-0.930773	-2.00185	-1.00931
rs79161989	0.00429396	1.03548	-0.604294	-1.79813	-1.25817	-1.4633	-1.47546	-0.795756	-1.32143	-0.366983	-1.98896
rs6929700	0.00429403	1.05023	0.205672	0.0579513	1.36135	0.365815	-0.259887	0.739835	1.55111	0.106389	-0.343949
rs2105621	0.00429413	0.21291	-0.606238	-0.0774059	0.962735	-0.561198	-1.26606	0.0972637	0.333465	0.59763	-0.476052
rs9861603	0.00429569	-0.537971	1.06835	1.97805	2.09782	-2.09838	-1.41703	-0.149866	0.580005	0.0726279	-0.138947
rs16840488	0.00429608	1.53692	0.348488	0.147089	0.207544	-1.74437	-0.720774	0.570122	-0.17759	0.542687	0.763104
rs58860987	0.00429631	-0.384313	0.31418	-1.38892	0.0479432	-0.402068	-0.299987	-0.996354	-0.510543	-1.0279	-1.12276
rs534719068	0.00429641	2.25342	0.945473	-0.786654	-0.60483	-2.49773	-0.0180331	0.291228	0.447309	0.101663	0.515702
rs16846228	0.00430156	-1.07022	1.88528	-0.20993	0.246903	-0.890803	-1.1764	-0.913069	1.03564	1.03461	-0.38991
rs11756132	0.00430405	0.646306	-1.00229	-1.91018	0.900644	-0.481234	1.10124	-1.33327	0.284114	1.64269	-1.40166
rs4270945	0.00430416	-0.589791	1.05746	-0.834546	-1.47353	1.30005	-0.568307	-0.406124	0.326625	-0.235032	0.609005
rs11251967	0.00430458	0.271637	-1.06019	0.69115	1.10126	-0.509269	0.859083	-0.116426	-1.64878	1.51167	-1.55462
rs948411	0.00430646	0.315033	-1.16864	-0.695815	0.418718	-0.92414	0.587812	-0.975362	-0.297978	1.32438	-0.844961
rs113227884	0.00430669	0.462503	0.675238	1.14502	-1.42676	-1.9438	0.060087	-0.49128	0.621668	2.01239	0.380173
rs1383568	0.00430702	-1.09768	-0.412737	-0.572353	1.56132	-0.201552	1.1998	0.950797	-0.455392	0.353697	-0.79373
rs4035772	0.00430823	0.699092	1.02042	1.19739	1.21113	1.73174	-0.888896	-0.106617	0.848963	-0.813535	0.0354769
rs10141201	0.00430928	-0.170493	-1.46937	0.664896	-1.07068	-0.781498	1.70793	-1.63489	-0.861921	-0.550409	-0.738427
rs1852405	0.00430933	0.485391	0.203359	-0.450593	0.4377	0.919766	0.076418	-0.350534	0.320453	-1.54389	-0.186022
rs147900143	0.00430934	0.474742	-1.44462	1.95077	0.537653	-0.788101	2.10723	1.4063	-1.14739	0.997944	1.37225
rs2781004	0.0043095	-0.307948	-0.763708	0.665048	-0.359788	-0.00412126	1.98327	-0.191653	0.135207	-1.37281	1.72517
rs116861781	0.00431027	-0.066155	-0.480985	-0.392354	-0.738146	0.031579	0.917922	-0.268967	-1.06164	0.916125	-0.293262
rs884118	0.00431085	0.51209	0.809926	1.73	-0.766498	-0.475222	-1.65502	0.606797	-0.776414	-0.80261	0.00325172
rs13435638	0.00431109	0.630936	0.344934	0.511999	0.575073	-0.175162	0.853728	0.607708	0.592542	-0.041447	0.689847
rs185234847	0.00431207	-0.689149	0.831795	-1.55081	1.45496	2.16754	0.419301	-0.244636	1.56869	1.44724	-0.99188
rs10092053	0.00431315	-0.49291	-1.72089	0.687421	-0.0527116	-0.958452	1.71852	-0.961533	-0.0323038	1.56331	0.459219
rs13355698	0.00431352	-0.71386	-0.117787	-1.1682	-1.25776	1.00157	0.0289559	-0.0532129	-0.328734	-2.27926	0.236052
rs4875095	0.00431367	0.429256	-0.0240215	0.399975	-0.754735	-1.33435	1.63808	-1.5013	-1.57116	0.0797192	0.9823
rs10138860	0.00431477	-0.880644	-0.792135	-1.22437	0.459655	0.139368	-0.977546	-0.447264	0.396113	1.56568	-0.489193
rs55708329	0.00431557	0.337935	0.750247	0.29583	0.433364	-1.06372	-0.730745	-1.71657	-0.516758	-0.36521	-0.253224
rs117597915	0.00431577	0.955501	-0.0109717	-0.257058	0.621089	0.143721	-0.54193	-0.959588	0.56546	0.293428	-2.66181
rs78032941	0.00431645	-0.966021	-0.571094	-1.89026	1.28338	-0.529855	0.374674	0.690587	-0.620751	-0.532048	-0.103564
rs6680700	0.0043165	-1.38315	-0.125174	-1.11029	-0.165762	-0.630519	-1.43194	-0.571834	0.709447	-0.269518	-1.22155
rs988489	0.00431679	0.371155	0.46472	0.449908	0.414848	-1.38092	-0.265183	-0.155109	0.146222	-0.194791	1.43405
rs2436909	0.00431698	1.76609	-0.268864	0.54509	0.000592213	-1.42031	-0.220613	-0.35827	0.282701	0.110809	-0.019854
rs61975157	0.00431711	-0.718903	-0.4936	-1.51807	-0.00976402	0.0759049	-1.33296	0.630807	0.259219	-2.01704	-1.45276
rs113318577	0.00431782	-1.20383	-1.21372	-0.152822	1.83582	2.2685	2.11956	0.63888	-1.05796	-0.08719	1.79006
rs150551296	0.00431794	-0.0931988	-0.59739	-0.726347	0.144091	1.07445	-1.35573	-1.75282	-0.208195	-0.268895	0.965369
rs11144698	0.00431964	1.77599	-1.31581	-0.515399	0.420267	0.211367	-1.88765	0.108819	-0.779252	-0.292279	-0.098995
rs2240034	0.00432158	-0.0248005	-1.03965	2.55363	0.649354	-0.441953	-0.576359	-0.423697	-0.0915822	0.96374	0.664582
rs625778	0.00432205	-0.805928	1.0578	-0.674138	0.403943	0.262769	-1.46117	0.00976207	0.156847	1.19852	-1.31399
rs113660495	0.00432235	-0.502557	-0.859826	0.581045	0.720961	-0.574197	1.68479	-0.933455	1.25402	1.20505	-0.0926204
rs76208583	0.00432282	-0.344331	1.59373	-1.06463	0.0926215	0.965969	-3.39159	0.867118	-0.433275	-1.04784	-1.41711
rs149000636	0.00432478	-0.894119	-0.713388	0.511661	0.163536	-0.852293	0.398022	-1.06394	-1.32756	0.85241	0.470033
rs11155982	0.0043249	-0.131283	0.120297	1.13718	0.121594	2.04787	2.02481	-0.816528	-2.31577	-0.815657	-0.196355
rs72704926	0.00432514	-2.48639	0.511912	0.918007	2.04286	-1.42631	0.882672	0.453594	-1.56836	0.375659	-0.134631
rs117049348	0.00432662	-2.40384	-0.553144	-0.823419	0.704051	-0.287955	0.314238	-1.36929	-0.419609	1.62315	-0.501927
rs10753167	0.00432719	-0.52915	-0.254261	0.113475	0.265931	-1.11124	0.967786	-0.44477	-0.704245	-0.551715	0.58916
rs10981922	0.00432728	-1.20945	0.349753	1.83564	0.209533	0.580604	-0.0944458	-0.370012	-0.158129	-0.0977668	1.473
rs77714251	0.00432736	-1.07602	1.63339	0.858975	1.47968	0.00976075	-0.162773	0.455347	-0.966714	0.0092794	0.472993
rs62087146	0.00432846	0.178234	0.416693	0.113091	-0.173072	0.0240975	0.700967	-0.10174	-0.115194	-0.449207	-0.621914
rs11991830	0.00432934	0.134546	-0.5707	0.0943679	0.339249	-0.18936	1.08088	-0.0164135	0.201213	0.551547	0.419096
rs576303442	0.00432972	-0.0204774	-0.477115	1.26092	1.73735	0.558513	-0.261931	0.0631228	-1.29457	1.49871	0.668741
rs140242093	0.00433086	0.900164	0.16161	0.0947627	-0.7709	-0.208382	0.880951	-0.12891	0.543608	-0.648651	-1.46678
rs75454995	0.00433182	-0.186935	0.315406	-0.0665077	0.566671	1.72057	0.294386	-0.479872	0.239995	-0.319195	0.725342
rs16831489	0.00433216	0.695374	-1.05611	0.349066	1.08574	-0.26875	0.815095	0.242778	0.658363	-1.04701	0.634652
rs218069	0.00433401	1.90415	-1.30153	1.55437	-1.28723	-2.15003	1.18202	0.820278	-1.48625	-1.60441	-0.889418
rs337866	0.00433465	-0.675997	-0.591021	-0.0609941	1.13792	-1.31891	0.76647	1.74065	0.897788	0.764595	-2.15192
rs1475253	0.00433524	-0.00244042	-1.85087	-0.0808456	-0.314043	0.142499	1.43984	1.55396	-1.54703	-1.11775	0.828086
rs10881721	0.00433708	0.472275	0.338352	0.275129	1.33692	-1.01961	0.434463	-1.24153	0.437624	3.18786	-0.478475
rs72624106	0.00433774	0.179509	0.263113	-0.0344249	-0.498465	1.06586	0.893555	-0.409194	-0.507539	0.709955	1.02037
rs3901284	0.00433788	-0.492156	1.20378	1.51385	1.04646	0.153969	0.416562	0.303509	-0.49586	0.156155	-0.346025
rs2451281	0.0043383	1.44471	-1.32365	-1.55925	0.683232	-0.133951	0.570923	-1.68385	-0.884093	1.24443	-0.578567
rs74389478	0.00434213	-0.365986	-0.928766	1.42035	1.89889	2.05329	-0.621603	-0.536658	0.944528	0.938319	-0.245667
rs35530068	0.00434218	-0.620187	0.173144	0.686935	-0.117742	0.256406	0.816819	-0.398126	-0.319631	-0.0211416	-1.26802
rs6673614	0.00434467	-0.224153	-1.03705	-0.524903	0.0469391	0.0375609	-0.41748	0.170251	-1.10172	-1.90382	-1.67205
rs113881512	0.00434482	-0.281363	1.17877	1.22152	0.662315	-1.55283	-1.58621	-0.437585	-1.62565	-1.18823	1.86233
rs1123507	0.00434536	2.45186	0.883655	1.76949	-1.02842	-0.448744	0.948088	-1.14545	-1.19068	-0.271461	0.891069
rs12615237	0.0043462	-0.967833	-0.312921	-1.68534	-0.766096	0.434423	-0.210075	0.88753	0.717484	-0.103637	-0.949006
rs79416388	0.00434671	-0.681063	1.43909	-0.511494	0.51538	0.523908	-1.12822	-0.0123486	-0.17174	1.08528	1.21123
rs6726889	0.00434741	-0.826875	-0.869439	-0.837097	-0.281877	1.75003	-0.575569	0.449268	0.272103	1.13799	1.67391
rs10273694	0.00434798	0.70611	0.533617	0.061321	-1.23429	-1.3664	-0.219825	-0.858626	0.840513	-0.10224	0.936374
rs2181015	0.00434842	0.111624	-1.29695	0.678066	-0.268907	1.67479	0.0426251	0.0901183	0.748162	0.0299711	1.50533
rs138392459	0.00434945	-0.638809	0.310246	0.550412	-0.671791	0.661022	0.206867	2.91019	0.212912	-0.293031	-0.979621
rs34320932	0.00435044	0.302483	1.01945	-1.58383	-1.54667	-1.91183	0.141531	0.567963	-0.922916	-0.399487	-1.60554
rs28552104	0.00435083	1.78662	-0.459793	1.11745	1.06938	0.307184	2.28138	-1.29826	0.225981	0.909762	0.681319
rs10850342	0.00435088	0.0174364	0.290178	-2.1224	0.30254	0.578917	-1.63173	-2.28302	-1.47512	0.166121	-0.83699
rs7683271	0.00435464	-0.479318	0.51611	0.310644	0.687153	1.07275	0.628694	0.207869	-0.337417	-0.10631	-0.870579
rs3071973	0.00435479	-0.025136	-0.537005	-0.619083	1.1712	-1.00419	-0.15585	-0.175031	-1.61465	0.0467868	-0.12813
rs2106233	0.00435739	0.575671	0.0330681	-0.927714	-0.41777	0.401814	-0.121885	-1.22218	0.0887497	1.01974	0.26937
rs78758478	0.00435795	2.04714	-0.748091	-0.661061	-2.24904	-1.43544	2.75098	0.3593	-0.271134	-0.310163	-0.204452
rs59027692	0.00435851	-0.262367	-0.229596	-2.33703	-0.771078	-1.09924	-0.122944	0.107613	-0.667144	0.107361	-0.476061
rs12509611	0.0043608	-1.02308	0.136923	1.15607	0.915807	0.507838	-0.714119	0.732934	-2.11911	-0.247173	-0.557706
rs10062831	0.00436092	-0.551493	-0.768967	-1.92945	-0.306326	1.44861	0.412358	0.73381	0.942913	0.53846	0.358512
rs8091391	0.00436133	0.358829	-0.124842	-0.281777	0.0651674	0.368505	0.623041	0.87368	0.811848	0.167504	-0.589411
rs2001617	0.00436158	1.26781	0.702285	-0.735076	-1.11899	-1.23157	0.721517	-1.01783	0.292292	1.98969	-1.48406
rs71583340	0.00436161	-0.295157	0.752184	-0.422047	0.0779179	-1.0065	0.398691	0.562283	0.916925	-0.09394	-0.187592
rs71526752	0.00436177	1.042	0.314517	-1.05549	0.213769	0.875928	-1.16613	-1.14237	0.10435	-0.269532	-0.544227
rs112282216	0.00436275	0.941671	-0.73878	1.56569	-1.71587	-1.58381	0.584623	-2.40489	0.1247	0.456914	0.498235
rs78719698	0.00436327	0.0872618	-0.62097	1.16364	1.32402	-2.73249	-0.55507	0.80464	0.804193	-0.0472234	-0.552324
rs62648710	0.00436355	-1.44898	-0.0399411	-0.612271	0.366563	1.49864	-0.636144	-2.16724	0.397723	0.842678	0.2767
rs13045827	0.00436484	-0.12334	1.7044	-0.261832	0.612092	-0.526221	0.949256	0.282386	0.0781661	0.137756	-0.461175
rs117728116	0.0043656	0.574943	0.128339	0.677244	-1.36538	-0.605128	-0.0117538	1.59888	0.33019	-1.44125	2.13779
rs534829883	0.00436672	0.654054	0.675342	1.4297	-0.721338	1.34259	0.0916586	0.776054	1.4322	-0.1742	1.04148
rs71519707	0.00436743	1.25304	-1.92006	-0.0147117	-0.247897	-0.93434	-0.00118456	0.81455	-1.5021	-1.5529	-0.642809
rs9373310	0.0043677	0.665332	0.862422	-0.66783	-0.133947	0.749135	-1.39957	0.331647	1.02826	-2.68968	-0.727252
rs6544726	0.00436848	0.0573563	-1.12894	-0.497691	-0.683882	-1.44291	0.738607	0.328481	-0.675255	-0.572057	1.07522
rs2528907	0.00436895	2.40552	0.44881	-0.224834	-1.03277	-0.72445	-0.0268547	-1.67674	-2.45274	-1.22774	-1.01905
rs34514413	0.00436916	-0.198253	-0.736119	0.309183	0.652282	-2.91397	1.40839	-1.72885	0.692198	0.0599825	0.0229115
rs36053385	0.0043711	0.977091	-0.824701	1.57721	1.8961	-5.35566	-3.13565	1.88975	-2.63081	1.47712	-0.0500189
rs2016465	0.00437133	0.588561	0.9758	0.579152	1.11383	-1.71241	0.599434	1.3166	0.151184	-0.0280676	0.156798
rs114339393	0.00437194	-0.558509	0.377094	0.440073	-0.357521	-1.65237	-0.684357	0.420732	0.792743	-0.447023	-0.892028
rs117787008	0.00437212	-0.59278	-0.453501	0.433732	0.164976	0.227917	-0.0643861	0.871936	0.213393	-1.32338	-0.615533
rs11730875	0.00437454	1.45335	-0.779177	0.449549	0.402132	-0.0130551	0.44791	1.99779	-1.72341	-1.58886	0.612265
rs12940010	0.00437513	-1.10797	-0.324917	1.06807	0.272785	-1.21832	-0.175007	-1.80011	0.57796	-0.726833	-1.18405
rs719057	0.00437772	0.0947888	-0.213091	0.844648	-0.0882569	0.725051	-0.747731	1.33855	0.571082	0.12171	-0.132464
rs7979130	0.00437792	-0.184483	0.779291	-0.18536	-1.04633	0.364935	-0.498124	0.178796	2.19591	0.501674	0.538342
rs7217584	0.00438201	-0.495415	0.733495	0.912074	2.10928	0.548374	1.40385	-0.718298	1.38203	-0.887585	0.0539132
rs4814648	0.00438236	0.426229	0.71745	1.17468	-1.5746	-0.250468	-2.01623	0.222653	0.485687	-1.84772	1.22037
rs147209100	0.00438323	0.220431	-0.906826	0.270688	-1.21308	0.547088	-0.285994	1.06687	-0.139589	-0.320943	0.671152
rs1866918	0.00438508	0.364183	-0.590173	-2.67105	0.847771	1.90175	0.681106	1.6346	-1.73411	-0.127959	0.0172674
rs147798657	0.00438679	0.132885	0.507997	-0.0327325	0.996034	1.27962	-0.554024	-0.672027	1.72364	-0.732794	0.308463
rs2811192	0.00438787	-1.51757	-0.648779	-0.656054	1.49534	1.27517	-1.59669	1.30104	0.738758	-0.492804	0.411801
rs114623519	0.00438939	-0.0197959	0.77306	0.529379	-0.398887	-1.37404	-0.0176653	-0.412143	-0.610403	-0.618078	0.65593
rs149132429	0.00439079	2.57706	0.00209887	-1.04845	-1.58467	-0.496627	-1.25373	-0.579991	-1.46075	-0.233961	-0.262982
rs372490568	0.00439226	-1.26743	0.924886	-0.360354	0.732292	0.763753	-0.307305	-0.662715	-0.703229	0.402778	-0.505346
rs111666147	0.00439694	-0.853535	-0.435382	-0.300104	0.389367	-0.647624	0.348112	-0.164774	-1.9752	-0.668409	0.845377
rs547059875	0.0043977	-0.221681	-0.879635	-0.782173	0.847936	0.68737	1.94461	-0.294561	-0.280885	2.01113	0.0581931
rs7825514	0.00439906	0.770869	-1.44914	0.761845	0.706967	0.759507	1.95075	-1.12306	-1.04051	0.288073	0.60862
rs78517457	0.00439948	0.833562	0.75008	-0.217407	-1.12699	2.81102	-0.626205	-1.15744	-0.206477	0.673643	-1.43954
rs80167915	0.00439949	-0.880985	-1.71137	-0.524381	0.0298542	-0.65718	0.268432	0.0592521	-0.43915	1.11241	0.364805
rs10745795	0.00440005	-0.231672	-0.72793	-0.20868	0.431396	-1.27459	0.331444	0.000898812	0.766003	0.597944	0.587987
rs10880981	0.00440108	0.116236	-0.0526285	-0.455365	1.43865	-0.911882	-0.618948	-1.26224	-0.141402	0.563661	-1.12834
rs6499691	0.00440524	-2.9332	1.63406	-0.103118	-0.254659	0.545781	-0.292686	0.780556	-0.603836	-1.42021	1.44905
rs218638	0.00440531	0.151353	0.159581	-1.81949	-0.287491	0.0789702	-1.98836	-0.489427	0.265292	0.184911	1.83534
rs62405489	0.00440553	0.00163354	-0.118253	1.40419	-1.01867	0.226658	0.643385	-0.236226	-1.08944	1.72914	1.29121
rs6109068	0.00440611	1.02445	0.392682	-0.335312	0.10823	-0.257156	-0.138025	1.53636	-0.711962	0.0813474	1.98162
rs10095188	0.00440827	0.0376617	-0.729742	-0.448457	-1.00807	-1.77108	0.576184	-0.0732348	-1.53583	-0.0513774	0.277067
rs116232721	0.00440939	0.877134	-0.295828	-0.307905	-0.253442	-1.22017	0.852196	-0.497732	-0.258784	0.035392	0.189108
rs2325322	0.00441033	0.181963	-0.95919	0.181232	-0.6355	-0.883632	1.51264	-0.244628	-1.64018	-1.37162	-0.917857
rs12121665	0.0044106	0.338584	0.345306	1.19552	0.538553	-0.15111	0.357714	2.21396	0.582661	1.26925	-0.294725
rs2578401	0.0044111	-1.24739	-0.514118	-0.463135	0.711211	0.423288	0.0108378	2.7481	-1.44124	-0.0502566	-1.13172
rs118042183	0.00441164	-0.0713346	0.260293	2.11237	0.497206	0.429948	-0.193213	-0.747461	-0.301545	1.34434	1.16313
rs9326755	0.00441217	0.412108	-2.14632	1.41143	1.0577	-0.633737	2.926	0.0398434	0.072846	0.990827	-1.44732
rs74594041	0.00441229	0.6873	0.633587	0.147448	0.534893	-0.300675	-0.604629	-0.99759	0.350819	0.14437	-2.02457
rs5792593	0.00441438	0.926204	-0.838808	0.0286737	-1.14175	-0.336148	0.603002	1.01581	-0.86224	-0.464212	1.37615
rs10763548	0.00441469	-0.113378	-0.665571	0.29025	-0.526531	0.316096	1.33779	-1.54687	0.441274	-0.806704	-2.45229
rs2206333	0.00441585	0.175924	0.155521	0.899182	-1.46642	0.654146	-1.82687	-0.754378	0.216015	0.211932	0.500302
rs139799976	0.00441677	-0.485309	1.017	-0.317961	-0.0830325	-1.16497	-1.11748	-0.294896	2.36681	1.54951	0.251669
rs10848041	0.00441691	0.538926	-0.735208	0.956919	0.62209	1.07098	-0.250902	-0.837268	0.710001	1.04149	-0.292253
rs112671224	0.00441694	0.141863	1.22023	0.316116	0.953348	0.101027	-1.52841	-0.915919	1.49284	1.10022	0.274041
rs4930351	0.00441712	1.06317	0.701921	-2.25927	-0.955114	0.57506	-0.358167	-1.50958	-1.17304	3.91923	-1.29847
rs112575646	0.00441855	-0.45862	-0.93298	-0.313396	0.0675227	0.0825373	0.00152458	1.01342	-0.198127	-0.468569	-0.411609
rs115531887	0.00442249	0.429435	0.112644	-1.71256	-0.0895846	0.00729907	-0.380553	-0.607934	-1.58691	-1.21935	-0.761187
rs149349326	0.00442257	-0.6784	-0.039393	-0.231482	0.85096	1.77305	0.411366	-0.342488	1.00719	-0.131849	-1.43953
rs9548139	0.00442257	-0.27568	1.31911	-0.380949	0.612775	0.168881	1.02447	-0.756229	-2.29026	1.44508	-1.16173
rs111848580	0.00442277	0.331679	1.00353	0.627053	0.0376378	1.30073	-0.330905	0.77979	-0.286982	-0.385833	-0.177135
rs79228333	0.00442316	0.6019	-0.21759	0.306089	-2.22847	-1.3136	-0.0909543	1.37025	-0.646182	0.746944	-0.683633
rs75924474	0.00442475	-1.17245	0.187912	-0.479789	0.50638	0.0785741	1.24006	-1.07956	-0.347588	0.791743	-1.16628
rs117506057	0.00442523	0.127413	1.90085	-0.681946	-0.0623465	-1.87064	-0.451163	-0.59035	0.2751	-0.300797	-0.197359
rs17880081	0.0044258	-1.55863	0.67626	-0.793597	-1.13344	-0.0867002	-0.306518	-0.078958	3.17348	-0.808707	-0.339096
rs1552138	0.00442595	1.0125	-1.1062	0.418698	0.925652	-0.692415	0.696212	0.258095	-0.728969	0.633651	-0.251135
rs117250777	0.00442613	1.1906	0.896619	-1.63435	-0.665511	0.605277	-1.01665	0.582158	-0.543198	0.145892	1.0871
rs11101974	0.00442633	1.55197	0.098148	1.64004	-2.08092	-0.0462027	-0.471791	-0.773571	0.0683597	0.784353	0.333072
rs2144834	0.00442745	0.865937	0.460391	-2.46699	0.396315	-0.441151	-0.345111	1.5208	-0.533557	-0.198062	-0.892261
rs41273126	0.00442769	2.09932	-0.296601	1.97031	-2.14427	0.183191	1.53589	-2.16331	-0.738707	-1.35832	-1.72961
rs6035948	0.00442946	0.693675	-0.519864	-0.630389	0.351728	0.740725	0.941724	-0.0938203	-0.395241	1.27862	-0.490247
rs17875880	0.00443478	0.412443	-0.922203	1.06738	0.086757	-0.447647	0.816253	0.318319	0.341907	0.593656	0.206289
rs7657357	0.00443487	0.935019	-0.168787	1.18907	-1.44214	0.675753	-0.829937	-1.13701	-0.371396	1.60262	2.17078
rs35063382	0.00443612	-0.336136	0.829868	-2.34883	-1.509	-1.57011	-1.02863	0.895134	-2.10692	0.839274	0.518891
rs12277781	0.00443708	0.657906	-0.0133713	0.411433	-0.448134	0.490172	-0.663433	0.245593	-0.270724	-1.68138	-0.520845
rs11642667	0.00443715	-0.868271	0.516299	-0.487991	-0.289852	-0.318332	0.383336	1.15813	-0.647411	-0.591677	0.267102
rs741446	0.0044383	-2.08992	-0.0690727	0.163402	1.33684	1.27885	-0.223664	1.37555	-1.24492	-2.62009	1.99898
rs9357786	0.00443871	-1.23477	1.08115	-1.42232	-1.4839	0.0785646	-0.736669	0.759206	2.07295	0.46576	1.38996
rs76945249	0.00443934	-1.11512	-1.06281	0.40971	0.719461	-0.678887	0.615485	0.280886	-0.0433259	-0.201169	-1.3439
rs9943875	0.00443938	2.11541	0.485729	0.935755	-0.442216	-1.35661	0.00463114	-0.0379048	0.107821	1.55924	0.246153
rs78134946	0.00444187	-0.93937	0.184257	-0.0968005	0.153037	-0.494863	0.857301	0.405825	0.207826	0.266515	-0.327722
rs200464744	0.00444253	-0.752945	-1.38238	-0.632742	2.35963	0.663359	-0.823091	0.695056	0.192474	2.10146	-2.29572
rs111173978	0.0044448	0.138186	-2.12738	-0.397593	-0.74704	0.40062	1.52115	0.534018	-0.881935	0.810018	-1.08988
rs6886533	0.00444514	-0.105486	0.932122	-1.92428	-1.10525	0.258196	1.24571	-1.22404	0.800582	1.01178	1.24014
rs4747516	0.0044459	-0.518873	0.358911	-1.24633	-0.268348	-1.51444	1.00768	1.13864	0.410734	-1.68631	0.493021
rs11944998	0.00444813	-0.826774	0.215589	-0.737284	0.207509	0.519834	0.579567	-0.789405	1.90475	0.605066	0.733274
rs144191596	0.00444827	-0.710536	0.479764	-0.128296	-0.497004	-0.472667	0.145755	-0.290204	0.32544	-0.283893	2.96481
rs7004367	0.00444972	-0.684179	-0.658233	0.295441	0.572848	0.523899	0.0529553	1.0936	0.00172731	0.0639634	-0.344065
rs13266700	0.0044501	-1.09817	0.694324	-0.18305	0.810269	-1.26282	-2.08642	-0.72574	-0.749294	1.24141	-0.0886977
rs3827204	0.00445048	-0.733325	1.16593	0.724591	0.228364	3.26943	-1.6308	-1.03579	2.93757	0.155833	-0.946284
rs10973621	0.00445108	-0.798194	0.805689	0.351499	0.242302	-0.14492	0.0580429	-0.195134	-0.955452	2.04243	0.839503
rs4131290	0.00445239	-1.09442	-0.0459697	-2.39626	1.04221	-0.63808	-1.08996	0.148466	1.78859	-0.371554	0.833624
rs192767	0.00445296	1.96442	-0.596363	-0.0332588	-0.523592	-0.532416	-0.486899	0.4774	-0.210612	0.561062	-0.466885
rs34907715	0.00445497	0.107157	-0.663851	1.2191	1.2476	-1.5109	1.83962	-1.34385	1.7394	1.78775	-0.623616
rs113242790	0.00445681	-0.217267	0.897604	-0.535594	-0.538099	1.58886	-1.28265	0.893834	-0.218267	2.00745	0.776388
rs200514588	0.00445792	-0.392697	0.640067	0.931477	0.744913	0.464646	-0.481681	0.418334	0.482244	-1.75556	-1.96821
rs4716437	0.00445799	-0.0524384	0.231665	0.175055	-0.822912	1.40564	-0.132319	-0.558703	-1.17405	-0.208118	-1.693
rs77006906	0.00445885	-0.695601	-1.46	-0.388489	-0.298231	1.57017	0.430826	-0.931476	0.322625	0.97641	-1.53
rs2045076	0.00445924	-0.695817	0.616945	-0.00606263	0.2604	0.671796	-0.826521	-0.548924	-1.13021	-0.511323	0.88414
rs56105820	0.00446033	-0.923053	-0.012278	0.220958	-0.0764522	-0.194584	-0.300107	-1.02024	-0.901875	-0.723261	0.484151
rs2842644	0.00446355	-0.528885	0.0706395	0.381193	1.09819	0.729859	-0.523866	0.701766	0.667521	0.142603	0.349745
rs11068202	0.00446402	0.167229	1.54623	-0.142725	-1.29677	-0.263734	-1.00809	1.0056	1.12931	-1.09617	0.39972
rs76680098	0.00446402	-0.224464	-0.0543791	0.422922	0.627761	-0.459877	0.851054	0.402469	-1.07017	-0.233428	0.304984
rs4704943	0.00446424	-0.515623	0.33796	-0.630787	1.24539	-1.18437	0.176343	0.798622	-0.15728	-1.30675	0.280107
rs1562229	0.00446568	0.644838	0.740663	-0.245529	-0.00703013	0.15729	0.0222735	-0.346494	-0.332088	-1.32067	-0.473808
rs146963301	0.00446597	0.793632	1.68666	-0.74649	0.944825	-1.57402	-1.36689	-0.412267	-0.641069	-0.177054	0.59816
rs181470210	0.00446845	-1.06751	0.952258	0.324972	0.274489	-0.370259	-0.0458774	1.20976	1.21772	-2.29638	-0.317693
rs11177655	0.00446896	0.0218725	-0.280611	-0.824022	-0.881335	0.17676	0.918422	-1.15747	-3.42518	-1.02239	0.66891
rs6011040	0.00446927	0.449432	-0.942139	-0.286654	-1.34567	1.1297	-0.485925	2.4634	-0.768133	-3.58295	-1.22698
rs112928103	0.0044698	-1.34376	0.402715	0.189968	-0.310628	0.523416	-0.464415	0.268143	1.0067	-1.43198	-0.0150913
rs17060298	0.00447022	-0.421909	-0.434781	-0.874275	-0.577683	-0.951817	1.92353	-1.24954	-0.323981	0.776069	-0.654318
rs188510143	0.00447204	-0.158196	-0.0159877	0.534852	0.599989	0.797509	-0.20196	0.798652	-0.869298	-0.0797927	0.733937
rs117591998	0.00447259	0.211693	-0.457333	0.567703	-2.30767	-1.57844	0.253563	0.256846	-2.04961	-1.10805	1.82217
rs62440909	0.00447435	0.993014	0.0998802	2.71303	0.421601	0.201004	-0.935502	-2.02655	-0.78426	0.573059	-1.19967
rs147860802	0.00447518	1.26033	1.12447	0.232393	0.0897776	-0.297591	-0.970345	-1.39825	-0.657194	0.0362985	-1.0761
rs587162	0.00447529	-0.470305	-0.443698	1.45782	-1.34015	1.94035	-0.6328	1.26522	2.92626	-1.33138	1.64701
rs79147513	0.00447554	-0.960527	0.120875	-0.232653	-0.0150719	-0.733692	-1.24064	1.39402	0.564484	-0.1685	0.358695
rs72774647	0.00447682	1.2375	-1.00557	-1.08091	-1.02073	-0.315742	-0.291393	0.253217	-1.86927	-1.3034	-1.31604
rs4798067	0.00447717	1.40781	1.14473	1.71804	-2.40386	-0.0102557	0.411682	-1.18192	0.923965	-1.09807	1.33782
rs529858	0.0044773	0.431495	0.69479	0.662487	-1.06813	0.535571	0.0307695	-1.23341	0.356897	1.09914	-1.46007
rs505320	0.00448025	-0.846646	0.873058	-1.78457	-0.344708	2.16198	-0.963483	0.193438	-0.933923	-1.73216	-0.24345
rs2718175	0.00448075	0.444239	-0.789589	0.264299	-0.789523	1.23926	0.277753	0.223631	-0.148687	-2.39225	-0.24521
rs1110471	0.004481	-1.13451	-0.680484	-2.21762	0.59324	0.635673	-0.394634	0.229044	1.96323	-0.782441	-0.382995
rs944266	0.00448102	-0.0425372	-0.621308	0.598403	-1.46531	0.611376	0.856229	0.590654	0.119893	0.535955	0.923796
rs4360279	0.00448595	-1.52921	0.586448	1.05558	-0.104755	-0.91287	0.926179	0.28398	0.765388	1.39608	-0.612756
rs11522955	0.00448607	-1.27344	0.914369	-0.404966	0.960435	-1.0472	0.241336	-0.871475	0.962215	-0.227554	1.21795
rs72804480	0.00448656	-0.865937	0.432752	-1.56715	0.829025	-2.11916	0.439323	0.0199751	0.83589	-0.740633	-1.14487
rs2601089	0.00448666	-0.394609	-1.67744	-2.53286	-0.288766	-1.12777	-0.876925	-1.21427	-1.63852	-0.806165	0.338409
rs9387307	0.00448871	-0.125447	-0.862928	-0.12875	-2.01626	0.0809153	2.8653	0.819508	-0.246386	0.423427	-0.0240467
rs7002325	0.00448876	-0.68519	-0.457172	0.754419	0.985889	0.076297	0.454941	-0.261947	0.575947	0.495135	-0.14363
rs10784314	0.00448879	0.341601	-0.890482	-0.383791	-0.196473	0.528869	-0.259016	-1.9258	1.0545	0.0796998	0.0688751
rs9397836	0.0044901	0.270935	-0.971638	1.06517	0.27568	-2.90897	0.210164	0.227701	1.07401	-0.356622	-0.564658
rs67365003	0.00449088	-0.674752	1.20825	0.541068	3.55044	2.69778	-1.07541	1.85246	0.12966	-2.20975	-4.03036
rs56896160	0.00449221	0.487686	-0.636535	-0.6722	-0.306437	0.1494	0.677338	-0.517095	-0.826742	0.57697	0.0166959
rs148869197	0.00449395	-0.999508	1.44549	0.764966	0.589382	0.0913823	0.167276	-0.877924	0.861049	0.579917	0.223966
rs113404936	0.0044947	0.995068	-0.448672	-0.318102	0.767576	-0.346426	-0.651044	-0.248159	0.433111	-0.554998	-1.25376
rs116450168	0.00449536	-1.44395	-1.40224	-0.508092	0.883016	0.720004	1.97727	0.362047	1.89098	1.14586	1.24954
rs74734516	0.00449669	0.175033	1.22874	0.342281	-0.375993	1.39908	0.632101	0.137023	0.0461447	0.21709	0.21602
rs7536734	0.00449962	1.29656	-0.223031	-0.935868	-0.0412635	0.152635	1.4691	-1.97374	-0.974374	-0.702134	0.32061
rs201318389	0.00450005	-1.16619	-0.529129	0.546934	0.221628	1.04384	0.936653	0.0996016	-0.618472	-0.999282	-1.4163
rs560093355	0.00450279	0.637246	-1.12231	0.546542	-1.44999	-0.552171	0.833241	-0.411266	1.62117	3.42683	0.271575
rs2393744	0.00450283	0.193049	-0.225908	0.485618	-1.09686	-0.454062	-0.687664	0.310465	-1.81429	-0.322184	1.25097
rs116834554	0.00450406	0.579057	-1.28753	0.437076	-1.2004	0.786094	-0.208189	0.617587	-2.69664	-0.0293412	0.338652
rs145281359	0.00451079	0.314516	1.2447	0.734905	0.808131	-0.801447	-0.283225	-0.520436	-0.391723	-1.02709	-1.07603
rs201815113	0.00451112	0.0840577	-0.291893	-0.216812	-2.88349	-0.112407	-0.612083	1.03813	0.76736	0.0960912	-0.696902
rs2127473	0.00451168	-0.643215	0.362841	-0.681994	-0.0412055	-0.186741	0.342124	1.49366	0.657667	0.802011	-1.42722
rs7114324	0.00451305	0.86645	-0.956177	-1.21526	-0.177616	-0.137384	0.674151	0.936449	1.47149	-1.00725	-1.05981
rs74362578	0.00451315	-0.175386	-0.0432396	-1.72099	0.781903	1.04378	0.456483	-0.0375043	0.648955	0.670553	-0.0457672
rs10119377	0.00451423	0.918891	0.213761	-2.40197	-1.62916	-0.887133	1.55481	-0.220648	-1.56043	-0.171349	-0.435552
rs11641106	0.00451562	-0.233042	1.06295	0.795961	-1.99202	-0.933078	-0.328101	-0.00862135	-0.210552	0.265387	0.271919
rs7542684	0.00451626	-0.853098	0.858512	-0.1155	0.0902608	-1.23075	-2.20131	0.585851	1.30507	0.991731	0.256756
rs17710801	0.00451653	1.97808	-0.0851168	-0.310288	-2.33413	0.166048	-0.973676	0.649771	-0.760377	0.403603	-0.720986
rs12215216	0.00451664	0.166741	1.68049	0.428962	-0.388985	0.836834	-0.637436	-0.656983	1.08751	-0.263076	0.515046
rs77329347	0.00451701	-0.0336426	-0.799806	0.880892	0.27447	0.366218	-0.398511	2.49272	0.300833	-0.553597	1.18248
rs576901042	0.0045171	-0.790015	1.1507	-0.165857	1.45848	-0.157761	-0.1445	-1.13905	1.51604	0.108658	0.674847
rs6512236	0.00451721	1.0841	-1.33451	0.281559	2.62406	-1.63593	-1.03597	-0.916179	0.300848	-0.570418	0.100058
rs4812366	0.00451754	3.03643	0.290736	-1.23132	-0.677761	0.818526	-1.61294	-1.22295	-1.12945	-2.1187	0.0930419
rs4641385	0.00451812	-0.29536	-0.0501423	-0.329054	0.260378	1.54872	-1.18677	-1.18854	1.29048	-0.941043	-1.75023
rs10836659	0.00451965	0.359349	1.15576	-1.69518	0.816764	-1.59208	-0.790218	-0.287884	-1.86405	0.030425	-0.81547
rs2364932	0.00451967	-0.199284	-1.21163	-1.03962	-2.22542	0.565841	0.393315	0.218521	-0.020347	-0.813006	0.470078
rs75750282	0.00451979	0.263399	0.446341	0.514491	0.697559	0.417868	-0.474817	-0.77797	1.22127	-0.366629	-1.04631
rs56293917	0.00451986	-2.05318	1.80541	1.39375	-0.586899	-2.06369	-1.6469	-0.27975	0.0957633	0.772269	-0.677974
rs75229816	0.00452017	-0.683539	1.60407	1.16582	-0.444372	2.1739	-0.835535	-0.949327	-0.618276	0.84625	-0.230026
rs12010811	0.00452052	1.20274	0.280676	0.939248	-1.29617	-1.14464	-0.818208	0.127166	-0.723171	-0.720537	1.27542
rs55921913	0.00452231	-0.622792	-1.04803	-0.0544413	-0.623232	-0.368688	0.0138523	-0.834648	-1.17547	1.14501	0.426925
rs55695904	0.00452483	1.7821	1.12139	-2.55006	-2.27788	-2.30581	-0.0116732	-1.53062	0.0213707	0.348969	0.0181821
rs7479665	0.00452595	-1.52964	0.111175	0.399071	1.45276	-0.00516307	-0.218309	-0.153255	1.60175	-0.699089	-0.26097
rs1404183	0.00452786	0.320778	0.559613	0.445316	-0.0136428	0.998133	-1.6292	0.865964	0.617179	-0.356715	0.758503
rs12460495	0.0045289	-1.30297	-1.05242	1.09619	2.26123	-1.36883	0.209519	2.06598	0.660783	-0.379014	-0.19198
rs76936042	0.00453066	-0.890001	0.517955	-1.77652	0.170064	1.56325	1.46708	-1.74518	-0.521969	-0.972711	-1.12311
rs74400058	0.00453112	1.11508	1.36601	-0.004676	-0.51964	-2.28412	-1.22538	-2.17633	-0.479489	-0.554353	-0.46895
rs12998056	0.00453192	-1.6771	0.0754946	0.875747	0.740069	-0.0210481	0.752366	-0.537673	-1.10782	1.89252	-0.332459
rs3734772	0.00453316	0.296829	-2.77993	3.19413	-0.437849	-0.0547118	0.173397	-0.684767	0.0413701	1.26301	-0.0720314
rs4672571	0.00453394	-0.192068	-0.369584	-0.272186	0.443665	0.912317	0.517262	-0.213897	2.3776	-0.258814	-0.730819
rs5771315	0.00453495	-0.736919	-1.28465	-0.154552	0.703289	0.743091	0.329401	-0.654986	0.522132	-0.654866	-0.788832
rs6968929	0.0045351	0.588204	-1.29654	-1.41179	-1.62657	-0.845898	1.53947	0.451873	-0.330083	-1.44029	-2.05671
rs111975874	0.00453587	0.555347	2.42918	0.0305267	-0.201866	-0.896001	-1.19627	0.665778	0.0498206	-0.87653	0.438801
rs56120338	0.00453669	0.95996	-0.117417	0.572789	1.14927	-1.69389	1.28918	-1.94052	0.197507	-1.02291	0.427215
rs531763330	0.004537	-0.834322	-0.48344	-0.434716	-0.165203	-1.00149	0.855106	-2.82663	0.267653	0.478753	1.41954
rs1091652	0.00453739	1.01368	0.0685536	1.16563	-0.283893	-0.00530893	0.710118	0.455535	-0.126003	0.541117	-0.552839
rs8184912	0.00453756	0.471767	-0.56757	1.08211	-1.62013	0.733297	-0.834	-0.246238	-0.222914	-0.893389	0.00887983
rs62083509	0.00453776	-1.16127	-0.606838	-0.0618101	-0.89028	1.45021	-1.19204	1.34659	-0.582423	-0.160334	1.90381
rs60284649	0.00453826	0.890268	0.130869	-0.927534	0.00335173	0.171508	-0.20356	-1.72733	1.62138	1.19611	-0.35922
rs141576083	0.00453839	-1.72198	-1.1623	-0.138777	1.16822	-0.362975	1.90486	-0.314201	2.17795	-1.14418	-0.746988
rs34518901	0.00453925	0.154071	-1.16145	1.5294	0.789355	-0.298251	1.86254	1.34373	-1.31069	-0.411593	-0.109084
rs67370758	0.00453948	0.597438	-1.4468	0.827201	-0.966509	0.600235	-0.236035	1.02183	-0.293787	1.33979	0.0925308
rs1353762	0.0045404	0.494056	0.539766	1.21943	0.374265	-1.81321	1.59118	-1.59591	-1.11511	1.1988	-1.71265
rs142730568	0.00454187	1.20669	-0.323293	0.399675	-1.63338	2.1504	-0.908051	1.00805	-0.0967291	-0.709884	-1.06124
rs16863425	0.004542	-0.4533	-0.106522	1.20747	0.582497	0.762401	-0.863026	-1.41423	-1.9921	0.973571	-0.483175
rs10765711	0.00454282	-0.174136	0.935069	-0.994706	-0.0548626	-0.482498	0.50085	-0.0915535	-1.66198	-0.638986	0.00136216
rs71298407	0.00454383	-0.736978	-0.41495	0.4286	1.41329	0.427945	-1.11385	1.08652	-0.796358	0.193315	0.124919
rs12576389	0.00454416	0.036701	1.3382	1.02122	0.292901	0.054808	-1.1125	0.471438	-1.17574	-0.389179	-1.44613
rs60810050	0.00454571	1.44425	0.544162	0.314862	-1.80977	-1.0504	-0.258394	0.82081	-1.12419	0.329628	0.603303
rs140993711	0.00454589	2.13936	1.00272	0.53693	-0.737337	-0.311141	1.05612	-0.225561	1.07943	0.420743	0.690446
rs73900192	0.00454666	1.79966	-1.11316	-0.562454	0.0275289	-0.761341	0.151042	1.79768	0.851325	0.822135	0.551582
rs2821550	0.00454673	-0.0312922	1.984	-0.319664	0.394116	0.575916	-1.10031	0.170304	0.486343	-0.79071	0.742789
rs7179901	0.00454882	1.08046	0.254831	0.0703229	-0.120031	0.00268375	-1.04176	0.525193	0.654691	-0.454276	0.843823
rs67189644	0.00455001	0.0744964	1.00253	0.130406	0.8509	2.22569	-0.868139	-1.87318	1.57646	-0.465245	-0.141115
rs143242822	0.00455025	-0.276466	-1.38994	1.20133	-1.39243	0.924085	0.413901	-0.23954	-0.106265	-0.437534	-0.186306
rs7941869	0.00455118	-0.783132	0.857488	-2.76379	0.345294	-0.16578	-0.339164	0.947879	0.0174495	-0.917734	0.371082
rs12455621	0.00455153	-0.9973	2.58631	-2.96681	-0.0595231	-1.06653	-0.64361	-0.00879827	0.639845	0.0757937	0.196151
rs7762571	0.00455206	-1.43883	0.291328	-1.41182	0.793753	0.251477	0.796584	-1.11748	0.457139	0.641884	1.58891
rs4767143	0.00455239	0.937591	0.948022	0.52626	-0.159527	0.0269589	-0.595841	-0.368468	-3.15678	0.062818	-0.60436
rs224606	0.00455254	0.156638	-1.27279	1.09305	-0.578841	-0.216609	1.63579	-0.2874	1.39735	0.139083	-0.242493
rs72668608	0.00455269	0.0930777	-0.376568	-0.437201	-0.0582276	-0.174959	1.24572	-0.645736	0.0674676	0.0577059	0.773391
rs7139227	0.00455375	-0.642027	0.420228	-1.22779	1.41362	0.945512	-0.935734	0.010412	1.88131	-0.169375	0.0709789
rs185062129	0.0045545	0.0901664	-1.25536	-0.233629	1.37326	1.12212	0.769646	-1.88648	-0.313532	0.117694	-1.5305
rs117920061	0.00455546	0.437875	-0.418815	0.595813	-0.0452954	0.0137613	1.07258	-1.66591	0.799779	-2.8339	-0.767242
rs75396646	0.00455576	-0.135971	0.476311	-0.148347	1.51099	-0.0618797	-0.505399	-1.3728	1.00207	-1.25923	-0.391305
rs34148237	0.00455651	1.0435	0.566456	1.41871	0.00769355	-0.0560041	-0.709719	0.274146	-0.121956	-0.030093	0.870231
rs115547232	0.00455755	0.576402	-0.235374	0.127066	-0.192893	-0.892323	-1.03477	0.596429	0.801964	-0.770273	-0.457999
rs573984743	0.00455832	-0.555938	0.854596	1.97485	-2.39198	-0.239135	-0.0500764	-0.245921	0.192804	-1.24959	2.98752
rs6675524	0.00455949	0.0132889	-1.10079	-0.169723	-0.518782	0.478108	-0.365206	-1.37382	1.75395	-0.288877	0.734683
rs140311367	0.00455995	0.091742	-0.248048	2.10754	0.466315	1.98039	-1.64641	-0.999932	-0.853474	0.540139	-0.787877
rs436064	0.00456222	0.428794	2.01495	0.694441	-0.397946	-1.61131	-1.80783	-3.4377	0.0311639	-0.514591	0.911486
rs77604595	0.0045639	1.20227	0.542805	0.161329	1.14581	-0.110732	-0.389188	0.0405274	0.749415	-0.604269	-1.06866
rs115280347	0.004565	1.18083	-1.03937	-0.352144	-0.235584	0.114178	1.08528	0.515913	0.781963	-0.0988577	-0.784163
rs56220608	0.00456541	0.93684	-0.292775	0.0734223	-0.359596	0.713967	1.85306	-1.30081	-0.669338	0.0774315	0.467941
rs200796911	0.00456605	1.77537	-1.11486	0.730467	0.847732	-0.136328	0.867785	-1.40248	0.072032	1.03108	-0.69338
rs6473437	0.00456677	2.08195	-0.780528	-0.304543	-3.14229	-0.0428378	-0.626184	-1.38179	-1.37993	0.0480172	-0.42991
rs112327799	0.00456679	0.660259	-0.176082	-0.264939	0.117576	-1.4875	1.13188	-0.205614	-0.20445	0.859205	-0.797574
rs34803775	0.00456682	0.331989	0.400773	-1.25342	-0.268361	-1.21171	-0.0469569	0.746305	-0.740889	1.53374	-0.521132
rs141438432	0.00456794	-0.257189	-0.546878	-0.122122	0.102242	1.61064	-0.352412	-0.0302813	-0.617849	-0.995115	-0.434234
rs17629192	0.00456814	-0.612861	-2.50885	0.98398	-0.92894	0.680607	1.05962	1.4654	0.591145	-0.240299	-1.40001
rs80225956	0.00456846	0.548215	0.447606	0.707756	0.186904	-0.462867	-0.827705	-0.178984	0.841061	-0.835637	-0.783911
rs546883195	0.00456885	1.6185	-1.00325	0.413547	0.824322	-0.6199	0.317545	-1.16628	0.0653646	-0.266324	-0.0435942
rs75286283	0.00456964	0.646265	0.175881	-1.5008	-1.18589	1.81678	-0.968738	0.51903	0.523109	-1.54009	0.480022
rs4744560	0.00457092	1.42645	-1.13839	1.64938	-0.750513	2.29093	1.29435	0.921379	-0.611866	0.146319	0.731248
rs145981262	0.00457105	0.985225	-1.63395	-0.232926	-0.629505	1.4035	0.862643	0.920933	0.578442	-0.331585	0.718241
rs12440360	0.00457133	-1.07572	-0.158995	-0.389437	1.34108	-0.404213	0.075323	0.607297	1.2103	-0.260539	-0.574445
rs11141343	0.00457545	-0.462488	0.871262	0.491863	-0.0145395	-0.113379	0.205377	-0.783794	0.720897	1.06659	-0.0623372
rs12651878	0.0045772	1.16229	-0.0713688	1.04459	-0.366649	-2.1117	-0.187026	-0.301065	-0.779276	0.541955	-0.16329
rs76094857	0.00457934	-0.140089	-0.0196809	0.234212	-1.85259	-1.07669	-0.958986	1.45686	0.90096	-0.516978	0.867336
rs9393787	0.00457936	1.25027	-0.312115	1.63389	-1.61232	0.498812	-0.168746	-0.755608	-1.06355	-0.706264	-0.298919
rs117736119	0.00458152	0.396939	-2.76629	-1.02434	1.03876	-0.115783	0.749318	-0.128183	-1.68549	1.86983	-0.440565
rs7577872	0.00458335	-1.88266	0.698762	1.44909	3.35521	-0.349418	0.49071	-1.82304	0.394044	0.519549	-0.747303
rs4960195	0.00458384	-1.31004	-0.308945	0.406132	1.52704	-0.300281	-0.925768	0.995259	0.304104	-1.07277	-0.590722
rs12905572	0.0045847	-0.747023	2.04234	-0.867626	0.655177	1.24881	-2.22043	-0.343647	3.07011	-0.782	-1.29393
rs12780856	0.0045859	0.304951	-0.445989	-0.850588	0.285295	0.208626	0.444282	0.728249	-1.64593	-2.1735	-0.855759
rs4951039	0.00458637	-2.61462	-0.854297	0.0291908	1.81485	-0.154037	1.2334	0.277148	0.997395	0.0773005	0.77116
rs11023537	0.0045882	0.464951	0.657656	-0.72334	-0.819279	0.0485513	-0.258635	0.289064	0.236203	0.450232	1.01658
rs113990933	0.00458841	0.555525	0.135637	1.80108	-1.61632	-1.65907	-0.602801	-0.846985	0.852354	-1.39347	0.625296
rs141935230	0.00458899	1.30184	-0.786631	-0.0740882	-1.49105	2.14666	-0.32761	0.309509	-1.90749	1.01746	-0.621408
rs2597402	0.00458929	-0.0695195	1.28708	1.05584	-1.72656	-1.34004	-1.25231	0.0475046	0.951895	0.244379	0.641146
rs7785899	0.00459011	-1.43044	1.26394	0.400597	0.501877	-0.834794	0.17731	-1.30844	-0.903612	0.818072	0.926695
rs10753675	0.00459279	-1.07665	0.289501	0.330722	0.193221	-0.171607	0.29677	-0.190714	-1.17846	-1.66343	-0.858391
rs78576320	0.00459323	0.529502	1.57678	-1.18148	0.14123	2.01782	-1.5211	-2.08345	1.14496	-0.234358	-0.175444
rs12458590	0.00459381	1.71653	1.49718	1.06811	-0.324716	-1.28941	0.0303139	0.420112	-1.32832	-1.49416	1.29155
rs577623527	0.00459403	0.676588	0.0198959	-1.63881	-1.23618	-0.633665	1.42595	-0.0583527	0.0215815	0.986172	1.41467
rs78431815	0.00459435	-0.743564	-0.362294	1.17802	0.0675296	-0.751315	0.484659	-0.625464	-0.94968	0.209636	1.20442
rs113844122	0.00459478	-0.745822	-1.30463	-0.880218	-0.599691	0.470625	0.0473842	0.929514	-1.35102	0.0645861	0.132302
rs1964189	0.00459567	1.06082	-0.566789	-0.34628	-1.11286	0.433724	-1.03389	-0.0689478	-0.721073	0.277972	0.214201
rs798365	0.00459646	0.197677	1.7436	0.54545	-0.160765	-0.990354	-0.728507	0.228259	0.244711	-1.49346	0.000898794
rs12704320	0.00459662	1.23913	0.352432	-0.0627099	-2.38925	1.38515	-1.0279	1.19811	0.577813	-1.27639	-1.24135
rs57702234	0.00459785	-0.17564	1.10041	0.217874	-0.204691	0.485523	-0.690238	0.730823	-0.676804	1.01894	-0.121107
rs1467756	0.00459873	-1.69199	-2.31627	-1.54071	0.255115	0.204331	0.314805	-0.258414	0.0386756	-0.632697	-1.78563
rs183985461	0.00459893	0.500629	-0.122101	1.15873	-1.1853	-0.135287	1.22971	-0.0302829	1.66568	-0.0119777	0.488179
rs118109579	0.00460076	-1.09671	0.529206	-0.076062	1.00774	1.68224	0.334533	-0.169643	1.93276	0.237037	1.32846
rs145886953	0.00460159	0.673885	-0.109892	-0.882224	-1.64058	0.037037	-1.1403	1.00635	-1.65954	-0.443855	0.582244
rs12519890	0.00460241	1.76367	0.652313	1.299	-1.93251	-0.363235	-1.1914	1.2078	-1.89893	-0.941408	2.03476
rs77154532	0.00460413	0.828466	-0.483503	-0.629501	0.146816	1.02414	0.259901	0.216873	-0.613087	0.668505	-0.113241
rs141425125	0.00460543	1.08926	-0.79853	-0.0887261	-2.3655	0.0705757	-0.0932073	1.32257	-1.99463	-0.0516584	0.995841
rs60925013	0.00460613	-1.91186	-1.07699	0.872622	-0.0934937	1.21986	0.253763	-0.674479	-0.504605	1.44156	0.193804
rs141558037	0.00460675	3.00254	-0.748393	-0.633991	-3.38152	-1.58899	-0.404676	0.288723	-1.85715	-0.889469	-0.116468
rs144236940	0.00460686	1.01816	-0.315222	0.0714649	0.717206	-0.615218	1.07733	-0.583195	0.319368	0.435461	0.0329768
rs2357973	0.00460729	-1.07761	-0.383289	1.49824	0.405724	0.385134	0.868803	0.278218	-0.899226	-1.68434	-1.64475
rs189245195	0.00460832	1.52071	-0.284254	-0.170216	-0.132775	-0.896346	-0.865327	0.0931405	-0.81367	-0.674748	0.0633741
rs3120165	0.00460874	2.01417	0.639576	0.240485	0.628144	-0.0141424	-0.254431	-0.314497	0.068021	0.702971	-1.35135
rs9371400	0.00461027	-1.77671	1.35249	0.36538	1.69394	-0.551931	-0.295969	-1.22376	0.707891	1.4511	0.586293
rs78455740	0.00461188	-0.0972811	0.132184	0.451707	-0.262962	-1.86724	-0.88351	-0.508143	-0.0412849	0.642384	0.150511
rs568433938	0.00461244	-0.478689	1.75529	-1.19292	0.451052	-0.911212	-1.98315	-0.740912	0.756335	-1.51936	-0.222128
rs6481163	0.00461256	-0.65949	1.16348	0.450572	0.667429	0.170376	-1.13593	-0.375018	0.289973	-1.24599	-0.174452
rs2235144	0.004615	0.804748	0.283453	-0.436591	-1.13804	-0.406895	-1.29554	-0.586541	0.846199	1.11671	-0.885714
rs34580448	0.00461563	-0.626222	1.30233	-1.02421	-0.66444	2.82447	-1.83519	1.12734	-2.56094	-3.50013	-0.539973
rs7156765	0.00461589	-0.0546798	0.249773	-1.5684	0.153862	0.787164	0.711097	-1.07914	0.235881	0.0205654	0.187534
rs6644165	0.0046164	-0.755186	-0.990597	-0.011978	-0.719405	0.240096	0.205054	1.32881	-0.364517	-0.867453	0.144387
rs117163933	0.00461646	-0.0319902	-1.16108	-0.298362	-0.105074	0.255201	1.38791	0.771752	0.0300585	0.752978	-1.2563
rs2827168	0.0046172	2.26337	-1.94066	-0.812229	-0.432049	-1.28676	1.17638	1.43285	-0.847574	2.10521	-2.30983
rs4148356	0.00461921	1.46878	1.18912	0.634876	-1.10459	0.0854621	-0.286944	-1.19557	0.637373	0.275529	0.436979
rs56870658	0.00461967	1.79857	-2.02652	-0.294752	-1.84351	-1.85704	1.60568	0.196245	-0.633959	1.33277	1.12575
rs9376824	0.00462087	-1.62363	1.18443	0.660663	0.889116	-0.0548722	-0.334417	0.566363	0.727493	-0.104638	0.644981
rs17385079	0.00462226	0.44498	-0.0468706	-0.38271	-0.555984	-0.058019	-1.83402	1.0992	-0.579656	0.133252	0.0455665
rs9320504	0.00462452	-0.39898	0.253674	-1.66916	0.733595	-0.224168	-0.61031	0.79782	-0.371823	-1.55603	-0.699816
rs4496488	0.00462779	1.23808	0.846535	-0.782774	0.497288	-2.10369	0.118375	-1.28414	0.792108	0.125315	-1.17221
rs4748048	0.00463036	-1.14269	2.18027	1.99219	0.181183	-2.55821	-0.855121	-2.90417	-0.261699	-1.23526	1.04254
rs977226	0.00463182	0.648961	0.270857	-0.833979	-0.183335	0.626694	-0.507193	-0.119007	-1.77064	-1.32942	-1.41828
rs11223799	0.00463214	1.04526	-0.256946	-1.42415	-0.342751	0.234396	1.33236	-0.38909	1.03213	-0.344355	-0.348465
rs709292	0.00463221	-1.06443	-1.79675	-2.12796	0.499244	0.426398	-0.954954	-0.244255	2.35963	-0.447189	-1.70634
rs354829	0.00463397	-0.267025	0.607158	1.46893	1.22916	-1.12148	-1.30085	-0.155517	0.139666	1.991	-1.54766
rs7237840	0.00463464	-0.200769	-0.864339	0.781902	-1.07795	-0.11196	0.748946	0.713704	-0.837111	0.481974	0.446896
rs11372327	0.00463478	0.432792	0.237839	0.35828	0.150508	0.53839	-0.735123	0.131464	0.358799	-1.20992	-0.654729
rs143049412	0.00463542	0.24143	0.168565	-1.35635	0.620868	-1.31454	-0.613061	-0.0859467	-0.28769	0.463745	0.0470011
rs886592	0.00463637	1.0791	0.236899	-0.172174	-1.06567	-0.711835	-0.832253	0.831628	-0.850848	-0.679715	-1.31542
rs59607297	0.00463712	-0.0804924	1.00214	-0.275442	-0.683601	-0.781401	-0.747847	-0.475107	-0.202357	0.944097	1.15209
rs149872005	0.00463837	-0.536671	0.625686	0.063637	1.46761	0.553272	-1.61538	0.101879	-0.21705	0.62239	-0.217179
rs9837656	0.00463907	0.331298	-1.32406	0.180861	0.16042	0.328464	-0.807914	1.97903	0.366219	-0.0690595	0.413444
rs1193378	0.00463943	-0.314752	-0.160563	0.434014	1.58288	0.00837857	0.59671	0.22735	0.719039	0.717678	0.299513
rs2956319	0.00464059	-0.7212	-1.99312	0.85692	-0.0481986	0.941122	1.56006	1.08766	0.329273	-0.632228	-0.174058
rs8058603	0.00464117	0.280469	-1.50466	-0.378022	1.00081	1.11337	0.936937	-0.854275	2.0954	0.215027	-0.799439
rs7046709	0.00464156	0.897586	0.970399	0.920009	1.55894	-0.824977	-0.701612	-0.137497	-1.57642	0.292708	0.0319821
rs72981091	0.00464174	-0.868336	-0.0136768	-0.84117	0.576839	-1.49388	1.20878	-1.04509	1.3422	1.02709	0.386262
rs78249472	0.00464183	-0.0947307	0.445106	1.18507	-0.838389	-0.436194	-1.7256	0.591221	0.73391	0.470456	1.43512
rs11001583	0.00464217	-0.215947	-0.71929	-0.271136	0.598001	0.430946	0.646726	-0.416749	-0.314943	2.38434	-0.184681
rs4523799	0.00464282	-1.72081	0.123924	0.139354	1.33223	-0.515756	-0.733833	1.2602	-1.29821	0.147665	-0.0934813
rs111646378	0.00464384	-0.438023	1.7407	0.240953	-0.199732	0.111572	-0.180991	-0.0393234	1.09072	0.510317	0.104864
rs13292026	0.00464448	0.955808	0.152489	-0.291772	-1.95335	-1.52783	-0.129778	0.652323	-0.0945817	-0.0992333	-0.0667144
rs75472079	0.00464462	-0.508682	0.596363	-0.691011	1.96054	0.979714	0.471236	0.236115	1.38689	0.336033	0.570982
rs58742723	0.00464569	0.313423	-0.368024	-0.0212328	0.224565	-1.09125	1.81333	0.0913616	-1.81002	0.461335	-0.707636
rs4727817	0.00464594	0.808108	-1.57205	-0.141604	0.20287	3.17464	0.076791	-1.44873	0.753443	0.429125	0.159601
rs72771839	0.00464692	-0.763828	-0.157277	-1.99359	-0.373022	1.95857	-0.0134605	0.898075	-1.09383	-0.228561	-0.975202
rs117804312	0.00464731	0.803479	-1.61119	-0.968445	-0.251302	0.691992	1.39806	1.06327	-0.0567866	0.939095	-0.30723
rs56707950	0.0046475	0.301025	-0.155323	-0.415606	-1.83665	-0.267212	-0.180012	1.39492	-1.57903	-0.640156	0.0761859
rs76657478	0.00464787	1.08331	-1.36165	0.552627	-0.0858793	-0.870386	0.497625	0.261585	-1.12843	-0.117602	-2.33666
rs114890532	0.00464916	0.0255776	-0.68787	-0.309899	-1.10142	0.419154	-0.634824	-0.12469	-0.108255	-0.0692378	0.32034
rs116647530	0.00464923	-1.31042	0.793104	-0.782233	0.966387	0.176217	-0.252816	-0.488646	1.80915	0.0350754	-1.7036
rs62099720	0.00465137	1.82819	-0.249203	-0.502996	-0.396354	1.21056	-0.855644	0.222734	-0.408545	-1.31657	-0.998638
rs9713073	0.00465152	-1.33336	0.972496	0.203385	1.68268	1.06961	0.078602	-0.165765	0.231759	1.00519	0.792453
rs60929679	0.00465289	1.27003	-0.502621	0.000724561	0.286969	1.06414	0.728064	-0.248313	0.729718	0.446184	-0.0916373
rs12812210	0.00465357	1.25157	0.240571	0.163182	-1.90189	1.03821	0.593134	-0.239786	-0.534663	-0.0927239	0.727864
rs12121162	0.00465499	-0.406746	0.875533	-0.630519	-0.732633	0.163258	-0.0722398	0.048149	1.17884	1.111	1.49257
rs4722409	0.00465508	0.659952	0.490066	1.81109	1.45853	-1.6758	0.647701	1.99785	0.128781	0.548517	0.376491
rs117116478	0.00465634	-2.6577	1.12311	-0.0761257	1.35725	0.0496413	0.582178	-1.15984	1.08167	-0.86244	-1.01601
rs10877482	0.00465664	-0.810296	0.111163	-0.991135	0.155578	0.567084	-1.05359	0.856322	0.567514	0.582616	-1.4436
rs61192982	0.00465681	-0.497267	0.0192294	0.448871	1.49328	-1.33383	1.72063	0.444979	-0.0776832	0.31432	0.0787889
rs190924612	0.00466413	0.405915	-1.21833	-1.70629	0.17752	0.0254423	0.599631	-0.999457	-0.709694	-0.0622066	-2.36476
rs73086853	0.00466667	-0.141879	1.10361	-0.684774	-0.00602246	-0.37371	0.426149	0.404144	0.904418	-0.279705	0.351932
rs62513343	0.00467018	0.196988	0.777513	1.54437	-0.384607	0.586127	0.60755	2.55313	-0.196513	1.37071	2.00702
rs10905885	0.00467112	-1.31577	-0.267547	1.00503	0.0937397	-0.695901	-0.950473	-0.648951	-1.02338	-0.0136271	-0.293956
rs10081098	0.00467254	0.0948021	0.215793	-2.09738	1.20239	0.265276	-1.00998	0.811566	-0.223968	-0.692722	-0.674113
rs4390217	0.0046728	0.364005	0.135928	-1.4886	-2.71008	-0.201109	-0.817027	-1.58095	-0.354693	0.402774	1.8358
rs13024360	0.0046729	-0.746801	0.622549	0.652607	0.331257	-0.654891	1.29803	-0.390623	-0.451331	0.155552	1.16449
rs60696209	0.00467463	-0.510398	0.203978	-0.615027	-0.0945681	-0.633084	-0.807856	-0.331027	0.821445	0.000210792	-0.134017
rs34155799	0.00467587	0.921814	-1.01387	0.656858	-0.0374237	0.382618	0.189777	0.93846	-0.74266	0.0724761	1.00183
rs16943279	0.00467748	-0.747266	-1.35973	-1.35049	-1.14328	-0.210139	0.43876	-0.294805	-0.300597	0.852656	-0.9207
rs71489931	0.00468123	1.06932	0.370753	-0.172359	0.224966	-1.30407	-0.0254059	0.697956	0.401786	0.476805	-0.627939
rs75912510	0.00468332	2.95646	-0.464005	0.11742	-1.65753	0.760869	-0.191375	0.121749	-0.685494	0.707143	-0.0253765
rs141922974	0.00468335	1.52439	-0.316757	-0.0150034	-1.08419	0.415856	1.45421	-0.466316	-0.50614	-1.29541	-0.510396
rs34481679	0.00468338	0.0519726	3.04606	1.15517	-0.630296	-0.227044	-1.12336	-0.222497	-0.188745	0.215441	1.98567
rs72729562	0.00468418	0.780233	-0.569352	1.15399	0.989038	-0.134647	0.57193	0.907802	-0.648908	-0.547749	0.207859
