## supplementary table for "Distinct impact modes of polygenic disposition to dyslexia in the adult brain" (part 2 of 3)

### Sheet: Supp. table 2 (continued)
Supplementary table 2: Variant-wise impact mode weights for tensor-based morphometry ICA
rs78707282	0.00468448	0.874112	-1.29694	0.22481	-1.27116	-0.0256121	-1.40593	0.279119	-0.298928	0.191093	0.0830279
rs12899578	0.00468576	0.21593	0.0538897	-0.150206	-0.522358	0.596308	0.587012	-0.50121	-1.03872	0.754877	0.860873
rs10511055	0.00468623	-0.462558	1.57827	-1.82627	-0.604704	-1.9295	-0.527268	1.63231	-1.08008	0.253275	1.64661
rs12298505	0.00468704	-0.113367	0.636005	-0.732522	0.424094	-0.63083	0.952891	-0.466246	0.423033	-1.82296	-0.910242
rs78085588	0.00468732	-0.728231	0.494846	-1.57687	0.170896	0.829127	-0.869494	1.84662	-0.577219	0.0194956	0.552507
rs6604552	0.00468751	-0.426471	0.711878	-0.339238	-0.577439	-0.512343	0.265485	-1.92271	0.372037	-0.635765	-0.194326
rs696622	0.00468764	1.43839	-0.291052	1.62715	1.03716	-3.16325	0.725118	-2.00438	-1.2043	-0.341186	-1.89179
rs6504656	0.00469027	1.12308	-0.49159	1.22552	0.581147	-0.778079	-0.683524	0.537612	-0.269715	1.15964	-0.856473
rs115053966	0.00469056	-0.101984	-1.23924	-1.15578	-1.11959	-0.387587	-2.33989	0.380992	0.297987	-0.579134	0.914003
rs28579261	0.00469059	-0.457436	-0.48545	-0.584055	-0.678761	-0.964197	0.464789	2.4274	-0.427081	-1.09837	-0.273045
rs2151317	0.0046909	-0.208457	1.08024	-1.72021	-0.529806	1.83491	0.42544	-1.14485	0.0621779	-0.368301	0.127566
rs35632945	0.00469099	1.19708	-0.181027	0.797943	-1.72609	-0.0451994	0.870268	-0.921534	-0.0947703	0.786063	0.295736
rs570553912	0.00469265	-1.06394	-0.189106	1.43664	0.408325	1.53282	0.629395	-0.249099	0.102589	-0.147661	-0.53032
rs77644981	0.00469442	1.74357	-0.181258	0.263372	1.32513	-0.339814	-0.603648	-1.18564	-0.307369	1.02973	-1.04055
rs78641443	0.00469545	0.334922	0.357543	0.379365	0.0966655	0.376183	-1.06621	-1.17651	-0.653535	-1.58829	1.07226
rs72819315	0.00469607	-1.83917	-0.671624	-0.309059	2.93656	0.356378	0.308285	1.45087	0.0142228	-0.514294	0.634348
rs4525475	0.00469611	-0.146572	-0.0370024	0.736153	0.639533	0.0734577	0.446706	-0.597826	0.414897	0.311912	0.490831
rs9532900	0.00469712	-0.0897177	-1.62189	1.12499	1.17455	-1.09361	1.16795	-0.137154	-0.309364	1.07709	-1.69752
rs2360749	0.00469773	0.19858	-0.917576	0.299093	-1.16504	1.60463	-0.990499	-0.712162	-0.719919	-1.39009	-0.621659
rs10957725	0.00470093	0.30172	-0.927087	-0.400658	-0.506553	-0.335662	2.45424	-0.493785	-1.36533	1.92481	0.879917
rs9877359	0.00470138	0.509315	-0.170656	-1.3418	0.823796	-1.50577	-0.202185	1.6242	-1.01005	-0.103715	0.54665
rs645522	0.00470175	-0.166914	0.953018	-0.154862	-1.50722	-0.154377	-0.358996	-0.225787	-0.94129	-1.97853	-0.10714
rs6796012	0.00470211	0.545193	0.32726	0.493009	0.581979	-0.799086	-1.10302	-0.879671	1.21138	-0.477565	0.0666143
rs1889999	0.00470227	0.227641	-1.42264	0.77856	0.434467	0.63454	2.55043	0.689726	-0.0869451	1.2163	-2.21279
rs11138140	0.00470462	1.16464	0.0695021	0.804687	-1.3204	-1.69226	0.99984	-0.163258	0.593866	1.02984	1.94449
rs17301063	0.00470478	1.26248	-0.793148	-0.0698076	-0.788703	-0.355538	1.77858	0.817872	-0.724148	1.5376	-1.55091
rs7272152	0.00470513	-1.08143	-1.41661	0.55073	0.755041	1.21228	0.559713	-0.595973	-0.30373	1.85107	-1.1364
rs148990898	0.00470531	0.011987	0.555442	0.411272	-0.850709	-0.565854	-0.788785	1.50432	-1.93138	-1.37935	0.425382
rs116899890	0.00470702	0.924351	-0.833593	0.269859	-0.127924	0.0557042	0.672387	0.487764	-0.481876	0.901743	0.556311
rs548111	0.00470814	0.0294176	-1.45768	0.49263	-0.376993	1.07495	0.138093	0.154	1.04217	0.309166	0.381836
rs9543013	0.00470822	1.13603	-1.03994	-1.20104	0.340201	-0.201847	0.495334	-1.87084	0.106003	-0.0725881	-1.36771
rs726688	0.0047103	-0.690945	-0.919869	-0.553974	0.0967037	-0.156075	-0.365986	0.348158	0.641288	0.677507	-1.09367
rs7268073	0.00471165	-0.0343331	1.63247	-0.214288	1.10713	-1.19269	0.00173841	-0.47877	2.11575	-0.30847	0.382212
rs150481528	0.00471254	-1.46716	-0.220905	-0.18146	-1.34846	0.190667	0.746961	0.574501	0.159535	-0.184691	0.418042
rs4667923	0.00471298	-1.03919	-0.210886	1.1496	0.804237	0.0503497	1.29069	0.471975	-0.0077322	1.94348	-0.287899
rs6595263	0.00471302	0.478992	1.50449	-1.08095	-1.86057	1.37582	-2.176	-0.515069	-1.44787	-1.95694	0.925027
rs17399818	0.00471413	-0.691462	-1.24034	-0.481239	3.4565	1.06467	0.486581	0.670802	-1.8148	1.71113	-0.636485
rs117042755	0.00472133	0.021718	0.0819249	0.873328	-0.321059	-0.265983	-0.0921601	0.568334	-0.983497	-0.432721	-0.417902
rs28669921	0.00472152	-0.29308	1.60701	-1.6892	0.43717	-0.576459	-0.84235	-0.0233153	-0.123342	-1.17829	-1.11254
rs117496029	0.00472203	-0.500666	-0.306612	0.128369	-1.1028	0.591458	0.999966	-0.0565917	-0.844528	-1.40476	0.664485
rs113943079	0.00472223	-2.4238	1.30671	-1.39011	3.26994	-0.678484	-1.2912	0.268856	1.29791	-2.12591	-0.54284
rs527592327	0.00472369	1.49385	0.463283	1.68833	-1.95893	0.48267	-0.329163	0.178992	0.634106	-0.342437	2.01533
rs758245	0.00472593	1.20522	0.284286	0.290097	-1.95617	-0.464266	0.616397	-1.75727	0.777396	1.29027	0.559398
rs216629	0.00472634	0.677401	2.08025	-0.459063	-1.15913	-1.08763	-1.09515	0.799219	-0.0376473	-0.649162	1.57955
rs17755207	0.00472647	0.0161149	0.0824442	0.222825	0.144736	-2.57324	-0.58454	0.483539	-0.142883	-2.0176	0.648743
rs12953761	0.00472655	1.05782	0.815727	0.58319	0.31137	-1.8799	-0.392691	0.540814	-1.65335	1.00627	-0.115701
rs573810610	0.00472681	0.669246	0.699365	0.0337353	0.22951	-0.574768	-0.906305	0.391623	0.335638	1.67512	-0.511603
rs57548847	0.00472717	0.675577	-0.44594	-0.244733	0.319191	1.48709	0.250561	0.0219978	0.840244	0.216292	0.170147
rs115879679	0.00472751	0.856552	-0.884078	-0.988042	0.53561	0.242289	1.0013	0.862281	-2.12353	1.62506	-0.706735
rs7223240	0.00472892	0.193341	-0.70181	0.180025	0.376774	-2.25116	0.658228	0.143943	-0.832522	-1.05902	-0.186909
rs4506911	0.00472904	-0.512098	-0.234297	-0.584965	-1.33693	-0.322583	-1.3233	-0.0618058	-1.25325	0.0336098	1.04233
rs72723688	0.00472912	-0.896823	-0.205092	1.34752	0.777567	-0.02589	1.88378	0.857214	-1.05823	1.31865	-0.200255
rs9883020	0.0047293	1.64103	0.5493	-1.50443	-0.894096	2.10207	-1.18263	-0.52184	-0.740141	1.25416	0.649094
rs17874839	0.00473116	1.11752	-1.23443	-0.39661	-0.554704	0.815152	0.807296	-0.526775	-0.914149	-0.0858163	0.384618
rs35966953	0.00473324	1.66667	0.0286538	-2.19472	-1.4181	0.966067	-1.26379	0.0681625	0.55441	-1.74402	-1.01953
rs145212747	0.00473366	-1.01841	0.297638	-0.0199617	-0.326303	2.21432	-0.896873	1.73009	0.865721	0.10205	0.0339939
rs1408284	0.00473699	0.469872	-1.19071	-0.351584	0.644676	-0.367838	1.40966	1.74509	-0.0397729	-0.18779	-0.242251
rs56342387	0.00473809	0.549148	-0.896874	-1.33417	0.703139	-0.695855	1.07836	1.13378	-0.0523022	-0.636947	-1.28803
rs62191649	0.00473951	0.279221	-1.44389	0.102077	0.599424	0.180123	-0.0184831	1.6026	-0.0330854	-0.916891	-0.684163
rs608715	0.00473961	-0.335	-0.493704	0.581282	0.813524	0.0678554	0.600423	0.82656	0.155064	-2.59571	0.766151
rs2271021	0.00474161	-2.75989	0.0351534	-0.879095	0.57304	-0.378612	1.58166	0.332506	-0.224089	0.044063	0.691631
rs76435264	0.00474313	0.827246	0.235989	-0.986509	-1.69221	-0.0243263	0.792793	0.460228	-1.33856	-0.520402	-0.557815
rs241804	0.00474322	-0.025283	0.0052272	0.999944	0.255915	-0.663958	-0.473968	0.0993661	1.60636	-0.180052	0.0140132
rs113585014	0.00474344	-0.0886984	0.210831	-0.636026	1.3386	0.280397	0.265839	0.0538138	-0.160855	1.16899	-1.09993
rs2073012	0.00474557	-1.06098	-1.19143	0.857688	-0.255532	0.128176	0.940772	-0.768086	0.0107205	2.11903	-0.227568
rs111979665	0.00474562	0.683839	-0.254392	-0.679748	-0.883286	0.90906	-1.06545	0.550943	-1.88357	-0.763967	1.28638
rs7708677	0.00474632	0.108122	-0.975291	-0.818384	-0.510075	-1.10595	0.172417	-0.204277	-1.33713	-0.817675	1.46361
rs275518	0.00474728	0.252561	-0.43866	0.298271	1.11494	-0.404327	0.991533	-0.537498	-1.24982	0.716609	0.0315763
rs35329854	0.0047474	-1.04724	1.56383	-0.750477	-1.01655	-2.10135	-0.294214	1.21349	-0.713032	-1.42032	-0.353382
rs143512305	0.00474801	-0.749019	-2.13899	0.133164	0.903314	1.78441	0.0801029	1.37619	0.177366	-1.09005	-0.63035
rs74725681	0.0047483	-0.311423	1.71243	0.397882	-0.454096	1.2748	-0.669005	-0.374981	0.859879	1.33629	-0.47022
rs550503673	0.00475402	-0.966404	1.84225	-1.49806	-1.14508	-0.00658312	-0.434777	0.289331	2.13884	-0.581891	1.64917
rs55726750	0.00475532	-0.295859	0.575724	-0.81573	-0.0420069	-1.06904	-2.10342	0.619263	-1.89185	-2.16925	-0.053526
rs34053662	0.00475584	-1.47659	-0.763427	0.0191654	-1.20553	-0.163251	0.822426	0.818179	-1.11622	0.293465	-1.78751
rs73105356	0.00475644	0.367854	-0.158588	-0.127894	-1.44408	0.486704	1.25755	-0.51959	-0.369173	0.588837	0.553946
rs12767895	0.00475916	0.816933	0.213307	-2.67294	-0.318736	-0.0207491	0.30553	-0.496894	0.408237	0.0147418	-0.0478553
rs6448988	0.00475932	-0.737963	-0.259297	-1.12468	0.172552	0.880334	0.934414	-0.401141	0.3064	1.20412	-0.0976718
rs7055746	0.00475965	-1.74432	-0.583437	-0.340129	-0.529488	1.04579	0.719527	-0.278013	-1.18943	0.0101864	-0.0885868
rs2283918	0.00475984	0.592241	-0.0025082	-0.643193	0.150684	-0.484469	-0.624689	-1.11754	1.27882	0.467435	1.92825
rs201626557	0.00475985	-0.477802	-0.633096	0.5259	-0.285691	-0.511343	-0.468844	0.324162	1.12647	0.839877	0.50859
rs12985293	0.00476	-0.659103	3.40882	0.677686	-0.189466	0.221075	-2.4726	-0.225766	4.2508	-1.65562	1.68119
rs142408019	0.00476114	-0.742306	0.692823	1.97346	0.527999	0.999853	-1.33445	-0.643092	0.955301	1.68419	0.207114
rs12430546	0.00476527	0.139088	0.0834383	0.539234	1.57238	0.764184	0.0348574	-0.973419	1.33397	0.383486	0.561797
rs6934511	0.00476715	-0.412539	-0.0804981	-1.84909	1.0709	0.706539	0.615936	-1.1564	-0.353239	-0.407362	-1.53793
rs62284980	0.00476744	-0.621269	0.158751	-0.904182	0.0059211	2.47545	-0.390882	-0.143113	0.809354	0.407511	0.47164
rs202146075	0.00476863	0.475082	1.10253	-0.134015	-0.754205	1.38542	-0.479044	-1.22873	0.494382	-0.412929	-0.982225
rs1860846	0.00476872	0.711678	-0.69949	1.14473	0.212127	-0.528426	0.718984	-0.248733	-0.00185785	0.731984	-1.3406
rs56069876	0.00476973	-0.0690812	1.47275	1.3651	-0.928166	-0.522626	0.809799	-0.521216	-0.71563	-0.462244	1.54851
rs111823968	0.00477221	-0.424378	-1.04327	-1.95175	0.762453	-0.9694	0.763434	0.913223	-0.403587	-2.78776	-1.79741
rs72619454	0.00477359	1.1679	-0.142092	0.516782	-1.22696	-0.0374506	-0.196591	-0.537121	-0.969859	-0.116345	0.0853316
rs2155548	0.00477765	0.73562	1.48024	2.57935	0.110433	-1.40295	0.818774	-0.794615	1.32374	-0.106307	0.823896
rs72803397	0.00477821	1.08216	-0.864657	0.482299	1.46062	0.803828	-0.331666	0.197601	0.461476	0.297586	-1.62311
rs7534681	0.00477886	1.53506	-2.99364	-0.952131	1.43287	-0.879417	0.0630399	-0.400159	-2.48386	-1.30971	1.15903
rs114282153	0.00477891	0.0218976	0.41477	-0.382188	-0.142981	-0.606754	-0.90877	1.3019	-0.941555	-0.217708	-0.610157
rs7142163	0.00477982	0.512862	1.65965	0.814531	0.897462	0.141331	-0.885911	0.470027	-0.285069	-2.19927	0.441787
rs4546534	0.00477999	-0.368732	0.748309	-1.08379	0.594675	-1.44731	-0.433138	-0.275943	-0.464056	-0.00074345	-0.135855
rs73799724	0.00478016	-0.163494	1.05201	-0.286409	-0.955653	0.529015	-1.41128	2.82483	0.873698	0.569609	-0.018856
rs76414714	0.00478156	-1.41858	0.547664	0.167236	1.69456	2.01045	-1.67121	-0.492333	-1.14224	-0.920042	0.786814
rs111650754	0.00478328	0.24985	0.153897	1.04903	-0.134344	-0.143005	0.796275	1.5418	-0.435962	-1.02997	-0.0294225
rs74249807	0.00478504	-0.910998	1.14765	0.155409	0.901309	-0.271497	-0.223181	-0.643787	-0.637109	-0.567174	0.828939
rs12034198	0.00478529	-0.0571323	-0.0828873	-0.349249	0.240412	-0.110244	0.278032	-0.761967	0.561623	1.05315	-0.685223
rs79690031	0.00478615	-0.00381059	0.493866	-1.80994	-1.00895	-0.0428912	-0.655059	-0.524171	0.340983	-1.2658	-0.916676
rs12429082	0.00478683	1.8394	-1.06062	1.3332	0.273207	-1.27253	-0.761473	-0.490609	-0.398864	-0.967876	0.304965
rs112112956	0.00478722	-0.287095	-0.382223	0.116065	1.71253	1.1038	1.1411	-1.53381	-0.00442024	1.12809	-0.0200534
rs76622257	0.00478768	-0.0201971	-0.293508	-0.0414849	-0.312898	-0.821735	0.101175	-1.17971	0.245506	0.274784	-0.34016
rs6149632	0.0047877	-0.241657	-0.371534	-0.14774	-0.846013	0.27336	-1.5597	0.846627	-0.119378	-1.05276	-0.849077
rs11407768	0.00478858	1.89451	0.88223	1.22737	-0.274923	-1.2833	-0.604936	0.873475	-1.28267	0.604738	0.987477
rs144955294	0.00479038	-1.38812	-0.323174	-0.616738	2.0111	0.303405	-0.00459722	-0.666328	1.12632	-0.128982	-2.07746
rs139397654	0.00479051	1.01798	-0.628997	0.482917	-0.655825	1.57994	0.642617	-0.449101	-2.0162	0.720728	-0.932769
rs142447482	0.00479111	0.620061	1.70164	-1.02007	-0.648004	-2.24129	0.0919826	0.403654	-0.144187	0.468075	-0.0750644
rs76834668	0.00479224	-0.53164	0.260898	-0.0303825	0.378025	0.784721	-1.16026	0.186745	0.485873	-1.03546	0.0128116
rs34413053	0.00479274	1.71122	-0.12878	1.10284	-0.965235	-0.266766	-0.0127922	-0.913667	-0.687407	0.712524	0.143387
rs147925365	0.00479437	-0.1009	-1.42492	-1.23407	-0.845124	0.880438	0.239183	-2.35947	0.950216	-0.126219	-0.463447
rs112659276	0.00479478	0.580546	0.327234	0.368271	-0.976954	1.17898	-1.52497	1.40754	0.841325	-0.543836	2.31389
rs16918024	0.00479632	0.513715	0.172466	-3.66474	-0.727398	-0.262194	-0.760112	-1.99696	1.30238	-0.340749	-0.619544
rs13113937	0.00479671	-0.937263	0.0537223	0.820619	1.04875	1.43954	-1.1911	-0.0175344	0.54424	-0.591259	-0.343174
rs1391932	0.00479688	0.781446	1.18689	-1.36663	-0.570906	-0.546021	-0.112552	2.32577	0.00815653	0.0239837	1.81959
rs2602950	0.0047974	0.168383	0.735719	0.271922	-0.221241	0.549909	-1.78332	0.565653	0.243607	-0.154268	0.707371
rs67975875	0.00479768	-0.794697	0.46997	-1.71879	0.601475	-0.137617	-0.68316	0.475905	0.231544	-1.15033	-0.539946
rs12589413	0.00479886	-0.251346	1.91167	-0.538952	-1.4481	0.662267	-1.24461	0.734433	-0.829063	-1.50142	2.78887
rs148721611	0.00480022	-1.45845	0.904665	-0.147043	0.394509	-0.115982	-0.480706	0.144725	0.0460702	-0.021468	-1.52253
rs6600324	0.00480198	0.230809	-0.746968	0.38406	0.108439	0.392116	0.0405952	1.09279	1.17583	0.945733	-1.09768
rs73028888	0.00480284	-0.774807	-0.859317	-0.0305088	-0.292394	1.51068	-0.470507	-0.348867	0.37702	-0.296256	1.17897
rs62142993	0.00480298	1.30039	-0.827254	0.335238	0.59289	0.981793	-0.0889141	-0.301233	-0.391987	-0.625256	-0.453523
rs746994199	0.00480322	0.545243	0.718107	1.09357	0.199279	0.252042	-0.571264	0.441884	0.562959	0.464471	1.14551
rs3762993	0.00480524	-0.659339	0.874412	0.649381	0.89492	0.354469	0.86364	-0.564122	-0.325817	-0.681751	-3.18152
rs12873443	0.00480547	-1.32756	1.20279	1.17895	0.358558	-0.232416	-0.151612	-1.14141	-0.213741	-1.23911	0.854245
rs71531306	0.00480658	-0.72737	0.0483357	-1.50135	-1.09018	0.750084	-0.295129	0.554764	0.411904	0.285361	0.27432
rs13421052	0.00480872	0.193904	2.84134	-1.71088	-0.244702	-0.941875	-0.321956	-1.27779	1.18514	-0.11015	-0.228304
rs2588977	0.00480907	0.145372	1.31948	1.06604	-0.664747	-0.787403	-0.843558	-1.68632	-1.12409	-0.973787	1.21182
rs9924363	0.00481022	-0.184371	1.32692	-0.944874	-0.363385	-0.513917	-0.680889	0.860808	-0.195461	-0.919437	-0.272284
rs9355277	0.00481027	0.257593	-1.37588	-0.577478	-1.35935	-1.42922	2.52983	-0.306598	-1.20865	1.6175	0.347313
rs61973821	0.00481033	0.534634	-0.514094	0.90837	0.403988	1.25096	0.562641	0.29606	1.00068	1.14985	-0.887781
rs6115655	0.00481135	0.798041	-0.245228	1.46267	0.274856	1.01206	0.190092	-0.00814039	-0.0621177	-0.14885	-0.262529
rs9544472	0.00481406	0.188179	1.33611	-0.764171	1.01364	0.61181	-1.79102	0.802444	-0.581493	-2.26043	-0.877379
rs7953711	0.00481656	-1.09051	-0.28127	-1.63802	2.76724	1.12982	-1.28281	-0.0866005	0.0635855	-0.941411	-2.1372
rs10201298	0.00481672	0.0168505	-2.04166	-1.22317	-0.330131	0.889091	-0.280949	-0.364408	-0.146549	1.08366	-1.6715
rs7930909	0.00481782	0.799323	-0.130563	-1.07893	-0.514934	1.5924	-0.418709	-2.0588	-0.0353992	1.45495	0.0428314
rs12576906	0.0048183	-1.01411	-0.286388	-0.157297	0.476971	0.487087	-0.0263949	0.644507	0.3686	0.413704	-0.147028
rs286051	0.004821	2.52379	-0.601136	-0.0416426	-2.4053	1.10919	-0.316366	-0.293528	-0.425646	0.668614	0.934918
rs73059615	0.00482194	-1.8544	-1.19294	-0.55234	0.97014	1.53936	0.183342	0.19439	-1.00636	0.8619	1.15266
rs188927	0.00482195	-0.125706	-1.32675	2.07096	-0.514269	0.309465	0.406525	0.772193	-2.26557	-0.734104	0.0335466
rs782925	0.00482237	0.891604	-1.24477	-0.522761	0.526209	1.36898	1.3116	0.0480131	-1.28045	-0.710831	-0.252764
rs12469115	0.00482311	-0.0445618	0.215716	1.00447	0.860494	0.454967	1.1415	0.51062	-0.292613	-0.303754	0.263465
rs365663	0.00482522	0.964305	0.708845	1.68667	0.310013	-0.590367	-1.92826	-0.444835	-0.346525	-0.168429	0.259461
rs138467270	0.00482713	-1.10673	0.674481	-1.78106	-0.234744	1.34842	-0.640724	-0.295292	-0.284053	0.956972	-0.795691
rs142434851	0.00482733	0.661117	1.021	1.22854	-1.52772	-0.52358	-0.629416	-0.242812	-0.530837	0.916203	1.91137
rs146318541	0.00482751	0.046452	0.967433	0.0486117	-0.704177	-0.214526	-0.387414	0.282289	-0.272264	-1.62099	0.00877016
rs3774546	0.00482855	0.302346	-0.713357	2.44881	0.826893	0.0412365	-0.329418	-0.444007	1.58139	-1.0177	-1.60339
rs80325921	0.00482995	0.0877286	0.64744	-1.68713	-0.797508	1.19414	0.363714	-2.39177	0.0775891	-1.70705	0.297289
rs145638923	0.00483022	0.331481	0.5671	-0.703151	0.930482	-0.223806	-0.809689	-0.883361	0.38232	0.347239	-0.990926
rs6463418	0.00483061	0.36933	-0.704548	1.10416	0.97745	0.986105	1.05862	-2.2187	-1.28626	0.463036	-0.525684
rs1565243	0.00483137	0.587199	1.36579	1.56792	-0.343863	-1.05957	0.739466	0.761096	0.137142	0.0737873	0.359866
rs9384750	0.00483275	0.244802	1.40597	0.517773	1.88333	-1.71233	-1.24289	-0.133725	-0.451294	-0.0191592	0.831629
rs28716917	0.00483425	-0.735356	0.433357	-1.8871	-0.372505	-0.413234	-0.889425	1.12861	0.707941	-0.741776	0.333037
rs138282485	0.00483829	0.363531	1.37075	-1.16733	0.934131	0.376392	0.778489	-0.0869413	0.222573	-1.14362	0.148177
rs73810093	0.00483844	0.180493	0.646102	-1.30081	-0.659309	-0.675549	-0.0677191	0.313185	0.215448	0.707026	1.63604
rs117814684	0.00483871	-0.509957	-0.130171	0.112608	0.102962	0.208669	0.637619	0.310888	0.974109	0.529192	0.758267
rs141224039	0.00483916	-0.50868	-1.61026	-0.274255	0.727555	0.442126	0.424315	0.224651	-2.15305	-1.61962	-0.507855
rs12919955	0.00483964	-1.34861	0.470708	-0.613121	-0.0489477	0.446175	0.126634	0.0101861	-0.561752	-1.18038	-0.196477
rs4751661	0.00483974	-0.5931	0.179339	1.67083	0.216378	0.726773	0.82821	-0.012008	-1.07574	0.0651385	-0.0834907
rs4904096	0.00484049	-1.01316	-0.332882	0.232406	0.36789	1.19178	0.404206	0.516024	2.3011	0.461994	1.2037
rs10874547	0.00484113	-0.58359	0.503903	0.0901162	-1.53827	1.20384	-0.747018	0.0775557	-0.909051	0.886489	0.0682295
rs12818034	0.00484131	1.46158	-0.925373	0.85919	-0.801588	2.45574	0.173028	0.675664	-0.600498	0.326533	0.720051
rs12484788	0.00484134	-1.35894	0.809901	-0.419478	2.44962	0.25676	-0.839906	0.124922	1.24119	1.24384	-0.517028
rs11150814	0.00484163	1.14765	-2.48672	-0.462092	-1.17334	1.61656	0.789465	0.371197	-1.92547	0.103155	0.608507
rs73087082	0.00484241	0.597413	0.825382	1.47559	0.698493	-1.85483	-0.0243313	1.20119	1.10891	-1.30687	-0.534801
rs114036205	0.00484318	0.654203	-0.907983	-0.798003	-1.75342	-0.976305	-0.194889	2.02189	-0.768016	-0.45251	-0.31695
rs115402457	0.0048433	1.24117	-2.73622	0.0472657	-0.207353	-1.13826	1.5165	1.43396	-1.81441	-0.911429	-0.804456
rs4800333	0.00484368	-0.554839	1.63827	-1.12423	0.218708	0.726839	-1.94108	-0.614207	1.06084	-2.01766	-2.18359
rs4394225	0.0048439	0.51083	1.19593	-0.131642	-2.1346	0.5668	-0.817346	-0.546596	1.78492	0.798824	0.777846
rs4742984	0.00484437	0.212687	-1.93076	-1.12527	1.55262	0.814389	1.63675	-0.461649	-1.45227	0.48662	-1.15757
rs10962338	0.00484782	0.184761	-0.469148	0.448438	-1.84597	0.727853	0.0872701	-0.00475616	0.314183	-1.53879	-0.276162
rs7027552	0.00484861	2.0847	-0.91089	0.541186	0.408099	-0.737411	-0.385488	1.79254	-0.641698	-1.48586	1.53034
rs701751	0.00484988	-1.44497	1.26788	-0.940928	-1.60498	-0.41566	-0.469764	0.286801	0.458657	0.0442577	0.494937
rs139317157	0.00485026	-0.618301	0.960678	-0.846544	-0.890466	-2.07049	-0.545049	1.11043	0.00375596	-0.292142	1.48768
rs149319136	0.00485116	0.0808563	0.070461	-1.51124	0.0866871	-0.843241	0.655592	-0.102346	-1.15281	-0.549995	0.23184
rs34288626	0.00485255	1.03099	0.687126	-0.100118	-1.31336	2.66215	-0.296583	-1.47658	-0.528042	1.12358	0.657171
rs28744478	0.0048535	-0.195923	-0.274286	-0.0289807	-1.28897	0.538004	0.818731	0.255968	0.811109	0.715207	-0.975843
rs7671124	0.00485445	0.943327	-0.0528763	0.399598	0.105561	-0.0337613	1.92223	-0.422849	0.95273	0.917473	-0.434344
rs148145500	0.00485501	0.193545	-2.33965	1.31665	0.58718	0.669062	1.90439	0.756167	-0.667328	-0.332688	-1.00626
rs2423661	0.00485546	0.900312	-0.555518	2.08956	-0.978657	-2.28487	2.29593	0.721213	-1.10291	0.803548	-1.28719
rs16985375	0.00485965	-0.933027	1.46222	1.28572	-0.32714	3.07204	-0.4658	0.393721	-0.677482	-0.0389526	0.36602
rs115774278	0.0048601	-0.648935	-0.294071	-1.15162	0.312278	0.676044	-1.52319	-2.67264	1.9816	0.374554	0.0453432
rs80320697	0.00486038	-0.745901	-0.365797	-0.576263	1.58206	0.174173	0.0604422	-0.326052	-0.160781	-0.668267	-0.0321434
rs117255261	0.00486099	0.936167	-0.340058	-0.273775	0.763721	0.428669	1.31312	-0.734017	-0.467774	-0.227612	0.123427
rs4429548	0.00486129	-0.251995	-1.99046	0.563208	-1.66001	1.12547	2.1662	1.33593	-0.514959	-0.00548073	0.134845
rs118140921	0.00486302	1.03803	0.0260789	0.396502	1.74432	0.337024	-1.35935	1.30155	1.09715	-0.0813392	-0.62883
rs7284396	0.00486396	-0.0442989	0.961431	-2.10443	0.335955	-0.590524	0.463215	-1.03659	1.11001	-0.130433	-0.369324
rs279201	0.00486458	-0.220104	-0.462975	-0.264475	0.0722882	1.3184	0.187647	-0.143516	-0.747336	-0.0716162	-0.939606
rs117617130	0.00486482	-0.932284	0.620857	1.67908	0.401783	-0.362634	1.03679	-0.330639	-0.0665827	2.09476	0.417057
rs62435779	0.00486693	1.77	1.61264	1.25551	-1.32907	0.0520213	-1.80737	0.563336	1.07782	-1.06353	-0.688177
rs2835403	0.00486755	-0.260857	0.469887	1.49099	0.815578	0.976821	1.96057	-0.392309	0.312706	1.21665	0.865592
rs146621895	0.00486969	0.532036	0.322339	0.108312	-0.183482	0.204475	1.03086	-1.67419	0.66301	1.69652	-1.76167
rs113867053	0.00486978	1.23648	1.25351	0.937786	-1.76999	0.00277881	-1.53371	-0.422027	-0.141432	-1.83622	1.46656
rs74754711	0.00487094	-1.02178	0.358043	0.578048	-0.0623461	0.945378	-0.918378	-0.627779	-1.26322	-0.508289	-0.701887
rs13319552	0.00487234	0.188335	-0.686188	1.09317	0.849699	-1.17656	0.867849	-1.36024	-1.36947	1.50468	1.31618
rs12900329	0.0048752	-0.462196	-0.277887	2.66338	-0.784226	0.84542	-0.14932	1.95762	-1.77916	-0.856368	2.11294
rs72836566	0.00487684	-0.913808	-1.01746	0.827541	-0.0353658	0.704581	1.47852	0.809585	-0.369952	0.311258	-1.09881
rs62285690	0.00487698	-0.375463	0.947845	1.55454	0.453343	0.0884855	-0.195125	-0.797986	0.457764	1.22906	0.878591
rs79933265	0.00487781	1.02213	1.03072	0.679787	-0.118832	-0.371674	0.222353	0.808566	-0.353635	-1.00214	0.32377
rs77467907	0.00487889	1.16018	0.238566	0.742797	-1.25212	-0.21572	0.923833	-0.58675	-0.240568	0.577945	-0.336762
rs9913524	0.0048807	0.587858	-0.832478	-1.73831	-0.633371	-0.733838	0.78758	0.337688	1.23855	1.29921	-0.748854
rs17780614	0.00488314	0.343387	-1.19052	0.860591	-0.0328216	0.83045	-0.760071	-1.74491	-0.259714	1.26215	-2.39866
rs111716416	0.00488315	1.215	-0.500234	-0.56618	-0.283345	-0.229618	1.72007	0.170692	-1.63518	-1.35017	-0.328663
rs205783	0.00488372	0.479791	-1.09362	-0.578173	-0.0490216	-0.261844	0.803125	-0.584799	-0.898706	-0.36255	-1.08278
rs7159345	0.0048838	0.905922	0.582014	1.45783	0.264864	1.37492	-2.0528	-1.18456	1.01846	-0.0371279	-0.450024
rs12507012	0.0048846	0.448943	-0.233349	0.443039	-1.27261	0.33545	0.00988433	2.0039	0.132895	0.191582	1.7608
rs9540245	0.004885	-1.13402	1.36742	0.0753367	0.241086	-0.947862	-1.82712	-0.894429	0.853307	-0.691662	0.809653
rs12901858	0.00488744	-1.77391	-0.38662	0.0610678	1.94117	-0.378427	1.37772	-0.22523	-1.46492	-0.0925678	-0.0513866
rs1863132	0.00489056	-0.397501	0.934808	0.209594	0.676707	0.242519	-0.224477	0.935355	-0.528524	0.120162	-0.365188
rs114406624	0.00489098	0.380402	0.033304	-0.430345	-0.310404	-0.407331	-0.25263	-1.13432	-1.07646	0.620492	0.452624
rs10882978	0.00489297	0.13031	0.715199	1.10563	0.110253	0.642248	0.136526	-0.0927231	2.37872	-1.0677	1.36544
rs17717981	0.00489395	-1.36174	-0.596564	0.916916	1.86097	1.19205	1.97698	0.804502	0.382858	0.0584375	-1.43104
rs144166615	0.00489459	0.736727	-1.0283	-0.0748989	-0.357894	2.13158	-1.01384	1.21157	-0.284992	0.245486	0.247341
rs11216183	0.0048957	0.457312	-1.38507	-1.5935	-1.39985	0.788527	2.65294	-0.299929	-0.559499	0.434085	-0.521833
rs10873206	0.00489649	0.356537	0.661257	1.80763	0.298803	-1.46248	-0.0709781	0.316802	-1.06075	0.865175	1.74079
rs2964154	0.00489689	-1.63665	1.09525	-0.469151	0.389198	0.716312	-0.212388	0.139378	-1.0107	-0.195332	-1.02552
rs7011064	0.00489754	-0.372224	-0.920569	0.888977	0.125843	-3.42611	-0.0687435	-0.106559	-0.600772	0.11966	-1.08884
rs10416682	0.00489817	-0.9423	1.58451	0.857584	0.424884	1.02248	0.796757	1.1503	-0.287385	-1.76168	1.47185
rs140970466	0.0048983	0.0431815	0.652018	0.582544	-0.126221	-0.167758	0.273425	-1.11964	0.940412	-0.777675	0.235706
rs148003828	0.0049	0.349441	-1.32948	0.140432	-0.0916475	-2.04714	0.55812	-0.453518	-0.335323	0.363996	0.12584
rs79892753	0.00490085	-0.930683	0.536919	0.774507	-0.228656	1.17538	-1.28282	1.68149	-0.388588	-1.0964	-0.523665
rs285327	0.00490099	-1.00171	-1.1501	-1.20696	0.307451	0.532886	-0.802968	1.89859	0.889194	-1.30514	-1.25444
rs11617588	0.00490214	1.00623	0.26862	-0.0199331	-0.366969	-0.918288	1.15032	-0.846798	-0.790808	-0.62248	0.814901
rs1956712	0.00490253	-1.49994	0.282693	-0.574256	-0.588659	0.474421	-0.397616	0.0213247	-1.09448	-1.14586	-0.181556
rs59264438	0.00490332	1.06348	-0.336303	-0.756626	-0.601103	0.359836	0.379147	-1.27038	0.04443	-0.98703	0.805959
rs2816511	0.00490413	1.29869	0.772657	0.999705	0.650386	0.160025	-1.26228	-0.266197	-0.547194	0.42112	-0.320207
rs34327282	0.00490465	-0.8114	0.0393592	0.489012	0.679596	-0.0732501	0.411766	1.17203	-0.838991	0.855939	1.03285
rs75341661	0.00490724	1.56115	-0.335901	2.02033	-0.296891	0.989803	0.0882907	-2.10715	0.237816	0.364554	1.2638
rs7872379	0.00490831	0.214601	1.07588	-1.30217	1.73466	-0.154799	-0.280119	-1.30163	1.18106	0.454997	-0.0286746
rs10833299	0.00490867	-0.643861	0.615794	0.0662151	0.154929	-0.278311	-0.175669	-1.38599	-1.28017	0.195599	1.0479
rs73201930	0.00490987	-1.97926	0.233861	-0.674676	0.584668	1.57859	-2.2379	1.0442	1.45143	0.0143033	1.57691
rs4646706	0.00491007	-0.492531	-0.0625533	0.0540513	0.419356	-0.297003	-1.05068	-0.351294	0.108792	-1.56118	0.00402399
rs138726035	0.00491055	-1.36474	-0.864533	-0.585546	0.716743	0.0651878	-0.513515	1.37005	-0.369823	0.801621	0.204964
rs11191692	0.00491061	-2.49681	0.828972	0.551835	1.95638	1.07924	-1.52391	0.549961	-1.48937	-0.353479	0.619563
rs116965801	0.00491118	1.06203	-0.27224	-0.510674	0.894515	-1.08807	-0.523313	0.197588	1.12557	-0.686118	-0.595728
rs73206060	0.00491306	0.0213982	-0.153554	1.14096	-0.31529	0.0330166	1.63914	-0.438339	-0.687774	1.09648	0.0625961
rs7092593	0.00491414	0.350092	0.0703607	-0.71401	-1.82214	2.09999	-1.28732	-0.486678	2.80629	-0.277413	0.936367
rs140288549	0.00491418	-0.32289	-1.3873	-0.322205	-0.0627491	-0.132057	1.37088	-0.650172	1.33468	0.438873	-0.676506
rs55890465	0.00491773	-0.819029	-0.154183	-0.407962	1.50831	-0.789801	0.640254	-1.19738	0.699723	-0.259154	-1.38662
rs184905029	0.00492023	0.927253	0.664696	0.68821	0.183248	0.211677	-0.341682	-0.648545	-0.79736	-0.622081	-0.0362839
rs4693764	0.00492034	0.205589	0.165137	2.35233	1.48367	-0.422138	-0.246363	-1.13538	0.0362331	0.835688	0.225798
rs145766169	0.0049278	-0.0739001	0.670358	0.579402	-0.729928	-0.898033	-1.05879	0.85416	1.48891	-0.658803	0.292354
rs185561	0.00492917	0.599151	0.564778	0.289411	-0.742463	0.774864	-1.72693	-0.95601	-1.14185	-0.222583	0.803108
rs576240087	0.0049297	0.707663	1.18553	0.439721	0.187975	-0.188323	-1.92349	-0.14052	0.575922	-2.04092	1.42901
rs113224159	0.00492985	1.10399	-1.34612	0.724893	-1.07203	0.766502	-0.545303	0.110364	1.27374	-1.29399	-0.585277
rs3809133	0.00493069	0.199883	-0.971856	0.0489701	0.135302	0.148378	0.955987	-0.138234	0.0364549	-1.34511	-1.21781
rs576014891	0.00493117	0.686115	-1.36417	0.391637	0.0758081	-0.0806173	0.391358	-0.399691	1.61643	1.04483	-0.388489
rs117995384	0.00493176	-0.675256	0.0882855	1.46147	0.57667	0.594098	-0.0730166	1.26945	0.221369	-1.56153	1.00879
rs79234187	0.00493217	1.101	0.143594	-0.0938801	-1.16843	-0.785362	-1.86635	-0.818879	-0.290298	0.772503	-0.793061
rs360736	0.00493314	-0.668416	-1.49022	-1.04973	0.500465	1.15238	0.859775	0.765488	-2.1149	-1.34948	0.060679
rs34427823	0.00493473	1.00464	-0.218923	-0.498741	-0.435595	-0.247817	0.0135381	0.468161	0.138224	-0.950232	0.45121
rs3749853	0.00493729	0.366257	-0.217769	0.343695	-0.260825	0.152832	-0.967222	1.32655	1.70864	-0.439267	1.85832
rs35406718	0.00493814	-0.300419	0.134099	1.05773	-0.672084	0.350366	-3.44515	0.207669	0.407537	-1.59891	-0.356524
rs6859246	0.00493905	0.174581	-0.324404	-0.406876	0.460524	-0.615113	-0.806605	1.59663	-1.09389	0.143766	0.430398
rs138813374	0.00494147	-1.11035	-0.20765	-0.401638	1.72415	0.75554	1.49986	0.02496	-0.275527	0.638879	0.398862
rs13039444	0.00494206	-0.541496	0.236969	-0.0323164	0.653729	1.05909	1.28143	-1.23062	0.852746	0.426009	0.241289
rs116862845	0.00494229	-0.181525	-0.171242	-1.11981	0.969715	-0.424894	1.12321	0.411211	0.339874	0.50489	0.594411
rs55922503	0.00494246	0.647999	0.951499	0.0522814	-1.06476	0.429456	0.393254	-0.787809	1.02643	0.789222	0.767747
rs141589988	0.0049426	-1.18853	-1.47322	0.316719	1.79868	0.0927438	0.553904	0.305293	0.271445	0.354062	1.45646
rs9809479	0.00494291	0.342387	-0.198578	0.106328	0.191241	0.409584	-0.301417	0.448118	-0.748602	-0.875165	-0.0202885
rs1983306	0.00494317	-0.341598	-1.78469	0.754746	-0.999876	0.656075	-0.1985	1.1306	-1.30943	-0.665108	0.274658
rs1248447	0.00494323	-0.607167	-0.21308	-0.328153	0.787392	1.12959	0.263961	-0.542104	1.44887	0.696984	-0.261555
rs529524362	0.00494544	-1.02908	1.56961	-0.275799	1.54148	1.85672	-0.303613	-0.907519	0.753031	-0.282074	-1.15425
rs10824722	0.00494636	-0.990293	-1.37274	0.626057	0.0391712	-0.534781	1.6449	1.47179	-1.76811	0.387482	0.852799
rs10284205	0.00494677	0.675638	0.879583	0.738083	-0.201424	0.230335	0.127845	1.14923	1.16585	0.614242	0.761469
rs12442636	0.00494677	-0.197631	1.74139	1.53906	-1.51245	-1.40458	1.24219	-0.433326	-0.244434	-0.381063	0.758638
rs72713076	0.00494858	0.11007	-0.670383	1.49021	0.672095	-0.00337437	-0.550589	-0.938101	-0.190845	0.0935719	0.199029
rs849061	0.00494918	-0.369185	2.60023	-0.801498	-0.10696	1.0613	-1.74498	-1.63368	-1.47097	-1.24427	-1.70365
rs9844644	0.0049492	-0.913993	0.583789	-0.569802	0.861977	0.145106	1.07308	0.0391896	0.102788	-0.261956	0.816577
rs75461116	0.00495078	-0.484584	1.27331	0.635712	1.47107	-0.259607	-1.12601	1.23205	1.1627	0.711968	0.455804
rs951121	0.00495109	-2.47685	-0.306454	0.678379	1.92418	-0.681934	-0.0892794	0.629358	-0.597662	-1.05925	-0.440246
rs575774749	0.00495134	-1.44682	1.00414	-1.07443	1.36894	-1.54921	-1.88415	-3.19693	-0.168184	-1.03344	-0.139571
rs1040841	0.00495184	1.31779	-0.531227	0.279068	-0.399726	-1.14375	0.0835083	0.561378	0.932879	1.23583	0.275564
rs113519475	0.0049527	0.545646	-2.34498	0.46143	-0.127704	0.238631	0.561389	-0.0940589	-1.70424	-0.815773	0.821561
rs112694082	0.00495342	0.0674803	-0.236082	1.97004	-0.213622	0.105833	1.39598	0.652063	0.18675	0.825686	-0.0719095
rs111783877	0.00495684	0.69798	1.25101	0.362808	-0.174989	1.64354	-0.953789	-0.277969	-0.0729699	1.20292	0.833216
rs17750207	0.0049574	0.775596	0.442841	1.55791	0.882881	0.926571	0.886431	-1.96157	-0.465317	-0.287903	-0.0292155
rs117967513	0.00495862	-0.0431792	-1.76375	-0.556318	2.47755	0.926589	1.53986	0.00289588	-0.846896	1.30942	-0.590991
rs11079919	0.00496114	-0.883426	0.122987	0.294099	1.38483	0.505362	0.110281	1.34367	-0.00120325	0.684936	1.58747
rs150692982	0.00496213	-0.200899	0.183941	0.00256137	-0.538257	-0.0182861	0.0794647	2.07625	1.17575	-0.199019	1.20559
rs59950280	0.00496255	1.27601	0.0742166	-2.54211	-0.660628	0.272514	0.831339	1.13755	0.262949	0.843147	-1.28347
rs80086052	0.00496273	1.04172	0.29411	-0.944867	-0.039044	-0.475382	-0.79376	-0.637474	0.605256	0.018561	-1.25319
rs58204101	0.00496345	0.41359	-1.47431	-0.432727	-4.16375	2.82392	2.0007	2.40638	-0.447093	-0.146044	-1.4094
rs2959237	0.00496419	-0.950568	-0.126107	-1.92233	-0.146823	-0.30918	-0.495503	0.361629	-0.688266	-1.05921	0.928313
rs79550592	0.00496539	1.07554	-0.585185	0.0536526	-0.537315	-1.54497	-0.17541	-2.13103	0.0969876	-0.114339	-0.556499
rs12510838	0.00496621	-1.23334	1.43472	-0.86133	0.371491	-0.530176	1.00757	-1.42836	-0.21005	1.04644	1.13582
rs10190662	0.0049667	-0.733935	0.0451366	-0.609595	-0.368052	2.4676	-2.74826	1.65319	-0.617605	-4.0231	-0.654584
rs6111373	0.00496724	-1.28813	-0.275353	0.072776	0.953326	0.498341	0.570732	-0.497057	0.307645	1.21611	-1.43216
rs139236098	0.00496741	1.35676	1.41027	0.206137	-0.555739	0.248294	-1.00793	-0.971026	0.98537	-0.117203	-0.164795
rs17594699	0.00496913	-0.562208	-0.449856	-0.725696	-0.464802	-0.332678	1.34351	0.748627	-1.63797	-1.58922	-2.75947
rs62009772	0.00496965	0.750578	0.337382	0.673081	-1.59722	1.47559	-0.664437	-0.643219	-1.04148	-0.988823	0.408665
rs10139509	0.00496998	0.94176	0.475627	1.67928	-1.09198	-1.31803	-0.592145	-0.887436	-1.26299	0.574691	-1.00787
rs10408958	0.00497091	-0.259351	-0.466979	0.387032	-1.00206	-0.174351	-1.3945	0.639154	-0.597257	0.255657	0.623134
rs6807205	0.0049718	0.149439	1.94544	-0.035946	-0.508755	0.692539	-1.56386	-0.379994	0.136535	-1.23205	0.0870311
rs11086994	0.00497289	1.83222	-1.36699	1.89371	-0.452546	0.460723	-0.312434	0.235159	-1.07514	1.21977	-0.266473
rs7990335	0.00497309	-0.43005	0.781849	-0.183969	1.53543	-1.52439	0.40988	0.594941	2.05817	-0.440828	-0.216893
rs2459500	0.0049731	-0.647137	0.091922	-1.16796	-0.12111	0.655942	-0.212397	0.288269	-0.171411	-0.61867	0.541718
rs76934903	0.00497375	0.947953	0.733401	1.28542	-0.893859	-0.284795	0.496087	-1.97524	1.20293	-0.125004	-0.725408
rs35337858	0.00497477	0.00667069	-0.00822473	1.14687	-0.262619	0.634029	-0.828843	-0.129716	2.18887	0.706793	0.514432
rs11132604	0.00497495	-0.716808	0.406112	-0.117077	0.892422	-0.536532	-0.660742	1.21761	0.13605	-0.7112	1.58558
rs12148823	0.00497505	0.781223	1.26022	-0.315923	-1.11952	-0.471938	-1.30677	-1.30294	1.19827	-0.11891	1.86661
rs6024661	0.00497567	-1.07407	-1.3537	0.203138	0.874509	0.428083	0.517896	-1.31096	-0.301925	0.165854	-0.498787
rs11429749	0.00497619	0.277788	0.195662	0.101278	-1.06957	-0.286092	0.284256	1.02821	-1.22356	-0.993923	0.174463
rs4810011	0.00497655	-0.881432	-0.749995	0.0777922	1.66091	0.978236	0.354931	0.899935	-0.239876	2.07349	1.97381
rs11788293	0.00497674	-0.209302	0.298006	-2.11383	-0.282513	-0.889708	-0.207701	1.37003	-0.553839	-0.225369	0.199527
rs4540626	0.00497751	-1.55345	0.220692	-1.18934	0.0989625	0.985551	-0.25503	1.91058	-0.0590336	0.359282	0.0812591
rs166600	0.00497764	-0.967361	0.870656	-1.43017	1.48126	1.46025	-0.871803	1.29158	-0.608095	-0.592355	-0.902919
rs62232613	0.00497855	0.657289	0.40842	-0.384837	0.150112	-0.643741	-1.0013	-0.724961	-0.12157	0.185259	0.295727
rs1571839	0.00497895	-0.578301	1.01943	-0.767348	0.261757	0.21264	-2.04775	2.20559	-0.853005	0.280651	-0.980012
rs17034581	0.00498038	0.308767	-0.761335	-1.66863	0.314055	0.442428	-1.60495	-0.318634	-0.118862	-0.308875	-0.160947
rs16838762	0.00498096	-0.851932	-0.543742	1.14096	0.967365	-0.0963283	0.10316	0.34376	-0.514371	0.283154	-0.59343
rs73168738	0.00498175	0.943103	-0.489885	0.672807	-1.04662	-0.60267	1.27932	0.846829	-1.71951	0.70476	-0.757115
rs2983715	0.00498264	1.19923	-1.65883	0.699026	-0.0960323	-0.226792	0.260993	0.192768	-0.0258626	-0.0582214	-0.348277
rs568867	0.00498327	-1.18068	-0.388458	1.37133	0.46336	0.0944822	-0.608357	0.55576	-0.635726	1.9373	-2.21211
rs3862990	0.00498355	0.473877	-0.337787	0.772578	-0.422868	-0.724067	1.11396	-0.108136	0.923146	0.741338	-0.78614
rs62336320	0.0049836	0.735374	0.54324	0.235647	-1.82814	1.03502	0.34022	0.609608	0.666041	-0.768196	-0.143991
rs7614489	0.00498571	-1.20634	1.27312	0.73455	0.883389	-0.169267	0.815129	-0.769743	0.737121	-0.530155	-0.827035
rs520693	0.00498648	0.891549	0.460957	-0.477683	-0.556081	1.11585	1.31812	-1.40902	-0.657937	1.17798	0.677184
rs1780585	0.00498661	0.494753	1.55542	0.709641	0.0803224	1.47412	-0.096652	-3.03097	0.929517	0.783367	-0.0642717
rs17705458	0.00498916	-1.30171	-0.0440552	-0.488408	2.7682	0.866172	-0.785974	-0.878739	1.68623	1.40552	0.613378
rs12774878	0.00499172	-0.188511	-0.549906	-0.696122	-1.00955	-0.324842	0.217802	1.25763	-0.450925	-0.50937	0.164832
rs7725534	0.00499179	0.320438	-0.278521	0.241439	0.213897	-1.47308	-0.628916	-0.33602	1.401	-0.00884326	1.08526
rs8177851	0.00499196	-0.630134	-0.438621	1.30237	0.90254	-0.475795	0.889957	-0.435726	-0.284399	0.507392	-0.616292
rs147282858	0.00499259	1.21648	-0.956282	0.789692	-0.283168	-1.23255	1.3238	0.37145	-2.47199	0.569896	0.790696
rs7644727	0.0049928	1.23134	-0.873846	1.04407	0.240943	0.192355	1.0582	0.66667	-0.369095	-1.37713	-1.6181
rs4868175	0.0049931	-1.77121	0.568437	-0.888568	0.91071	0.907957	0.713172	0.6116	0.275627	0.228586	0.847106
rs60085189	0.00499313	-0.208759	1.15684	0.629279	0.14896	0.302121	0.447206	0.378806	-1.22386	0.0734856	0.768653
rs9356342	0.00499492	1.76787	-0.0159884	-1.05367	-0.437261	-0.467392	-1.10497	-1.04787	0.0531316	-0.824678	-0.302096
rs62441140	0.0049951	1.07531	-0.18181	0.52815	0.548611	1.25677	2.08835	-1.83048	-1.02941	0.146822	0.29997
rs2720606	0.0049963	-0.433693	0.669016	-0.63367	-0.243226	-0.977347	0.523732	0.744926	-0.0726754	0.428933	0.423218
rs11424926	0.00499725	0.153871	0.50544	0.840538	0.4734	-0.733775	0.275183	-0.866382	-1.26896	1.54174	0.182114
rs141515346	0.00500088	-0.586646	-0.334629	-0.0678346	0.183832	0.896141	1.76631	-0.677939	1.08589	0.664997	-0.693091
rs6735350	0.00500186	-1.60719	0.653455	0.147677	-0.462586	0.343826	0.0589104	-1.08974	2.97454	0.471711	-1.02791
rs11626801	0.00500233	-0.371179	0.178923	-0.428339	-0.832743	1.83032	0.707321	-0.156464	-1.31162	1.34388	-0.182106
rs9697012	0.00500314	0.352389	-0.278337	0.00492205	0.644615	-0.0165414	0.420748	-1.19974	0.107534	0.450615	-1.46036
rs139497987	0.00500486	0.881333	-1.30076	-0.557206	0.324625	-1.66461	-0.0467447	-0.758519	0.713288	0.693847	-1.02606
rs4736298	0.00500797	-1.30425	0.721852	-0.068454	0.0421889	-0.703421	0.707106	1.55819	-0.381868	-0.791925	-0.743426
rs75388762	0.00500815	-0.090102	-0.961826	-0.706009	0.589063	-0.740016	-0.408502	0.818615	-0.217699	-1.86367	-1.27579
rs12485098	0.00500852	1.29732	-0.170393	-0.346622	-0.972479	-0.220411	1.52532	-0.799721	-1.48021	-0.103225	-0.0437797
rs62240214	0.00500893	-1.15784	0.309518	-0.718829	-0.124925	0.245328	-0.528034	-0.54759	0.736481	1.99087	1.20763
rs4895232	0.00501089	-0.248411	1.07094	0.557256	-1.29851	0.242869	-1.43473	-0.83992	0.820194	0.404199	0.781306
rs149565784	0.00501325	-1.42173	-1.6149	0.84907	1.87606	-0.0161173	2.82376	-0.272168	-0.293346	0.38937	-0.981587
rs113411220	0.00501373	0.722652	0.316292	-1.1652	-1.58251	0.677594	-2.01992	-0.0373272	-1.53111	2.04355	-0.601533
rs140509965	0.00501409	-0.278758	0.142066	-1.20308	0.964174	0.319386	0.422124	2.0114	0.688982	-1.9312	0.190163
rs4752269	0.00501467	-1.87053	-0.90436	1.09559	1.79054	1.31984	-0.300237	-0.163237	-0.550693	1.01803	-0.40768
rs60425049	0.00501619	0.584374	1.31701	-1.50771	-2.35643	1.02801	-0.355006	-0.550947	-0.685829	-1.1223	0.873386
rs73220456	0.00501706	0.95595	-0.372307	0.46351	-0.869055	0.870802	-0.343357	-1.0793	-0.261157	-0.335716	-0.0166636
rs5013257	0.00501728	0.29548	-1.64195	0.321507	0.488203	0.23401	1.1916	0.878221	0.181028	2.25529	-0.328635
rs11816157	0.00501762	0.579495	1.42299	0.540208	-2.17029	-0.547265	-0.1357	1.26506	0.304014	-0.439707	0.621519
rs79673068	0.00501769	-0.720729	1.12711	-0.0312912	0.839575	0.876645	0.934364	1.41646	0.000645621	0.404746	-1.26754
rs411697	0.00501831	0.759137	-0.16627	1.49069	-0.445267	0.0895929	-0.224648	0.729974	0.0347444	0.198819	1.32713
rs1376943	0.00501871	-0.48105	-0.48752	-0.885567	-1.22667	-0.295224	-1.63092	1.152	0.660489	-0.699136	1.44632
rs720568	0.0050211	0.362934	0.470359	1.991	0.0757644	-0.187033	-0.298413	-0.311527	-0.143303	0.933708	1.56714
rs2932186	0.00502163	1.92585	-1.6577	-0.477456	-0.497702	0.119264	0.735601	-0.451815	-1.25004	1.19724	-0.623878
rs2824593	0.00502259	-1.28055	0.769373	1.24256	0.232615	-0.403691	1.27621	-0.206363	-1.34605	1.22839	0.268302
rs1961456	0.0050226	-0.14433	-0.470779	0.302232	0.762149	0.627206	0.360213	-0.462851	-0.998789	-0.0490019	0.0269323
rs2319723	0.00502271	-0.00209022	0.954593	0.0667682	0.288077	-1.66418	-1.92487	-0.991313	0.821332	-0.536064	1.23791
rs17025286	0.00502354	-0.725937	0.0552797	-0.01898	0.734264	2.02818	-0.0935227	-1.16623	-0.958903	-0.501534	-1.14177
rs669597	0.00502354	1.72573	0.800788	1.34243	-0.615062	-0.121034	0.154666	-0.161409	0.329026	-0.516598	-0.47648
rs4961627	0.00502387	0.429573	0.579122	-1.45211	-1.85799	0.354909	2.03716	0.119377	-1.82909	0.536034	-0.769136
rs371956842	0.00502468	0.94769	-0.513523	-0.156264	-0.446644	0.00716477	0.148399	-0.88965	0.912011	0.10002	0.518633
rs533357675	0.00502494	-0.718865	0.844809	-0.988563	0.0139566	0.644483	-1.50268	0.956263	-1.26152	-0.809695	-0.841803
rs75547306	0.005025	0.0884681	-0.722568	-0.194842	-1.25323	-0.2409	-0.101913	0.599982	0.56635	0.512249	1.20222
rs199631036	0.00502617	0.672713	0.29871	-0.922363	0.0671044	1.69231	-0.955075	-0.944688	0.679803	-0.874859	-0.300207
rs34992775	0.00502849	-0.337499	1.24731	-1.18831	0.479811	0.43034	-0.814128	-0.616429	1.73669	-0.321938	-0.772119
rs78598838	0.0050292	-1.72107	-0.16439	0.197363	1.33768	0.13838	-0.548332	-0.227813	1.57855	-0.293522	-0.0827487
rs13407631	0.00502921	-0.108326	2.07213	-0.551395	-0.333972	0.418292	-0.11148	-0.56112	-2.9483	1.13383	0.825834
rs6847730	0.00503097	-1.34912	-1.00575	0.514042	0.626271	1.13959	0.380996	-1.97265	-0.528638	1.39872	-0.467167
rs6848156	0.00503191	-1.2752	-0.424497	-0.946734	-1.00974	-1.31428	-0.0273903	0.274581	1.66577	0.927847	0.363513
rs118035806	0.00503235	0.497758	-1.40145	-0.7677	-0.64488	-0.819603	-1.15273	2.50523	-0.808313	1.33697	-0.197649
rs71377507	0.00503288	-1.52376	-0.426016	0.854184	1.68821	0.440899	1.55486	1.20101	0.712176	-1.03985	-1.53926
rs9315685	0.00503345	-0.549732	-0.577974	0.318837	0.479855	0.0518574	-0.282308	-0.708576	-0.570825	-0.193619	0.0397494
rs490245	0.00503587	-0.754359	-0.0302484	0.618372	-0.0331153	1.51731	0.599311	-0.966861	-0.567565	-1.55751	0.851025
rs11443726	0.00503721	-0.331799	-0.02539	0.976713	0.0447403	-0.36184	1.13029	-1.50654	-0.0089882	0.430456	-0.0921711
rs73375393	0.00503764	0.0214503	0.596248	0.756922	0.690883	-1.57674	1.26866	-0.438244	-0.920433	1.18433	0.429783
rs39610	0.00503833	1.41236	0.874136	0.705414	0.276228	-2.32487	-1.19934	0.57251	-1.33364	-1.09012	0.807002
rs10025913	0.00504093	0.889705	1.10641	0.00897571	0.468957	-0.910317	-0.191765	1.11376	0.837458	0.016175	0.600744
rs4238907	0.00504384	0.451086	-0.860966	1.45738	-1.04798	0.329333	-0.353118	0.878276	-0.722974	0.658845	0.451367
rs75313761	0.00504395	-0.309638	-1.00772	-0.367088	-0.485827	0.595655	-0.0647884	1.98794	-1.64015	-0.580921	0.461205
rs35456161	0.00504558	-0.559752	0.315057	-0.766779	-0.240278	-0.348076	0.234878	-0.289462	0.397679	-0.625681	-0.0328698
rs559412560	0.00504575	-0.556891	2.33882	-0.143615	-0.173835	-1.45481	-2.16016	0.383063	1.1248	0.590631	1.65659
rs138206992	0.00504626	-0.734807	0.732072	1.77629	2.04009	-1.21809	-0.291624	0.384978	2.01051	-0.56736	-0.408238
rs35269722	0.0050466	0.0550218	-1.76313	-0.441908	-0.502548	-0.91426	1.07121	2.83694	-0.311709	-0.85089	-0.84361
rs115126228	0.0050471	1.87292	0.0411108	0.425123	-1.78711	-1.09737	1.07237	1.32466	-0.28799	1.25948	0.543588
rs201822305	0.00504845	0.560431	0.804628	0.729285	0.513209	0.731573	-0.377609	0.597026	-1.73456	0.535809	-0.968476
rs73179538	0.00504937	1.50218	-0.40849	0.408735	-1.1875	-0.302015	1.45012	-0.307037	-1.24295	0.154558	-0.798857
rs5768989	0.00504973	1.31719	0.839264	1.33623	0.400476	0.202005	0.525346	-0.378042	-0.0692539	-0.240263	-0.127331
rs112892866	0.00504983	1.8681	-0.647932	1.22767	-1.19127	-0.319625	0.610952	-0.472972	0.938208	0.555297	-0.574099
rs670920	0.00505233	-0.502946	-0.757746	0.872162	0.20042	0.678104	1.85134	0.286102	1.21601	-0.405343	-0.125799
rs111968226	0.00505272	0.906516	0.348941	-0.238698	-1.01091	0.302181	-1.12835	0.137023	-1.32203	-0.0547023	-1.51381
rs1454706	0.00505291	0.431219	-0.360759	-0.23823	-0.661197	-0.853591	1.11873	1.13376	-0.230674	0.266346	0.20985
rs10839273	0.00505292	-0.260018	0.563429	0.255588	0.574992	0.408994	-0.785292	-0.423199	-0.407442	0.0321073	0.773778
rs7929620	0.00505344	-0.0667148	1.08768	-2.0199	-0.922004	1.88426	-1.00134	0.217908	-1.1568	-0.669123	-0.814399
rs73199175	0.00505345	-0.0635302	0.10011	-0.204965	-0.869556	-0.872173	0.843525	1.28298	-0.928763	-0.236575	0.455359
rs115644856	0.00505395	0.171797	2.02448	0.0839786	1.3573	-0.153057	-1.4331	-0.252835	0.16635	-0.271643	0.157962
rs55786253	0.00505622	0.946824	1.37555	0.254456	-0.267795	-0.481904	1.781	-2.36311	0.648249	0.937985	0.235836
rs66678205	0.00505781	1.75947	-0.41326	1.31138	-1.36924	-1.29729	0.528817	0.106706	-0.692808	-0.310985	-1.32679
rs117972813	0.00505845	1.67417	1.77728	1.06016	-1.01252	-0.945429	-0.309088	-0.672599	0.22572	0.03796	0.693067
rs62097915	0.00505962	-1.78186	0.234784	0.238971	0.153503	-0.0974882	-0.955412	-0.415453	0.511388	2.09818	1.19835
rs4571366	0.005061	0.101177	1.19496	1.53196	-0.569858	0.936608	-0.586147	-1.18299	-0.20447	0.452092	1.10906
rs7796982	0.00506213	1.80068	1.079	-0.381723	-1.74093	0.87031	-0.673062	-0.671622	-1.20316	-1.42919	0.734732
rs434969	0.00506569	-0.914426	0.451293	-0.282493	-0.0747432	-0.294768	-0.662026	-0.479595	1.31113	-1.01385	0.374897
rs141803036	0.00506689	-1.23784	-0.947652	-0.171426	-0.383426	-0.370677	-0.479463	1.63828	-1.49421	-0.156247	-0.53464
rs112914146	0.00506707	-0.057714	1.00992	1.00103	-0.271814	-0.999596	-0.416391	-1.27302	-1.02233	-1.11276	1.73703
rs58560184	0.00506733	-0.461592	0.794979	-0.0608424	1.02707	-0.499829	-0.702948	1.45345	-1.85101	-0.690983	-0.365861
rs7089	0.00506875	-2.02689	-2.77634	-1.32921	0.433514	0.570654	1.14215	1.64856	-1.39511	-1.46291	-2.29659
rs77482497	0.00506928	-0.257759	-0.875465	-0.814611	-0.241857	1.07585	-0.897402	-0.0990277	-0.43282	-0.234796	0.162067
rs2279095	0.00507062	1.55151	-1.19499	-0.518828	-1.87394	-0.594143	-0.42856	0.595859	-0.513593	-0.447723	-0.662978
rs34645659	0.00507143	-1.19261	0.222862	-1.07289	1.14201	-1.50998	-0.207386	-1.02411	0.823976	-0.605116	-0.319188
rs113413350	0.00507163	-0.134091	0.0871122	2.1207	1.95071	0.777884	-0.58631	-1.8637	0.27283	0.698694	1.31502
rs7821053	0.00507232	0.0864278	0.474288	0.573067	-1.11708	-0.295396	0.155921	0.852852	-0.576921	-0.153821	0.630103
rs111610024	0.00507322	-0.588101	0.115186	-0.890908	2.01929	-0.878046	1.95936	-0.100476	0.508822	0.645807	-0.245171
rs77335660	0.00507453	0.907733	-0.978359	-0.182381	-0.0680863	0.434203	1.12729	-0.764028	0.25489	0.302182	0.4619
rs12240607	0.00507579	0.306549	-0.728433	-0.584001	-0.487788	0.239216	0.973825	-0.517406	0.472398	-1.8935	-0.321954
rs115006273	0.00507678	-0.035623	0.725698	-0.686444	0.427322	-0.418227	0.0480412	0.410681	-0.701187	-0.694252	0.630038
rs61928096	0.00507954	-0.75725	-0.20294	1.25945	2.326	0.627148	1.97051	0.595406	0.445761	-1.55913	0.779317
rs11054631	0.00508069	-0.195998	-0.572982	-0.736766	-0.680667	0.641531	-0.236207	1.79486	-0.291684	-0.57886	0.874717
rs7146110	0.00508106	0.107139	-1.69368	0.16926	1.80146	-0.815557	-1.21798	2.2223	-0.769748	1.36064	1.64553
rs7338409	0.00508149	-0.161627	-0.169073	-0.196413	0.350358	0.00147632	-0.940196	1.12638	0.90184	-0.450278	-2.18899
rs7244273	0.00508257	-1.48108	0.358516	0.716452	-0.577854	-0.305186	-1.65941	-0.125217	-0.0502245	0.202001	0.0946457
rs370357246	0.00508284	0.449393	-0.95119	1.32091	0.798784	1.69566	-0.280515	-0.248091	0.0773664	0.0664158	-0.767354
rs72871566	0.0050831	-1.6829	0.880139	-0.557299	1.4886	0.416314	0.48017	-1.12478	0.0886879	-1.01487	0.135961
rs77965562	0.00508351	0.26087	-0.773385	-0.452545	-0.0354739	-0.796696	-0.867472	-0.0787595	-0.0622963	-0.760498	1.12975
rs10757350	0.00508358	0.929742	0.551014	-0.138559	0.103573	1.83113	-1.11265	-1.38517	-0.0036698	-0.272061	0.429393
rs77337064	0.00508384	-0.941017	1.88793	0.584727	0.850326	0.243817	-0.389962	-0.758217	-0.398027	0.03471	-0.889077
rs2221965	0.00508427	1.40295	-1.80477	-0.584386	-1.53741	-2.06258	0.374397	0.298762	-1.54252	-0.846315	-0.273425
rs2084276	0.0050845	1.96391	-1.85258	-1.74188	-1.60538	1.04072	0.224348	0.00584005	-0.598807	-0.465772	-0.738806
rs118073723	0.00508571	0.030338	0.877709	-0.430499	0.964274	-0.354347	0.39761	0.823649	2.48687	1.14557	0.988977
rs140870754	0.00508581	-1.13373	0.978223	0.624937	0.0374512	0.160056	1.20447	-0.902713	-0.845263	0.462113	0.984653
rs10089781	0.00508594	-0.0381555	-0.250689	-0.953292	-0.693412	-0.692785	0.528183	1.37022	0.204069	0.538977	0.543289
rs4921640	0.00508677	-0.799622	-0.940472	1.2057	1.62805	-1.18245	1.32055	-0.846674	0.0527087	0.445486	-0.746874
rs17738903	0.00508684	1.46414	0.98659	0.913018	-0.742025	-1.99026	-0.475365	-1.68019	0.847337	-0.816639	0.861121
rs72679153	0.00508707	0.333867	0.376474	-0.300286	-0.782408	2.02704	0.436985	-0.267498	-0.335003	-0.116256	-0.361175
rs62575401	0.00508748	-0.533034	0.131155	0.054365	0.596777	0.438867	0.979918	1.22386	0.954661	0.437763	-0.0412896
rs113046650	0.00508856	0.944603	0.649031	-0.249456	-0.412491	-0.172911	-0.416721	0.151436	-0.66643	-0.00860145	1.60765
rs13283769	0.00508897	0.663314	-2.17778	0.970884	0.0614164	0.227392	-0.716554	1.69596	-0.21786	-0.018258	-1.75899
rs373203885	0.00508915	0.572928	0.291485	-1.16782	-0.188917	0.193128	-0.0139812	3.17995	0.488825	-0.76584	0.18462
rs163684	0.00509152	0.0273099	0.587785	0.986587	-0.750894	-0.143075	0.64705	-0.800914	1.40948	1.08741	1.23954
rs56260908	0.00509215	-1.16315	-0.835316	-1.53523	-0.442433	-2.60466	-0.361893	1.01372	-1.21655	1.01641	0.927211
rs1654627	0.00509314	-0.297688	-0.166863	-0.188661	1.18943	-1.71996	2.09269	0.137202	-1.46037	-0.491447	-0.935093
rs55919921	0.0050943	-0.541689	2.29404	0.849918	-0.439652	1.76116	-1.26525	1.152	0.20399	0.638242	0.408312
rs4289348	0.00509525	-0.368141	0.235516	0.0538803	-0.591053	-1.17223	-0.873634	1.2563	-0.0667313	-0.20576	-0.295054
rs145798625	0.00509553	-1.65154	-0.41029	0.900658	-0.54691	0.0124256	0.321543	0.363829	-0.0223465	2.75104	0.306758
rs80008789	0.00509644	-0.994161	1.6457	1.36254	0.0666785	0.321885	-0.253348	-0.649937	-0.453077	0.109681	-0.104787
rs7306428	0.00509704	-0.32498	1.84678	0.137283	0.762825	0.98888	-1.57739	-0.684948	-0.386394	0.952561	1.8348
rs11746728	0.00509707	0.848316	-0.836167	1.13106	0.0487105	-1.804	-1.07747	-1.99831	-0.130331	-1.25038	-0.320156
rs10663657	0.00509774	1.11436	-1.51162	0.646085	0.0779759	-0.120618	0.404655	1.79307	-0.200642	1.03327	-1.39352
rs1356363	0.00509796	-0.22447	0.561782	1.49434	-0.833138	0.0645069	-0.884935	-0.291506	-0.177119	0.232834	0.291277
rs34242866	0.00509903	-0.779939	-0.598693	0.695094	-0.00486856	-1.23342	0.583485	1.46082	0.379169	1.83156	-1.15697
rs11201103	0.0051012	0.084184	-0.436197	-1.62494	-0.555258	0.410063	-0.0645404	-0.264172	-0.641735	0.903874	-0.167133
rs7484218	0.0051015	0.358918	-0.10882	0.0644885	-0.489439	1.58584	1.08851	0.673705	0.853502	1.66039	-0.330578
rs312932	0.00510195	0.397812	-1.56671	-1.03171	0.0685883	1.08308	2.99067	0.332856	0.235914	-0.36448	-1.03262
rs1930448	0.00510242	1.24357	0.270503	-0.965165	-1.33561	-0.6765	-0.991484	-1.55859	-0.970883	0.659729	-0.997151
rs57521849	0.00510333	-0.244741	0.275801	0.976078	1.64435	-0.61445	2.32026	-2.09395	0.402154	1.37856	0.30376
rs74654699	0.00510337	1.36399	-0.275095	-0.741894	-1.01048	-1.06765	0.401819	-1.35316	-0.368494	1.90041	-0.280638
rs3807758	0.00510431	-0.618528	0.104379	-0.913168	-0.281304	0.0498628	-0.39028	1.39278	0.769179	-0.256956	-1.10192
rs77554309	0.00510654	-1.83269	-1.79121	-0.781204	0.89432	1.39117	1.28708	-0.145691	-1.34564	0.927975	-0.0560526
rs72838439	0.00510767	2.04278	0.521044	-0.0742923	-1.08805	-0.350739	3.51302	-2.86153	-0.516697	2.72165	-0.193867
rs11521835	0.00511026	-0.735345	-0.740359	0.0259998	0.728536	0.381238	-0.0804201	0.132075	-0.427731	-0.174616	-0.864749
rs146863917	0.00511062	0.970958	-0.00678698	2.13798	-0.908702	-1.62287	1.21515	-0.523621	0.409058	0.328591	1.76154
rs36076874	0.00511087	0.215371	-0.303515	0.901446	-1.17788	-0.486024	-0.217546	0.812918	0.0462721	-0.0944149	2.36608
rs150910630	0.00511096	0.156881	0.925116	0.451978	0.38814	-0.468788	0.710215	0.607974	-1.47272	0.391732	0.735305
rs11674291	0.00511114	-1.29657	-0.0419551	0.111387	0.316456	0.6508	0.154317	-0.240827	1.94634	-0.277504	-0.12621
rs73065649	0.00511171	0.0207791	0.209244	-0.978728	-0.0472014	-0.0116468	0.130099	0.861681	-0.473942	-0.588925	-0.0650215
rs2153674	0.00511395	1.41922	0.436191	1.20275	-2.66623	-0.880893	-0.192841	0.0161893	1.2689	0.580054	0.732137
rs845128	0.00511404	-0.0145459	0.595144	0.480703	-0.24	0.533932	-1.57972	-0.204044	-1.68081	-0.564382	0.869845
rs35576357	0.00511564	-0.654921	-0.856877	-1.57583	-1.0696	-0.587611	-0.0897726	0.584466	0.236903	-1.09333	-0.212884
rs80025011	0.00511635	-0.58257	0.92557	0.214243	0.792671	0.773337	-0.857346	-0.360789	1.22005	0.0612101	0.892533
rs12377414	0.00511709	2.03987	0.846042	1.52862	-2.06064	-0.90903	-0.511195	-0.27781	-1.22385	-0.719441	-0.216701
rs1051238	0.00511868	-0.33993	-0.135334	-0.148092	-1.89148	0.71174	-0.797421	-0.506992	-1.34017	-0.41221	0.849115
rs6080299	0.00511895	-0.363702	0.216191	-0.890988	-0.00238992	1.3511	1.03214	0.280422	0.740575	1.40801	-0.0316327
rs1564409	0.00511915	0.446355	-0.657237	0.579196	-0.999539	-0.318643	-1.1531	0.792835	-0.335825	-1.60577	0.397755
rs10657373	0.00511972	-0.826027	1.23195	1.87798	-0.762572	1.14038	-0.788902	-0.204944	1.15922	0.125297	0.0281008
rs72810052	0.00511991	0.211684	0.293322	-0.571457	1.25856	-0.625873	0.766633	-0.944873	-1.73974	1.80563	-1.75648
rs9561454	0.00511994	-0.225841	0.483127	-0.981823	1.83685	0.112031	-0.382277	-0.788471	0.496496	1.30991	-1.14431
rs1919856	0.00512007	-0.495038	-0.243344	0.139628	0.23247	0.529614	0.340203	0.364505	0.315711	-0.410031	-0.717424
rs17587750	0.00512169	1.36753	-1.528	0.762212	-0.783074	0.211395	1.17535	0.0210978	0.352785	-0.764163	-0.792622
rs34974847	0.00512434	0.0587419	-1.83535	-1.36762	-0.24637	0.608147	1.72344	-1.66993	-0.777164	-0.121452	-0.969027
rs72493124	0.005125	-0.609878	-0.840243	-0.988807	0.466985	0.0429332	0.343853	-0.751303	1.19329	-0.367409	-1.64217
rs544940515	0.00512524	0.599149	-1.67249	0.179692	0.317413	0.624712	0.482258	-0.280274	0.102898	0.704547	-0.935626
rs138773120	0.00512622	0.513967	-0.270921	1.38177	0.271238	1.19215	0.719231	-0.236231	-1.10378	0.324623	1.049
rs75648978	0.00512665	-0.995057	1.13309	-0.320016	0.0744634	0.371221	0.804273	0.477075	-2.39711	1.22588	-0.769575
rs31777	0.005127	0.976157	0.305132	-1.85736	-2.33331	1.04891	-0.160331	1.08459	0.213665	-1.27815	0.602149
rs73207555	0.00512731	-3.45287	1.29159	-1.6997	-0.0744459	0.598172	-0.465111	0.892601	1.33756	0.272346	1.68584
rs12872258	0.0051283	0.220653	-0.372453	-0.647351	-0.420864	1.00551	-0.560234	0.880529	-1.32168	-1.03637	-0.195716
rs150198242	0.00512878	1.77213	-1.67728	0.59476	-0.695767	1.30531	-0.871371	-1.36366	-0.597263	-0.523297	0.134175
rs13005428	0.00512924	0.0653126	0.408604	1.32214	0.540416	-0.647278	-0.4515	-0.700867	0.00932082	-2.90799	-0.663558
rs71608415	0.00513042	-0.455313	0.191727	0.712682	0.61103	-0.240069	0.155032	-1.145	-0.189755	-0.568802	-0.7124
rs170125	0.00513129	-0.778457	0.367189	-0.0108747	0.331234	-0.850051	-0.861395	1.33378	0.324651	-0.519157	-0.294068
rs7233518	0.00513428	-1.15063	-0.416634	0.845847	0.552102	0.40773	-0.281399	-0.0767552	-0.262564	-1.5541	1.07283
rs117694374	0.00513455	-1.56961	1.30022	-1.34294	-0.268764	-0.276547	-0.988789	-0.337969	0.179716	-0.215106	1.19803
rs11869698	0.00513482	0.883177	-1.29418	-0.639674	0.826057	-1.42565	0.293819	-1.03034	0.271978	1.66516	-0.572568
rs72913982	0.00513603	-1.77657	0.789376	-0.694173	0.199531	0.228125	1.47912	1.50691	0.704328	0.406574	-0.0652613
rs114581246	0.0051365	1.75839	-2.04319	0.102141	-1.5606	0.88375	-0.175781	-0.477105	0.227772	-1.48172	0.178556
rs6646396	0.00513804	1.52523	-0.108881	-0.671015	0.0041183	0.431542	1.32766	-2.10496	0.0548305	0.907739	-0.704291
rs636137	0.0051382	-0.334771	0.530956	-0.299298	0.570474	-2.29747	-0.226041	0.024848	0.732475	0.169238	-1.81732
rs11130736	0.00513874	1.62998	-0.282986	0.404784	-0.658925	-0.262019	-0.251411	0.040045	-0.632371	-0.34454	0.340967
rs76687510	0.00513956	-0.378388	0.257033	-0.738671	-0.927218	1.59662	0.337361	0.880867	-0.726468	0.492444	0.200513
rs12647430	0.00513987	-0.0938525	-0.186206	0.531538	0.100987	-0.444167	-1.0652	0.581865	0.868761	-0.515717	-1.07541
rs35095902	0.00514009	-0.072268	0.486587	-0.445185	1.23974	0.473118	-1.19989	0.314296	0.606591	-0.0546872	-2.99702
rs113783013	0.00514064	-1.3493	1.61168	1.0491	-0.195749	-0.498415	-0.177014	-0.171196	-1.10247	0.313624	-0.471333
rs4964917	0.00514353	0.18404	1.08895	-2.47024	-1.51018	2.86709	-0.537935	-1.65289	-0.869918	-0.604385	1.48981
rs10773362	0.00514435	0.397083	0.417208	-0.803133	1.19689	0.264781	-0.0460751	0.279572	0.314465	-0.631454	-0.606005
rs78612736	0.00514575	-0.349369	2.48044	-0.11271	0.674307	-1.18957	1.42703	-2.24505	1.0323	-0.103936	-1.86548
rs11037419	0.00514588	-0.921754	0.547481	1.04845	1.29255	0.256468	0.0679619	-0.846082	1.62439	2.44464	0.301691
rs74869372	0.0051463	-0.0403982	-1.00313	-0.728785	-1.82524	0.464066	0.818126	-0.343254	0.49107	0.262561	-0.6193
rs111354526	0.00514726	0.808438	-1.81567	1.50963	-2.40468	-0.410325	0.105789	1.44037	0.322463	-0.385232	0.231262
rs1004420	0.00514766	-0.907027	0.81339	-0.424895	-0.827561	-0.786279	-0.140825	-0.432239	-0.408924	0.511545	1.2807
rs73028729	0.0051479	1.1763	0.154318	-1.54039	-1.6518	-0.224716	0.263689	-0.895783	0.411382	-0.326461	-0.882057
rs2851712	0.00514795	0.419161	0.789519	1.32375	-0.47529	0.376869	-1.02094	2.91518	1.41578	0.255296	-1.09445
rs75937718	0.00514806	1.56566	-0.212332	0.717956	0.277023	0.655451	-0.645241	-0.305281	0.157214	-0.317627	-0.22492
rs8050159	0.00514931	-0.794196	0.892569	-0.630899	1.80195	-0.493539	-0.653172	-0.383262	0.238554	-0.457203	0.190389
rs116464262	0.00514932	-1.32869	-0.195269	0.399536	-0.727551	-1.63721	1.84471	1.21851	-0.538024	-0.300379	0.781278
rs7873032	0.00515175	0.425765	-0.889356	-1.21294	-0.864887	-0.0245042	0.700377	0.269035	-0.383262	0.944516	-0.0550848
rs6874623	0.00515179	-1.00657	1.9395	-1.2343	0.259597	-2.23703	-0.0248671	-0.172893	-0.351601	-0.28071	0.339021
rs62641636	0.00515219	0.496769	-1.95717	-0.321699	-1.71051	-0.121282	0.348255	-0.970765	0.512158	-0.15884	-0.556793
rs73535542	0.00515301	2.05071	0.0874039	0.501052	-0.257827	-1.35188	-0.141299	-1.48072	-1.0562	0.0297847	-1.26037
rs11572119	0.00515326	-1.03261	-2.27535	-0.342878	-0.228062	0.742735	0.742899	0.260161	0.34495	-0.157445	-1.84027
rs9841690	0.00515597	0.274346	-1.26458	0.49277	1.31628	-0.184917	1.60074	0.933711	0.834641	-0.23483	-0.853638
rs62380935	0.00515839	0.0704105	2.57287	0.641728	-0.371365	-0.797999	-1.57698	0.554292	0.885966	-2.46451	0.447847
rs58057155	0.00515907	-0.69275	0.698632	0.0371804	1.26856	0.17098	-1.04066	0.850302	0.24113	-0.93048	-0.504986
rs141769736	0.00515945	1.66652	-1.51747	0.256082	-0.994407	-0.299441	0.364264	0.527872	0.0817035	0.254956	0.691302
rs72699917	0.00515956	2.27907	0.395412	0.110988	-2.76464	-0.0532944	0.118176	0.0605062	-0.209588	0.432936	1.05973
rs143312375	0.0051617	0.293567	0.0315562	0.397713	-0.220649	0.850542	1.35645	-0.203584	-1.73952	-1.07562	1.51643
rs117086406	0.00516228	2.10716	-0.628769	0.513597	0.750472	1.35589	0.446391	0.40893	-1.55155	0.116218	-1.48688
rs7698419	0.00516515	-0.726186	0.0442791	1.21069	1.3027	0.782459	-0.309893	0.311447	2.8479	-0.255176	-1.04471
rs3844271	0.0051653	0.739722	0.531621	0.556055	0.0326798	2.88789	-0.709651	-0.710161	0.111713	0.684331	-0.393452
rs143988572	0.00516676	0.415002	-1.28533	-0.694874	0.523252	-0.206992	1.01527	0.821956	0.499233	0.688705	1.32916
rs73805439	0.00516758	-0.704312	-0.981143	0.18938	1.39218	0.500541	-0.0589906	-0.170033	-0.00808302	1.002	2.44931
rs67466213	0.00516931	1.53621	0.924861	-1.7815	-1.48382	0.251703	-0.282218	0.403231	-0.933825	-0.701543	0.37404
rs78587437	0.00516959	-0.0103507	-0.84159	-0.195878	0.322067	-0.239805	1.38667	-0.726689	-0.297935	1.35377	-1.84498
rs57498197	0.00516962	0.0113504	0.620314	-0.836545	-0.124441	-0.64064	0.232472	0.817253	-0.671976	0.300774	-0.0888761
rs118018115	0.00517014	0.881733	-1.52688	0.321161	0.082409	0.813244	0.703018	0.415766	1.45817	-0.797016	0.505307
rs752615913	0.00517042	0.715362	0.172579	-0.259614	-0.240926	0.419658	-0.370278	0.777555	1.61198	0.614015	0.794662
rs139449368	0.00517087	-0.597363	-1.51486	-0.843169	1.79407	1.13769	-0.107385	0.698312	-0.435237	0.130945	0.651254
rs111980082	0.00517411	0.191793	-1.62654	-0.234002	0.261207	1.35655	0.397363	-0.823921	0.127289	0.114412	-1.28853
rs12149292	0.0051753	0.56198	1.20358	-0.31954	0.459428	-0.178823	0.368332	-0.0852781	0.248267	1.20837	1.06033
rs143628582	0.00517608	0.120445	-1.2683	-0.238833	-0.218009	-0.174521	1.15429	0.74014	-0.674148	-0.386885	-0.251932
rs115383936	0.00517675	-0.193244	-0.966405	0.306835	1.2491	-0.722583	-0.590312	-0.417741	0.0586437	1.52046	-0.676322
rs16019	0.00517713	0.0860751	1.55707	-1.49617	1.32881	-0.545532	-0.354841	0.853845	0.310334	-0.42813	-0.698326
rs117637543	0.00517744	0.685992	-0.00169774	-0.851658	0.742744	1.48986	-0.553636	-1.29821	-0.140582	-1.9395	0.204814
rs139962626	0.00517814	0.168173	-0.55012	0.610505	-0.955443	1.51548	0.882545	1.28091	0.656539	0.0489969	0.394419
rs58547004	0.00517908	0.910036	0.112928	-0.547931	0.0199794	-1.434	-1.91542	-1.86427	0.0724045	-1.52454	-0.275042
rs117362146	0.0051795	0.696296	0.190632	0.869958	-1.92499	0.956152	-0.00562953	0.180239	0.33	-0.490557	-0.431424
rs12444222	0.00518004	-0.132246	-0.568887	2.14989	0.414727	-0.779416	1.40602	-0.787016	0.781579	2.07036	-1.04908
rs4959471	0.00518175	0.0332605	-1.37958	2.0565	-0.587095	0.598139	1.61989	-0.156856	-0.85284	1.33327	0.221826
rs118093186	0.00518199	-0.405135	-1.11726	-0.571428	0.30873	-0.0970157	1.28107	-0.620638	-1.28677	-1.01009	0.289134
rs10897939	0.00518314	0.404489	-0.788321	0.418683	-0.413192	1.01428	-0.0901855	0.976576	-0.200255	0.952645	-0.837745
rs61515844	0.00518461	1.07151	-1.19658	-0.276839	-1.14566	0.856948	-1.56344	0.761337	0.645793	-0.062179	-0.31745
rs77492213	0.00518779	1.14137	0.629486	-1.34774	-0.161277	1.30084	-0.597725	-0.437397	-1.42408	0.274221	-0.445562
rs12011125	0.00518817	-0.0135876	0.137052	0.460389	0.69802	0.95021	0.191109	0.0402787	-1.93082	1.47376	-1.83602
rs77579392	0.00519185	-1.18989	-0.758916	-0.6001	0.281764	-0.674716	0.770107	1.39686	-0.516295	1.30684	-0.43831
rs4243615	0.00519529	-0.353557	-0.08352	-0.0146735	0.237992	0.519456	1.13975	0.736268	0.463725	1.23929	0.820506
rs10796937	0.00519643	-0.0778477	0.129416	0.422227	1.74718	1.2614	0.461381	-0.396802	-0.613484	-2.44971	-1.77812
rs13209675	0.0051968	0.475692	-0.310279	-0.428404	1.81368	0.722309	0.558981	-1.29025	0.465923	-0.969673	-0.614341
rs1522247	0.00519694	0.978279	1.38029	-0.354862	0.848047	0.53552	-1.01815	-1.36888	-1.18118	-0.15918	-2.63611
rs76927858	0.00519873	2.32731	-0.383187	0.628664	-1.70743	1.24439	-1.06099	-0.64121	-2.3222	-1.24844	-1.00818
rs185681979	0.00519905	2.23884	-0.809641	-0.791575	-2.53266	-0.672587	0.4913	-0.95293	-1.36432	1.06712	-1.45944
rs12703117	0.00520237	-0.210068	-0.274118	-2.13299	0.394926	0.790499	0.75136	0.0336983	-0.366892	-0.275405	-0.937903
rs73221503	0.00520249	0.0523714	1.83604	1.47466	-1.4443	-0.552322	0.14542	-0.791211	0.151702	0.0706781	1.13922
rs78194377	0.00520499	0.264733	1.09809	-0.0883022	-0.623588	0.180075	-0.682266	0.705307	1.17351	0.538286	0.811634
rs59526014	0.00520505	1.51747	0.652246	1.93105	-0.293889	0.026489	1.58102	-1.89346	-0.529359	0.710829	-1.35887
rs9520507	0.00520506	-0.344635	1.11946	0.490659	0.0730084	-0.00458647	-0.480492	0.971047	-0.214431	-0.127683	-0.709676
rs540188223	0.00520555	0.887731	0.575285	0.493023	-0.522122	0.356772	1.16848	-1.78159	1.0005	0.380926	0.475223
rs11617603	0.00520597	-1.98998	0.794587	-0.224606	0.489777	-0.794364	-0.758924	1.26538	-0.193737	-1.17684	-0.169915
rs11172912	0.00520605	0.272659	-0.132158	-1.07534	-1.08125	-1.54043	-1.85165	0.830068	0.791811	-2.50849	1.83615
rs6718956	0.00520701	-0.126643	-0.797784	0.978257	-0.298122	-1.66428	1.08145	-1.0924	-0.275109	-0.706095	0.311766
rs544786714	0.00520754	-0.541324	1.00846	0.0171929	0.218002	-1.00142	0.67998	-1.36343	0.913512	-0.422235	-0.711715
rs375710228	0.00520758	0.164812	-0.52086	-1.03248	-1.90638	-2.15611	0.652732	0.14539	-0.131424	-1.1757	0.987125
rs11237715	0.00520806	-0.69427	0.21263	-1.58772	-0.848745	0.92172	-1.73399	1.98348	0.189923	-0.332927	1.12673
rs1033220	0.00520862	0.611194	0.882993	-0.821664	-1.40904	0.842761	-1.8696	1.2274	-1.11978	-0.221783	0.242498
rs529702143	0.00521113	0.0107166	-1.37956	-0.92138	0.272565	1.3905	-0.801122	0.114561	1.23994	-1.21348	0.0795091
rs4826907	0.0052112	-0.0143923	0.679359	0.131857	-0.394205	-0.500272	1.32141	0.994874	-0.2982	0.343167	0.659297
rs117914568	0.00521162	-1.61141	1.38224	0.798755	0.768856	-0.593518	-0.633645	0.0266964	-0.555622	-0.469917	-1.32052
rs1365492	0.00521322	-1.03133	1.42837	-0.815363	0.0223	-0.121317	-0.0212997	0.432099	0.0270864	0.802661	0.402952
rs77331048	0.00521338	0.69462	-1.72311	0.669228	-0.564934	-0.15591	-0.353503	1.96805	0.745854	-0.969895	-1.59393
rs4802826	0.00521442	0.732805	-0.128076	-0.151461	-2.30587	-0.198909	1.20002	-0.34023	0.540122	-0.533281	-0.508238
rs74388974	0.00521511	-1.93323	-0.316112	-1.61794	1.69638	0.465024	1.29099	-0.351637	-0.133696	1.00408	-0.463526
rs4309587	0.00521531	-0.506083	-0.00502787	0.829761	-0.491015	1.22836	-0.33583	-0.110826	1.2744	0.738302	0.262638
rs13020500	0.00521537	-0.866129	0.00782824	-0.0395084	0.63874	0.91022	-1.16491	0.393936	1.86571	0.0902557	-0.762778
rs140294429	0.00521634	0.988563	-0.664188	0.117375	-0.231097	-0.799358	-0.455807	-1.10233	-0.430454	0.656987	-0.635711
rs11378206	0.00521675	-0.942422	1.55136	0.106731	0.304124	0.326043	-2.9267	-1.24652	-0.415652	-1.8488	1.43587
rs62636241	0.00521769	0.784305	-0.589965	-0.979631	-1.54696	-0.47898	0.47818	1.66388	-1.70713	-1.47066	-0.856683
rs13341297	0.00521771	-0.0628934	1.80445	0.880205	-0.426664	0.0265688	-2.00394	-1.94835	2.01478	-1.19027	-0.845894
rs2836108	0.00521846	0.970496	0.540466	0.979306	-0.24596	-1.37232	0.360068	-0.575315	-1.08079	-0.315687	-1.34626
rs150941754	0.00521859	0.869777	1.34222	-0.161822	-1.35112	0.40171	-2.13486	-1.20561	-1.37904	0.428547	-1.05236
rs377304119	0.00521937	-0.620808	0.121396	-2.38849	-0.0303679	-0.928339	-1.11238	-0.70092	-0.933602	0.431734	-0.684793
rs148538127	0.00522035	0.0950371	-0.898499	-0.436326	-0.840699	-0.551361	0.240927	0.460806	0.82204	0.532683	1.11107
rs117139334	0.00522101	0.358973	0.651042	0.230704	-0.529827	0.684394	-0.0787722	0.419332	-0.779551	-0.566943	-0.0910424
rs112266953	0.00522122	2.26128	-0.45116	0.570862	-1.5265	-0.351976	1.22617	0.19774	-0.990992	0.129522	0.245048
rs76632611	0.00522244	-1.15811	-0.706575	2.79564	1.00234	-0.606486	0.160871	-0.782054	-0.951122	-0.297248	-0.557103
rs11996088	0.0052227	1.27381	0.0414954	0.376568	-1.91306	-0.13038	0.00224873	0.444867	-0.0390323	-1.37109	-0.406586
rs2060223	0.00522395	-0.309517	0.125287	-1.18089	-1.79393	0.0567576	-0.121856	-0.611056	-0.410739	0.488203	-0.047676
rs164559	0.00522437	0.0382628	0.763311	0.978413	1.09657	-1.24479	-0.634454	1.4928	0.607881	1.05568	0.518021
rs8187898	0.00522444	-0.628214	-2.34824	0.283172	-0.0889576	2.01383	0.908249	0.319397	-0.646042	0.677662	-0.671179
rs144790640	0.00522461	0.835739	1.50184	-0.727259	0.473417	0.18539	1.69669	-0.217107	-0.315557	0.270644	-0.729463
rs537741263	0.00522765	-0.15161	0.524733	-0.0822018	-0.374313	0.617449	0.175767	-0.065459	0.0388768	-0.248494	-0.175238
rs143951601	0.005229	1.15805	1.04959	-0.624785	-0.661521	0.313999	-0.196869	-1.15277	-1.63851	0.376878	-1.41261
rs147780530	0.00522957	0.211063	-0.796004	2.13715	-0.235118	-0.331323	-0.187377	2.03231	-1.38959	1.40016	1.5482
rs9522438	0.00523077	-0.730595	-0.163412	0.357944	0.574801	-0.176686	-0.0471707	-1.64016	0.817428	0.000671331	-1.13286
rs150030063	0.00523079	0.28611	0.977338	-0.551411	-0.582153	0.568952	-0.911059	0.249453	-0.0621537	0.116682	0.0502883
rs2041852	0.00523094	-0.052554	0.3573	-0.695466	-0.362776	1.37914	-1.82046	-0.482913	0.872593	-0.388097	0.970941
rs11884555	0.00523321	-0.312	-0.642705	0.0124889	1.44934	0.0573519	-0.68006	0.794137	0.105757	-0.155585	-0.623381
rs56221445	0.00523327	1.78717	-0.770322	1.70349	-0.47166	0.054243	1.16212	-0.0678996	-1.24582	0.610781	-0.23878
rs74612739	0.00523505	-0.818178	2.18752	0.182829	0.168941	-1.31153	-0.22034	0.207216	1.33326	1.44836	0.126313
rs376542747	0.00523586	0.820051	-1.12631	-0.232814	0.0820539	1.45258	0.63524	-0.8721	0.927629	0.0155164	1.08439
rs11080123	0.00523606	-1.09408	3.02019	1.07091	1.52683	1.92434	-2.22732	-2.14544	1.55165	-1.64938	-0.0901026
rs75732424	0.00523638	1.14184	0.221382	0.757688	-0.47711	-0.407685	0.111741	-0.0598859	-0.768918	-0.391089	-1.63173
rs9891241	0.00523845	1.21568	1.33332	0.815006	-1.20364	0.0976325	0.886689	-0.176346	-0.267428	-1.93415	-0.201651
rs1127912	0.005239	0.419151	-2.07878	0.269158	0.255037	-0.0995048	0.647289	0.1742	0.114751	-0.206829	-0.436161
rs3734904	0.00523926	0.497171	0.239251	-0.355529	0.373386	0.835974	-1.67863	-0.263309	1.10327	-1.06205	-0.307244
rs78908390	0.00523935	-0.889309	0.526	0.979661	0.86933	-0.553373	-2.01894	1.58282	1.31806	0.949395	-1.17845
rs72731115	0.00523936	-0.432481	-0.931389	-0.100282	-0.635403	1.10527	0.15392	-0.318618	0.692897	0.339688	-0.699145
rs2447859	0.00524277	1.30415	-0.47523	0.634967	0.0477765	-1.1096	0.422865	-0.438124	-0.799798	-0.554629	-0.400999
rs79891235	0.00524426	-0.973503	0.729944	-2.09112	-0.609514	-0.848755	-1.37063	0.786875	0.228303	-0.366175	-1.16546
rs115794394	0.00524486	-0.846221	0.942262	0.855145	0.315714	1.18674	-0.447801	-0.095971	1.4159	-2.37767	-0.0669938
rs141829265	0.00524502	0.18831	0.469208	1.1196	0.242706	0.185905	-0.336437	-0.742841	1.10562	0.524322	-0.86689
rs10461609	0.00524573	1.12134	-0.387084	-0.845411	0.245161	0.383779	-1.7472	2.21312	0.135667	-0.573276	0.394675
rs3133745	0.00524602	-0.751138	2.04368	0.305582	0.795804	-0.197168	1.38073	0.406568	1.6496	1.55624	0.640697
rs140311665	0.00524709	0.651098	0.571563	-0.384688	-0.556864	0.930424	0.224546	-0.940449	0.604186	0.762201	-2.00236
rs71343624	0.00524855	0.257547	-0.600471	-0.0420219	-0.48052	-0.617228	-1.34687	-0.290746	-1.11887	-0.345147	0.538327
rs4918906	0.0052487	0.503184	-1.38121	1.46008	0.475283	1.01786	-1.5405	-0.388492	0.362081	-2.83338	-1.0023
rs76308796	0.00524886	-1.09123	-1.12802	0.865226	0.678109	-1.37217	0.219453	0.836902	-1.07685	0.880338	-0.112061
rs3092145	0.0052494	0.141087	-1.11849	1.76981	-0.701434	-0.222711	-0.756606	1.37851	-1.45367	-0.766668	-1.34848
rs75220922	0.00524963	-3.44263	0.296404	-0.051895	-0.177396	0.25818	0.327326	0.723019	0.130155	0.491837	1.72763
rs141373827	0.00525184	-0.161079	-0.398615	0.784076	-0.339542	-0.275263	0.780961	-0.251472	-0.231122	-0.701935	0.43721
rs11220949	0.00525204	1.28567	-0.83234	-0.355415	-1.36607	0.1659	-0.459521	0.939349	-1.13829	0.78509	0.499206
rs1124602	0.0052523	-0.527798	0.518639	0.00284404	1.7594	-0.0305525	0.922133	0.2653	-1.72689	1.49846	-0.967176
rs2601029	0.00525286	-0.0362876	-0.730954	1.10164	0.491823	-0.295677	0.161976	-0.885623	0.572222	2.25024	0.442318
rs10857679	0.0052535	-0.934169	-0.807675	-1.87044	0.334412	0.231492	0.617394	0.4809	0.451347	0.440169	-0.564695
rs12466331	0.00525355	-0.448208	0.480393	0.25946	0.789793	-1.52362	0.0626793	-0.132564	-1.08247	-0.413383	0.268298
rs1709816	0.00525503	0.970949	0.725647	0.453025	-1.18574	-0.385664	0.986721	0.273568	-0.188089	-0.879223	-1.66827
rs116828880	0.00525648	0.47124	-2.0594	-0.224272	-0.177375	1.07546	0.955293	1.44852	0.678134	0.464223	-1.67815
rs29001246	0.00525656	1.30321	-0.61936	-0.597693	0.925475	-1.03625	0.708053	-0.409827	-1.2007	-0.428237	-2.13321
rs7860997	0.00525925	-2.11194	1.47919	-0.436763	0.29327	0.12888	0.257924	-0.242014	0.554097	0.0271625	-0.23874
rs16836744	0.00526084	1.52479	-0.0699416	0.792769	-0.361413	-0.432433	2.05304	-0.00175559	0.284472	1.99703	0.0904693
rs11954407	0.00526111	0.489795	-0.559888	-0.572061	1.1869	-0.535054	0.435793	1.09247	-0.0276074	-0.0210869	1.07512
rs3867599	0.0052627	-0.750117	-0.468005	-0.21285	0.0570906	0.122902	-0.375233	0.103589	-0.608452	-1.74813	-0.537322
rs55711251	0.00526401	-0.490408	-0.2905	-1.14613	-0.247801	0.487921	-0.734047	-0.056211	-0.284897	0.302653	0.415532
rs112265852	0.00526405	-0.460766	0.55202	-0.495151	1.05099	-1.46601	-1.78329	-1.2432	-0.00688925	-0.169076	0.894087
rs10120978	0.00526496	0.731069	-0.236931	-0.346701	-0.151386	-1.20987	-2.08828	0.686521	-0.987793	-0.611031	-0.359573
rs185885130	0.00526513	-1.97425	1.58324	0.963458	0.282851	0.988527	0.0400501	-0.190659	-0.0304899	0.21743	0.370852
rs113303220	0.00526689	0.942783	-0.444073	-0.0453735	-2.22992	-0.785071	-0.454596	0.948894	-0.823367	0.768911	-0.426662
rs115025588	0.00526833	0.0425465	-0.253454	1.1843	-0.225991	2.26754	-0.189581	0.215955	-0.693388	-0.634771	-1.59869
rs72792185	0.00526887	0.817105	1.42107	-2.02406	-1.05667	0.687924	-2.59137	2.01045	1.96405	0.16287	-0.752522
rs2036898	0.00526902	-0.26544	2.19783	0.496605	0.482114	0.129134	-1.03747	0.0464568	-0.280663	1.00334	0.167002
rs13175231	0.00527087	-0.611001	-0.12194	-0.165262	1.61013	-0.787654	1.81549	-0.900939	1.58972	0.00356052	-0.94444
rs114680247	0.00527208	0.0478729	0.564271	-0.383433	1.08054	0.244517	-0.983379	-0.475365	1.89285	0.836202	0.296239
rs58638646	0.00527456	-1.4899	1.09256	-0.145531	-0.469333	0.592641	-0.302744	-0.284431	0.954969	0.922701	-1.04728
rs164253	0.00527623	0.677604	-0.747345	-0.807243	-0.344766	1.22467	-1.28122	-0.161558	3.10642	-0.0486596	-0.208474
rs149161577	0.0052771	-0.17697	0.534838	-0.577656	-0.0205784	-0.531398	-1.43204	-1.37791	-0.367943	0.781683	1.95271
rs12137003	0.00527803	-0.466465	1.17598	-0.458609	0.411589	-0.33993	0.3362	-0.304749	0.0964294	-0.588282	-1.90307
rs375007897	0.00527814	-0.23647	0.781435	-0.134454	0.800702	0.317478	-0.369674	-0.980737	1.06571	0.794873	0.757619
rs12075445	0.00527832	1.28585	-0.903119	0.060556	-0.824002	0.719753	-0.149302	1.27825	-0.619523	-0.944422	-0.311451
rs188561584	0.00527899	-0.60946	1.07244	0.136346	0.41712	1.76479	0.563362	-0.721662	2.22003	0.0396	-0.932187
rs1902434	0.00527899	-0.60909	-0.709595	-0.726024	0.353542	0.745207	0.233411	-0.0658091	1.23571	-0.41002	-0.000232154
rs111299818	0.00527916	-1.29758	0.838961	0.517154	0.285194	-0.0539733	-0.669761	0.5673	0.226202	0.122408	0.79674
rs9402970	0.0052795	-0.267728	0.756699	-1.03307	-0.628776	0.296444	0.235636	1.30572	-0.724524	0.554793	-1.92209
rs5845919	0.00528005	-0.585792	-0.903713	-1.31393	-0.732539	0.108185	0.990726	-0.466604	-0.750857	-0.756955	-0.322493
rs180868855	0.00528026	0.130433	-0.489967	-0.140304	0.810495	0.929873	1.53741	-0.629661	-0.383646	-0.735716	-1.1901
rs34457965	0.00528068	0.942943	-1.54984	0.569483	-0.408167	-1.6907	1.14754	-1.14186	-0.457236	0.181738	-0.237122
rs80342242	0.00528095	0.798384	0.667633	-0.163457	-0.342295	0.613395	-0.442063	0.700364	-0.172644	0.68483	-1.09852
rs1942863	0.00528148	0.0274459	0.288174	0.101794	0.977465	0.143311	-0.345692	0.628118	0.341828	0.021503	0.783239
rs1997105	0.00528152	-1.7649	0.601484	-1.2753	0.805606	-1.01987	-0.424994	-0.951918	1.50463	-0.27828	-1.83459
rs6669222	0.00528271	-0.346202	1.06645	-0.693927	1.13807	0.487753	1.57055	0.0406137	-0.00341655	0.934072	-0.0623697
rs145158816	0.00528333	0.133207	-0.21554	-0.580784	1.01422	0.457301	-0.726834	0.931795	1.12376	-0.49237	-0.322802
rs732442	0.00528337	-0.370026	1.04876	-0.0419022	2.21267	1.24877	-0.237565	-3.09032	3.19961	1.28818	-1.16914
rs301491	0.00528578	-0.767713	-0.105321	-0.937419	0.722456	0.13365	1.61157	-0.916438	1.0016	-0.159054	-0.378565
rs77546166	0.00528738	0.348563	-1.05961	-0.847542	0.996277	0.425806	0.341042	-0.404898	-1.3566	-0.89398	0.333008
rs71645245	0.0052895	-0.0641823	0.0688798	-0.399844	-0.740956	2.17292	1.84664	-1.74313	0.980464	0.39918	0.174477
rs7628581	0.00528965	1.10558	-2.23384	-0.0720868	0.00681308	-2.19501	0.603537	0.361606	0.817564	1.14592	-1.54552
rs149224700	0.00529237	1.67729	-0.645375	0.713861	0.979876	0.704851	0.782045	-1.2049	0.328147	-0.118656	-0.536245
rs144331676	0.00529766	-0.489179	0.74094	1.27826	-2.31802	0.978846	-0.603226	0.87173	0.419764	0.7372	1.39406
rs8082163	0.00529878	0.144364	-1.10005	1.16563	0.488355	-1.19469	1.04063	0.541486	-0.885258	1.17889	1.48166
rs182573214	0.00530188	0.4552	0.3838	1.70149	-0.200102	0.461591	0.495836	-0.857236	0.294834	0.285172	0.762998
rs148990166	0.00530192	0.965957	0.949212	-1.13521	-1.40242	-0.528169	-0.747901	-0.279523	-1.55383	-1.08851	0.700116
rs4404941	0.00530445	-0.31453	-0.776606	0.361589	0.104838	-0.135801	0.127936	0.602512	1.80921	0.123408	0.117615
rs112635604	0.00530492	-0.195215	-0.639531	0.32208	-1.14985	-1.93485	-0.532181	1.28795	-0.850423	-1.9755	0.0440986
rs74548773	0.00530912	0.431574	1.03202	-0.0578132	0.475498	0.182617	-0.0438135	0.417236	-0.083317	-1.08133	0.0314648
rs6882155	0.0053101	-1.17188	0.0803603	-1.42605	0.67083	-0.510509	0.125072	-0.424964	1.57095	-0.705391	1.09055
rs11632232	0.00531068	-0.705752	0.196431	-0.520207	-0.22478	-0.384272	0.177381	0.675183	-0.839239	0.69159	-0.47806
rs2812225	0.00531154	0.0305477	-1.03867	1.11499	-1.00862	0.580912	0.0998894	-0.380341	1.04004	-0.462997	-0.309507
rs193230136	0.00531346	2.40966	-0.155824	-0.588413	-0.879124	-1.22165	-0.349756	0.00876351	-0.341054	-0.795825	-2.27132
rs10093410	0.00531375	0.560516	0.221228	1.36811	0.246055	1.11319	-1.53546	1.13346	0.981304	-0.88233	0.0582067
rs141608829	0.00531377	0.966791	-0.329282	-1.38347	-1.6721	-0.220915	-2.34749	-0.0152064	-1.8192	-1.34147	0.306359
rs111474824	0.00531538	0.40894	0.10414	-0.675657	0.402387	0.307579	1.58857	-0.413217	1.09277	0.65147	-0.771201
rs7953751	0.00531592	-0.442005	1.33398	-1.32565	-0.851871	1.90704	-2.4223	0.449954	0.512776	-0.626461	0.0422958
rs2849885	0.00531614	1.33691	0.0897631	-0.351968	-1.30984	0.240743	0.0781034	-0.166536	1.08466	0.442692	-0.974887
rs138024011	0.00531698	-0.751057	0.341347	-0.027925	-0.260646	-0.0800143	-0.521406	1.1165	0.455129	0.679281	-0.609469
rs529505633	0.00531893	1.16301	-0.444323	0.59819	-1.17743	0.710278	-1.08672	0.0181647	1.25318	0.142965	0.327866
rs10818381	0.00532042	-0.331859	0.380455	-0.648061	0.218604	-0.547555	0.148082	0.357222	-0.113376	0.706429	-1.58322
rs114073077	0.00532156	0.323473	-0.260044	0.233101	1.92494	-0.0425627	1.68623	-1.27437	-1.03705	0.501511	-1.97779
rs117837188	0.00532335	-1.01173	-1.22459	0.267905	0.279019	1.08037	1.34622	0.504517	-1.99019	0.860896	0.394648
rs10145700	0.0053235	0.426643	-0.635965	0.327258	-0.421463	0.097311	0.204256	-0.432994	-2.48115	-0.334691	-0.267337
rs61776077	0.00532484	-0.166382	0.385225	1.80139	-1.50722	0.441792	-0.724173	0.90587	-0.864432	0.509007	0.766138
rs75455504	0.00532522	1.09709	-1.63948	-0.500231	-0.491383	0.256098	-0.527654	-0.336717	0.638559	-1.20591	-1.65346
rs11855751	0.0053259	0.282971	1.0772	-0.566849	-1.14343	0.531237	-1.01098	0.431301	-0.449306	-1.00579	1.27662
rs75883261	0.00532627	-1.53013	0.9825	0.43254	-1.01231	0.488777	0.0230985	0.312502	-1.44953	-0.275996	2.12625
rs1955282	0.0053266	0.272534	1.06455	-1.2402	-0.89624	0.757189	-0.0323809	-1.16914	-0.884682	-0.587371	-0.204874
rs6597277	0.00532782	0.222168	-0.591551	0.372648	-1.11667	-0.484446	-1.15911	0.130587	-0.160526	-1.37017	1.74726
rs2998110	0.00532789	0.843644	0.168324	-0.934548	0.452973	-0.448135	-0.813692	0.0124187	1.56471	-0.397768	-0.042113
rs75915971	0.00533189	-1.26762	2.53149	-0.364874	0.624048	-0.494916	-0.512316	-2.19969	3.40016	1.79125	1.80856
rs7157893	0.00533307	-0.426118	0.186394	-0.437918	0.0998637	0.0372382	0.19513	-0.420244	1.02872	-0.7499	-0.418172
rs530670567	0.00533331	-1.52634	0.792552	-3.7821	1.77086	0.74797	0.991452	0.515523	0.87693	-0.143902	-0.686196
rs72712695	0.00533496	0.160412	1.31644	0.143642	0.0943957	0.428721	1.66892	-0.585488	-1.076	1.80525	0.157888
rs34354104	0.00533519	0.85908	-1.24953	3.04421	-0.766157	-0.580147	1.24266	-1.00374	0.646016	1.05524	-0.290911
rs498139	0.00533541	-1.6173	1.11563	-0.395929	0.646776	0.881294	0.524921	0.144794	1.27753	0.606233	-0.0214273
rs10985531	0.00533558	0.970331	-0.208152	-0.0308288	-1.21071	-1.26658	-0.596907	0.304896	-0.667837	0.444361	0.289281
rs116709629	0.00533847	-0.886994	1.66171	0.676198	2.65877	-1.69568	0.16937	-0.675701	-0.864138	0.332926	0.592242
rs12730749	0.00534037	-2.08463	2.70512	1.36623	1.64587	-3.04282	-1.77899	0.589651	0.0887093	0.265453	1.35874
rs80089422	0.00534047	0.565147	0.413422	0.695154	-1.06777	0.0469403	-1.69199	-0.691512	0.04781	0.287991	-0.760223
rs4625645	0.00534177	-0.346324	0.280841	0.00864987	0.0737219	2.06619	-1.60225	-0.279338	0.334095	-1.16772	-0.638062
rs4853882	0.00534258	1.10628	0.868684	-2.45339	-0.432641	0.475381	0.336929	0.0877894	1.30438	0.272619	0.253646
rs201855042	0.00534349	0.654926	0.478273	0.09066	-0.437998	-0.68189	0.235898	0.725225	-0.769713	1.67909	1.85838
rs117873424	0.00534395	0.166014	-1.46803	-0.0772742	0.712012	1.48386	-0.532207	1.25913	-0.694137	0.596181	-1.31003
rs13360683	0.00534513	-0.153717	-1.63475	0.104236	1.31403	2.13411	0.387512	-1.11825	-0.17035	-0.589116	-0.115902
rs10901630	0.00534641	1.07076	-2.05163	-0.0149336	-0.258957	0.546689	0.439406	-0.896532	-1.64606	2.84337	0.726273
rs35675256	0.00534695	0.51028	0.959324	-0.545276	0.145333	0.0265644	-0.689773	1.37685	0.202655	-0.537235	-0.185771
rs78296019	0.00534704	0.0632196	0.641723	-0.236089	-0.386977	0.689709	-2.32133	0.963751	-1.38575	-0.302131	0.74595
rs7739254	0.00534788	-1.23832	-0.288747	-0.641764	1.05872	-0.736995	0.546585	-0.134917	0.996544	0.403758	1.39773
rs11683692	0.00534913	-1.30164	-0.98804	0.964635	1.26435	0.0626717	-0.747827	2.11787	-1.20054	-0.425629	-1.55575
rs17027948	0.00535037	0.660179	1.25564	0.117571	-0.359324	0.66855	1.19245	-0.832136	-0.608087	1.1289	0.980344
rs75708826	0.00535244	0.0231135	0.470693	0.804002	1.4118	0.992836	0.730143	-0.395597	-0.128637	-0.111058	1.1607
rs10460926	0.00535257	-0.881989	2.20156	-0.714313	0.620257	-0.341965	-0.961167	-0.141193	3.13193	0.103192	-0.245065
rs72767980	0.00535306	1.9229	-0.359664	-0.535469	-1.35012	0.1134	0.0295485	-0.535496	-2.47686	0.628511	1.54402
rs2804899	0.00535429	-0.104345	0.951622	0.697649	0.699362	-0.345885	-0.642417	-0.85069	1.9789	-0.321157	-0.326761
rs9542458	0.0053555	-2.56621	0.152597	-1.59439	1.41439	1.22539	-0.843788	-0.0923735	0.435223	-0.889421	-1.29798
rs80347708	0.0053561	-0.174691	-0.376717	-0.881599	-0.955156	-0.180262	0.319495	-0.081516	-1.47793	-1.17592	-1.18196
rs1204148	0.00535689	-0.00487551	-0.0906621	0.230106	-0.155486	0.199362	-0.745121	0.724607	1.59284	1.7153	1.63235
rs6845126	0.00535736	-0.89031	0.846077	0.697723	0.808688	-0.0555521	-0.340412	-1.19386	-0.924559	-1.04641	0.981115
rs505064	0.0053587	0.962443	-0.743877	1.26905	-0.649695	0.676375	-0.44295	0.287945	-0.0930149	-0.594239	0.358823
rs77823843	0.00536008	-0.00608411	0.308674	0.658162	-0.427258	-1.15036	0.944953	-0.0866297	-0.550062	0.198727	-1.21166
rs139051365	0.0053624	-0.168621	1.42704	2.32043	0.0411676	0.401108	-0.549611	-1.26155	0.32228	0.90965	-1.5314
rs4653275	0.00536261	-0.441893	1.71702	0.582875	-1.54763	0.625495	-0.16207	-2.09037	1.12133	-1.22181	1.52265
rs10801052	0.00536316	-0.837771	-0.693924	-1.03866	0.42778	0.127915	1.85231	1.2838	-0.0370646	0.263017	0.755444
rs1060206	0.00536363	-1.19839	0.716644	-0.0163992	-0.681523	-1.43899	1.67353	1.50921	0.0708736	1.56499	1.55599
rs12409479	0.00536386	0.134969	0.385362	-0.0638391	-1.40073	0.255127	-0.221417	-0.147661	0.0527428	-1.10799	0.0858036
rs1375009	0.00536418	0.62413	-0.343394	-0.544861	-0.0293919	1.24697	1.34062	0.886042	-0.763213	1.82197	0.660997
rs17739747	0.00536538	0.658244	0.308885	0.679156	-1.04505	-0.144129	1.0981	-1.50276	-0.496045	-0.487675	0.111518
rs10017572	0.00536581	-0.495973	-1.15923	-0.27472	-0.194177	0.822427	0.0405467	-1.04322	-0.190788	-0.510041	-0.456996
rs1337858	0.00536708	0.652179	-1.43243	0.397339	0.827622	-0.343092	0.603918	1.30052	1.15025	1.35847	-0.516287
rs71622250	0.00536742	-0.709192	-1.36363	-0.308812	1.17842	-0.0959266	0.894068	-1.93805	0.079863	0.333517	-1.06682
rs72630663	0.00536768	-0.953708	-0.0480737	0.207312	-0.520795	-0.481096	0.336692	-0.408295	0.358358	2.10117	0.742843
rs12163856	0.00536981	-1.27345	0.723836	-0.815156	-0.247172	0.924494	-0.555696	-1.2687	-0.668695	-0.917904	0.0269926
rs113176701	0.00537121	0.506918	-1.67574	-0.177988	0.590699	-0.353401	2.17963	0.443309	-1.79488	0.812781	-1.22609
rs75745945	0.00537122	-0.167143	1.24948	1.35087	0.0267466	2.05352	-0.781801	-0.542762	0.166972	0.156966	0.595495
rs2812497	0.00537199	1.36303	0.12307	2.11861	-1.30171	0.859464	1.00542	-1.11893	-2.7118	0.386015	-0.0888224
rs1355423	0.00537217	-0.65558	-0.32668	0.0123539	0.960552	-2.06625	0.92179	-0.978801	-0.828183	0.499717	0.0569136
rs73740408	0.00537328	-0.138186	1.62511	0.525607	-0.931463	-0.621724	0.391494	0.15704	1.64658	-0.411175	-0.128908
rs10834238	0.0053734	-1.42905	1.43867	-1.45393	0.683022	1.58964	-1.24703	0.626196	0.149134	-2.12616	0.655113
rs12906210	0.00537574	-0.137631	1.42292	0.598562	-0.0658918	-0.602657	0.373358	-0.412024	0.166449	-0.662005	1.78445
rs73178459	0.00537594	-0.582251	1.0631	-0.891832	0.117962	1.76478	-2.75091	-0.538544	0.138788	-0.0968103	-0.537797
rs74045691	0.00537615	-0.60933	-0.220918	-1.09485	-0.260981	-0.415529	1.15842	-0.602141	0.4299	-1.60067	0.89699
rs34053941	0.00537681	-0.994079	0.636795	0.506715	0.740002	-0.187643	-0.206399	0.857044	0.493933	-0.0277733	0.885069
rs1024195	0.00537727	-2.77862	-3.00308	-0.529716	2.76831	1.34477	1.74357	-0.215818	0.984085	1.57861	-0.158483
rs142836736	0.00537909	0.170903	-0.473106	0.143269	-0.274365	-0.897559	-0.216023	-0.659369	-0.46283	2.5097	0.261164
rs4861719	0.00537992	-0.131862	-0.154754	-1.02091	-0.109075	0.519384	-0.0418517	-0.877025	-0.245302	0.656303	-0.155557
rs426049	0.00538045	0.483115	2.26648	0.499948	0.411615	-1.27217	-0.33624	-0.974322	0.412994	-0.71472	-1.32046
rs4285546	0.00538334	0.377803	-0.505698	-0.0183826	0.562439	0.21469	1.13979	0.889458	0.897746	0.175576	2.07177
rs782789	0.00538436	1.90518	-0.620536	0.993017	0.0294872	-0.59283	0.0303581	0.412795	-1.54078	-0.743485	-0.801575
rs60993035	0.0053859	0.768774	0.649461	0.222482	1.19148	0.64874	0.549336	-1.57734	1.86575	0.836822	-1.15806
rs58960192	0.00538626	0.485406	2.05046	-0.723956	-0.750727	0.90562	-2.11997	-0.117349	0.3211	0.749634	1.42423
rs6679171	0.0053871	-0.143701	2.02389	-1.27506	1.08146	1.25476	0.505989	-0.568392	1.81643	1.60029	1.20083
rs113299093	0.0053873	-0.311916	0.416936	-1.28797	-1.22063	0.819821	0.0496517	-1.41908	-0.300234	0.814495	0.200173
rs7944407	0.00538805	0.371447	0.789122	0.314626	-0.0721659	-0.0785076	0.105962	0.168538	-0.900041	0.638323	1.52083
rs141350782	0.00539006	-1.19249	-0.316932	0.963207	1.09647	-0.0224728	2.43053	1.99076	0.707179	1.03516	-0.410945
rs577442473	0.00539142	-0.496311	0.188033	-0.839626	2.90035	-2.70326	-1.66894	-1.26224	-0.284939	2.07579	-1.0163
rs1507424	0.00539174	-0.684965	1.47261	-0.288127	0.172901	-1.0391	-0.956792	-2.3575	1.21805	-0.28683	1.38844
rs544204025	0.00539258	-0.726441	-0.784782	-1.02807	0.392171	-0.548425	-0.218081	0.165511	-0.510821	0.00979959	1.297
rs996921	0.00539279	-1.49255	-0.659358	-1.205	1.90113	0.154703	1.18458	-0.785409	-1.10807	0.28932	-2.43851
rs112960862	0.00539313	-0.569208	-0.436863	-0.982846	-0.481667	-0.847383	-0.462466	0.980059	-1.24644	-0.0256622	-0.519952
rs1012952	0.00539418	0.962188	0.492045	1.20858	-0.593713	0.097812	-0.102131	1.49824	0.0590017	0.19545	1.08871
rs6744399	0.0053943	-0.175084	-0.491733	-0.813368	-0.98585	-0.177068	-0.987819	-0.476965	0.279421	-0.791046	0.3317
rs147686977	0.00539436	-1.20634	-0.624572	-1.58746	0.0745722	0.305766	-0.187516	0.358513	0.969642	-0.162817	-1.10268
rs4344817	0.0053951	1.36629	-0.147908	1.75634	-2.64131	0.578741	0.0406279	-1.08802	-1.50529	0.454837	0.0912327
rs180732108	0.00539816	2.74162	1.58574	-3.40193	-1.99909	-1.38806	-1.90021	-2.02109	0.355834	-1.60258	-0.15567
rs6909231	0.00539875	-1.17996	0.322128	-0.220466	-1.34071	0.524594	0.328958	-0.351143	0.288143	-1.19123	0.239057
rs12592015	0.00539966	-0.131387	0.68101	-2.47994	-4.06363	-0.769646	3.72476	5.11584	0.700223	2.13175	-2.9087
rs422824	0.00540153	-0.589004	1.89315	-0.529648	1.08422	-0.309102	-1.80527	-0.416908	0.889391	0.802294	-0.6437
rs199658666	0.00540186	0.598549	-0.943236	-0.194316	0.0181888	0.514068	-0.176537	-1.27252	-0.537488	-1.03909	-1.16528
rs17240955	0.00540231	2.13003	-0.591913	0.666908	1.46704	0.341766	-0.854027	-1.08674	-0.523503	0.111993	-0.388006
rs9332750	0.00540248	1.37256	-1.36962	0.240171	-1.32511	-1.14861	-0.198008	0.471816	-1.59115	0.325379	-1.91649
rs115928123	0.00540258	0.316128	-0.590311	-1.22466	-1.20564	0.848339	-0.855573	1.08561	1.40843	-0.504333	-0.21321
rs79127092	0.00540461	-0.570183	1.42208	0.868562	0.735415	0.890063	-0.134221	-0.0601682	1.22715	1.93516	-2.5011
rs11466308	0.00540471	0.496234	0.44392	-2.19287	-0.516456	0.541199	-1.04309	1.18402	1.23735	-0.906669	-0.335646
rs12122462	0.00540486	0.550389	0.705099	-3.76646	0.42832	1.09499	-1.48002	-1.21633	1.86892	-1.74005	-1.6092
rs61565782	0.0054054	-0.724626	-0.387659	-0.575688	-0.521696	-0.367049	1.96185	1.37069	-1.581	-0.401796	-0.644276
rs28405578	0.00540732	-2.0235	-0.23694	0.412214	-0.650837	-1.68382	0.100364	-1.95959	-0.790021	-0.274752	-1.13305
rs75100269	0.00540758	0.251546	-0.384793	2.93901	-1.00332	-0.164391	-1.54322	0.412601	0.681108	0.151014	-0.376097
rs138592398	0.0054085	0.525301	1.32266	0.822339	0.337476	-0.133202	-1.00974	0.637445	-0.256521	-0.20556	0.550838
rs10103501	0.00540918	-2.90289	0.344322	-0.584165	0.116466	0.671526	0.00401689	0.430571	-0.77301	0.508562	0.372499
rs7632911	0.00541025	-0.944941	-0.257063	-0.929464	-0.960978	0.130332	-0.679648	1.68173	1.36966	-0.0505887	0.963225
rs3826784	0.0054106	-1.21871	1.73704	-0.973492	0.27967	0.172542	-0.089938	0.956454	1.02966	0.136225	0.0232679
rs4686597	0.00541175	0.938184	0.272844	-0.505356	0.0971976	-1.12979	0.764666	-0.301982	1.19913	0.950145	0.198837
rs10493899	0.00541181	-0.177671	-0.0339476	0.787932	-0.166308	0.146052	1.16877	-0.849158	0.175113	1.92241	-0.41134
rs142922644	0.00541229	0.21952	-0.232254	-0.416041	-1.16257	0.0980992	-0.782813	1.26218	1.74738	-0.147525	-0.177295
rs76509195	0.00541229	-0.949288	-0.571882	-0.691313	-0.247206	-0.309676	-0.880671	-0.761828	0.0932847	-0.391741	-0.110108
rs528956814	0.00541247	1.48751	-1.00154	0.454482	-1.50735	1.0016	0.397368	0.343404	-0.0971663	-1.00308	-1.18743
rs11759543	0.00541322	-0.535788	0.212018	0.47953	-0.0301259	-0.701941	-1.13734	1.37097	-1.51865	-1.3152	-1.04905
rs28482327	0.00541345	0.48084	1.83267	-0.81399	0.145347	0.054706	-0.336362	-0.170612	-0.364504	-1.38969	-0.802804
rs4744655	0.0054144	-0.534317	-0.529161	-0.954459	0.765327	1.16654	0.284088	-1.0145	-0.0307821	0.212235	-1.29739
rs112181242	0.00541581	0.524958	0.827804	1.27052	-0.647024	-0.843305	0.307322	-0.373238	-1.16893	-0.273655	1.45022
rs73237964	0.00541893	-1.85934	0.566269	-0.117967	1.3861	-0.0812268	-0.000592043	0.774738	0.502569	1.14245	-1.12235
rs75655031	0.00541895	-0.265316	1.39357	1.62803	0.225488	0.395389	-0.601026	-0.126038	0.76542	0.552095	-0.393651
rs12632822	0.00541922	1.44403	0.0119156	0.289797	-1.34646	0.624388	-0.804582	1.02379	0.387135	-1.66788	0.683162
rs72830312	0.00541971	1.15611	0.851128	-0.442605	-2.2682	-1.27281	-1.64304	0.287078	0.0832855	-0.497473	0.6204
rs112430802	0.00542095	0.232869	-1.52397	1.03145	0.689562	1.40715	1.10643	-0.476571	-1.325	0.468067	-2.51011
rs569512471	0.0054211	-1.29915	0.529613	-0.583687	1.07827	1.73248	0.104562	0.0242445	1.46582	1.18522	-0.231968
rs10910498	0.00542133	-1.06196	1.50179	-0.613122	-0.0206269	1.33613	-0.293384	0.352134	0.439205	0.652775	0.228819
rs11941122	0.0054225	-0.129415	1.06138	-0.000601701	0.493724	-1.48521	0.151978	0.947	-0.229509	-0.252887	0.988926
rs7500389	0.00542262	-0.843489	-0.720814	0.153878	1.73817	1.13104	-0.0533785	-2.01771	0.767618	1.09869	0.711452
rs887386	0.00542337	-0.927239	1.54433	-0.1292	2.38063	0.485027	-0.964979	-0.122921	1.23511	-0.955473	1.97965
rs1338338	0.00542449	0.378828	0.208409	-1.72268	-0.640597	-1.51711	0.865824	1.65102	0.89931	0.0324763	-0.651126
rs61609484	0.00542514	0.0325433	0.145184	-0.583165	-1.32388	0.632812	-0.798509	0.144178	-1.33311	-0.848063	0.416486
rs368699702	0.00542943	1.06573	0.741719	0.0793311	-0.157769	-0.642718	-0.864776	0.725085	-0.198217	-0.640104	-1.58097
rs12537531	0.00542986	2.13682	1.90985	-1.26719	0.392814	-0.617561	0.230434	-0.506106	-0.429351	-0.932512	-0.44834
rs7047495	0.00543117	0.207371	-0.373456	1.19779	-0.414336	0.876766	-0.540234	0.35496	0.320513	0.0814635	-0.747676
rs117186991	0.00543131	-0.557159	0.148955	0.448625	0.396857	-0.734537	-0.102367	-0.628547	0.725444	1.07554	0.374854
rs10233778	0.00543292	-0.77663	0.145184	0.0996923	-0.0130823	0.742566	-0.370638	0.800958	-0.552989	-0.849851	0.579048
rs115209976	0.00543407	-0.0901584	0.611179	0.425131	0.558643	-0.79322	0.557961	-0.475031	0.636271	-0.39562	0.914101
rs16875114	0.00543412	0.268415	0.0314316	1.22167	0.156347	-0.138874	-0.640519	0.754561	0.785182	0.661853	-0.360039
rs62502111	0.00543426	-0.982893	0.717791	-1.0257	0.901726	-1.76443	0.226811	0.0535744	-1.33894	-0.154361	-1.76202
rs155590	0.00543596	-0.882866	-0.863001	-1.24012	0.25993	0.240204	0.0625229	-0.637544	1.55251	0.818268	-0.292323
rs11147922	0.00543871	0.454899	-0.780837	-0.868059	1.27975	0.483711	-1.28737	-0.342656	0.91207	1.18163	-2.10942
rs57642375	0.00543917	0.63213	-2.41901	0.913722	-1.17362	-0.193733	1.45474	-1.2438	-0.142233	1.41774	1.09848
rs11609846	0.00543952	-1.81989	-0.0549711	-1.47697	0.96614	1.18737	-0.735576	-0.025851	2.50304	-0.362886	-0.29569
rs77396781	0.00544595	-1.11653	0.995502	-0.656417	-0.188987	-1.88082	0.162674	-0.442178	-0.168883	-0.331459	-0.479766
rs118158492	0.00544723	-0.576452	-0.591608	-1.94346	0.766022	0.219458	0.211051	1.8319	0.211181	-0.856218	0.0128509
rs10495803	0.00544923	0.326993	0.85183	-0.274514	0.46108	0.438751	-0.894704	-0.740163	1.83761	1.12051	0.885178
rs78112304	0.00545017	-1.3708	-0.529607	0.12729	0.294926	0.734967	2.76184	0.368777	-1.14603	-1.10493	0.158094
rs11889820	0.0054534	1.52447	0.307239	-1.90896	0.74016	0.833403	0.8927	-0.340939	0.351935	1.07193	-1.42766
rs4744548	0.00545498	-0.262963	0.932648	2.60051	0.336611	1.51086	-1.98551	-0.816021	0.684679	-1.39199	1.28171
rs188872075	0.00545564	0.385545	-1.68686	0.952851	0.282604	0.193408	0.875475	-1.05246	-0.31907	0.897794	-0.976329
rs36212726	0.00545693	-0.85072	-1.46622	-0.648854	-0.657411	0.743173	-0.257358	0.734646	0.111923	-1.23203	1.40663
rs7108183	0.00545757	-0.777317	-1.80784	-0.772362	0.358573	-0.179075	0.417916	-1.12386	0.989122	0.455459	-0.0762178
rs183429092	0.00545785	0.644929	0.218243	-0.785903	-2.20365	1.44645	-0.507487	-0.528384	-0.527046	-0.297291	0.790451
rs11632235	0.00545964	-0.463439	1.32424	1.73995	0.210669	1.84629	0.220758	0.17316	0.0679922	-0.81274	0.459647
rs62532707	0.00546084	-0.449108	-0.559869	0.603735	0.479767	0.619082	-0.436	-0.279665	0.441985	0.960445	1.44465
rs117123216	0.00546269	0.272605	-0.0723792	0.429434	-0.569043	-1.20551	-1.89008	-1.39971	-0.0274348	-0.464434	-0.42786
rs10831553	0.00546408	-1.95173	-1.07616	1.93799	0.354397	0.94157	-0.494049	2.03745	0.482978	-0.353473	1.1143
rs848725	0.00546452	0.53854	-0.0675748	-0.398415	-0.469261	0.14779	-0.467405	0.720093	0.630892	-1.23456	0.992487
rs206045	0.00546561	-1.50837	-0.0645894	0.32778	0.473716	1.26408	-0.146084	-0.296409	0.916619	0.0793452	0.597942
rs6134323	0.00546825	-0.688498	-0.191299	0.518449	-1.19721	0.410456	0.204284	1.56948	-0.280933	-0.54584	-0.543872
rs80344869	0.00546867	-0.976386	-0.385621	-0.376145	2.60022	-0.837636	-0.77755	0.0320883	1.40573	-0.0473344	-3.0023
rs67517943	0.00546956	2.08231	-1.59052	1.60153	0.115116	-0.492331	0.935908	2.67599	-0.243246	-0.825797	-0.0738677
rs9886814	0.00546961	0.298347	0.669286	0.729069	0.544215	0.98996	0.464134	-0.703421	0.926364	-0.107314	-0.232624
rs72803419	0.00546967	-0.0975337	-0.358289	1.82017	0.0832487	-1.37658	0.62363	0.226995	2.23035	0.879367	2.22868
rs570610604	0.00547076	0.8921	-1.00783	0.360691	-1.51446	-0.346744	1.00098	-1.51348	-0.765423	1.07981	-0.178437
rs9931811	0.00547078	1.79271	-1.95889	0.437743	-0.205193	-0.392017	1.34392	-0.37234	-1.40384	0.826585	-1.26853
rs116849889	0.00547148	-0.877888	-1.14084	0.720554	-0.0248898	-0.491686	-0.380684	1.77433	1.02529	0.402506	-0.407117
rs11630955	0.00547808	0.936297	0.00511897	-0.347156	-1.58894	-1.06479	-0.111582	0.162095	-0.452062	1.4392	1.3423
rs113021518	0.00547871	-1.80321	1.66121	-0.381595	0.209597	0.492162	0.139035	0.084327	-0.204348	0.926478	-1.33403
rs55752635	0.00547969	1.94996	0.818857	-0.261168	-0.219868	0.606234	-0.447121	-1.33731	-0.895974	-0.601822	-1.30295
rs28709083	0.00548006	0.788393	0.330631	1.37397	-0.080214	-1.43526	0.461061	-1.67359	-1.18933	-0.0327151	1.00255
rs2936611	0.00548033	-0.0492897	0.479938	-1.29359	-2.06995	0.36359	-2.15454	1.54666	0.921201	-0.679466	1.11789
rs10956171	0.00548143	0.490507	1.59799	0.552828	0.73043	-0.84871	0.207164	0.302345	0.480179	-0.31165	-1.01283
rs9838353	0.0054838	-1.08668	0.0257517	-0.309076	0.49633	0.97833	-0.172231	-0.30686	1.21415	1.30376	0.132963
rs11100491	0.005485	-1.82779	0.253882	0.0758464	0.423753	0.473689	0.115587	-0.855068	1.57459	1.52653	0.0717687
rs12676984	0.00548589	-0.134049	0.515042	0.386295	0.976632	0.758361	0.838511	-0.189796	1.23018	0.180322	-0.0147361
rs10185198	0.00549031	-0.31927	1.36406	0.605864	-0.554606	-0.185974	1.21521	1.9708	-1.63447	-0.430478	0.236693
rs11203941	0.00549114	-0.410669	1.29773	-1.42547	-0.369388	-0.0766903	0.420554	-1.15243	-1.76625	-0.549329	0.0740686
rs76308548	0.00549322	-1.88618	-0.570646	-0.754748	1.90851	0.357302	0.535274	-0.140337	1.66912	0.185179	-1.7149
rs35134902	0.00549335	0.392584	0.478218	0.1913	-0.0880265	0.677391	-0.957791	0.916085	1.10288	-1.49468	0.180691
rs7136460	0.00549442	1.13787	-1.98097	1.48466	-0.384955	0.460527	1.5834	0.0383807	-0.93208	0.383833	-0.491391
rs62484022	0.00549451	-0.33107	-1.49226	1.53045	0.0716976	-0.30167	1.55889	-1.29639	-1.27617	0.261793	0.255069
rs186411140	0.00549499	-0.219999	-0.774645	-0.258505	-0.337424	-0.183532	-0.0985246	-0.250463	-0.180734	0.142866	-0.477906
rs57671846	0.00549526	0.331097	-1.68782	-0.682896	0.96437	-2.56702	1.60067	0.827569	-1.94959	-0.909079	-0.31666
rs55686851	0.00549529	-1.39672	-0.168405	-0.517202	0.57411	-0.274515	-0.422911	0.10283	0.663925	0.71735	-1.33578
rs4672279	0.00549683	1.70927	0.383535	1.06024	-2.2533	-0.295281	-0.303843	0.528641	-0.363174	-0.0350239	1.41806
rs141545355	0.00549827	-1.86719	-3.1759	-0.781241	0.822325	0.318641	2.16407	-0.113954	-0.295886	1.3408	1.1016
rs2940788	0.00549908	0.584936	-0.962458	0.214673	0.515286	-0.248711	0.909646	-0.284706	0.709359	0.801197	-1.42341
rs10906449	0.00549959	3.20926	-0.623536	2.16954	-2.68143	-0.666251	-0.467971	0.253173	1.25941	1.47453	1.423
rs2160334	0.00550245	-0.217927	0.123912	0.745452	0.974263	0.0280049	-0.70858	0.909966	-1.40603	-0.355836	-1.50964
rs242520	0.00550501	-1.65263	-0.172432	-0.333007	0.611764	1.8757	-2.01425	1.22951	-0.334965	1.13454	0.124734
rs138700432	0.00550502	-0.180883	-0.904738	-0.0793077	0.894934	-0.00162275	-0.64708	-1.07334	-1.91903	2.00314	-0.220229
rs140746578	0.00550547	0.222689	-0.0790306	0.923013	-1.23823	0.82468	0.577048	-0.814587	-1.33951	-0.291691	0.833047
rs143709050	0.00550554	0.656021	-0.144432	-0.938304	-0.957313	-0.0309364	-1.14777	0.740945	-0.0879068	-1.6407	0.700669
rs2293415	0.00550644	-1.56417	-0.490392	0.286644	0.644436	1.38983	-0.396065	0.0192544	-0.999227	-1.95928	0.472554
rs149194137	0.00550777	-1.16214	-0.276255	0.336864	-0.326698	0.574586	-1.08044	-0.992881	-1.47747	-2.92319	1.16337
rs74093549	0.00550818	0.358133	-0.513236	-0.889806	0.635392	1.45451	0.882199	0.376111	-1.69874	-1.16245	0.413004
rs9623816	0.00550849	1.28792	-0.909173	0.91895	0.552576	0.494248	0.42891	-1.08528	-2.30678	0.836461	-1.70994
rs111331873	0.00550982	-0.958927	-0.692604	-1.1983	-1.43649	1.02058	-0.700385	1.89525	1.57642	0.78475	-1.56437
rs7201841	0.00551001	-0.461771	-1.30189	-2.11294	1.53184	-0.560411	-0.287565	1.59756	0.817973	-0.877712	0.236095
rs6697031	0.00551008	0.816351	-0.677992	-0.422892	0.798995	0.261024	0.999131	-0.532065	-2.07852	-0.824931	-2.9567
rs117277323	0.00551023	0.807682	0.747269	-0.562698	-1.05368	-2.42388	-0.599278	0.352092	0.246827	0.317443	-0.232204
rs72738501	0.00551242	0.656266	-1.44153	0.2722	-1.3631	-0.0765238	-0.0166708	1.0525	-1.06185	-0.711152	0.0598353
rs73586894	0.00551377	1.19456	-0.495633	-1.9231	-0.971958	0.396286	-0.872358	-0.157458	0.991538	0.594452	-1.39545
rs10799658	0.00551585	-3.23395	-0.488651	-0.220291	0.0140268	-0.672311	1.47553	-0.261517	-1.76905	-1.39408	-0.417406
rs55980901	0.00551608	0.821811	-1.17407	0.422826	-0.702127	-0.128608	0.630346	-1.09361	-1.61999	0.326063	-1.27455
rs7163680	0.00551648	-0.400858	-0.484722	0.355884	-0.0296299	0.403591	0.489267	0.766674	-0.112526	0.762847	-0.427087
rs4074759	0.00551649	0.436678	-1.90751	-0.607483	-0.784445	0.828036	1.07232	1.68346	-0.773254	0.033629	0.432745
rs11206836	0.0055171	0.520457	0.738028	-0.240137	0.314382	-0.66158	-0.201918	2.44341	-0.20207	-1.55594	-0.620408
rs12196721	0.00551838	-0.661467	-1.05427	-1.25586	0.435337	-0.569413	1.27732	0.120047	0.272055	0.941761	-0.299635
rs60226767	0.0055186	-0.644502	1.48401	0.594638	-1.14132	-1.21477	-0.794237	-0.0589454	0.0442338	-0.00898317	0.42882
rs78769250	0.00551995	-1.0068	0.0346954	0.681308	0.463424	-0.902046	0.105826	-0.232946	-0.824049	1.33458	0.0169702
rs4703687	0.00552281	0.415769	0.536837	-0.624257	1.45586	0.423072	-0.999011	-1.44147	0.265418	-1.11471	0.440287
rs613444	0.0055242	0.506103	-0.0111582	-0.809011	-0.789966	1.13028	0.584448	-2.37337	-1.56158	1.81826	-0.980472
rs67723955	0.00552442	-1.1107	-0.60457	0.504591	-0.217317	-0.357082	0.0718929	1.51173	-1.24632	-1.2267	-2.78063
rs55943300	0.00552483	-0.91608	0.554559	0.764555	-0.082129	1.14341	-0.438627	-1.08148	-0.534021	0.91801	0.875415
rs1340143	0.00552563	-0.528277	-0.00545241	1.28495	-0.631016	0.584841	-0.0283773	1.41971	0.0529214	-0.937811	1.2228
rs143200359	0.00552636	-3.05948	0.986707	-0.271238	1.23879	-0.885198	-0.0851868	0.362385	-0.0899911	-0.717543	-0.145805
rs34775212	0.00552805	0.0992672	-1.27821	0.603436	-0.0985211	-1.25127	-1.39473	2.51909	-0.953246	-0.248629	-0.190659
rs6908483	0.00552824	-0.190623	-0.508388	-1.41595	0.961699	-2.90495	-0.397166	-0.101018	0.592517	-0.856037	-0.682077
rs4782375	0.00552845	0.660961	-0.30635	0.635402	-0.9645	-0.392764	-3.18408	0.258306	-1.18999	-1.15855	1.39291
rs1014370	0.00553069	0.406483	0.183416	-2.669	-0.902712	1.31349	-0.275119	0.994024	-0.471222	-0.120949	-0.771173
rs11249878	0.00553164	0.523427	-1.29817	1.1812	-0.408078	1.39904	-1.2966	2.99514	-0.465033	1.01911	0.595739
rs66471482	0.00553427	1.29919	0.0524673	2.324	0.00666862	0.451447	0.54921	-1.07343	-1.58668	0.231881	-0.100416
rs7966636	0.00553448	-0.911472	-0.432773	1.87933	0.0594829	-1.59577	0.323512	1.21863	-1.25958	0.0460571	0.425663
rs17745507	0.00553453	-0.712895	1.5823	-1.14569	-0.604953	0.455372	0.0297674	-1.66339	0.307841	-0.336968	-0.415205
rs55787231	0.00553516	0.530177	-0.101483	-0.300536	-0.599743	0.90459	-0.355303	1.4028	-1.11002	-0.718749	0.752503
rs150689108	0.00553738	-0.635238	0.649459	0.718384	-1.43563	0.935831	0.141011	0.702698	-0.0822395	1.74722	2.56319
rs112049381	0.00553798	-0.215112	-2.33059	1.07008	0.939269	0.951217	0.235949	-0.673191	-0.489069	-0.27174	0.429777
rs117176914	0.0055383	0.00411015	-1.04044	0.13292	-1.28694	0.625176	-0.545357	0.0169517	1.27948	-0.427119	0.884998
rs11251563	0.00553835	1.49558	1.38476	0.246866	-0.42823	-1.99596	-1.11285	0.575888	1.1525	0.967454	0.334902
rs74626386	0.00553855	-0.498202	-0.300615	1.20624	0.530429	-1.49046	-1.57642	1.88705	-1.36618	-0.350175	0.334674
rs2432027	0.00553917	-0.536095	-0.52804	-0.890509	-1.98297	1.49158	-2.05212	1.2527	1.25217	-0.0728198	0.192352
rs818157	0.00553952	1.44922	-0.496618	0.175099	-0.969124	-1.06464	0.129997	0.697777	0.385843	1.17251	-0.0360778
rs117094085	0.00553999	-1.82816	1.35379	0.229859	0.0335001	0.603015	-0.466175	0.471593	0.370478	-0.428602	-0.132032
rs545896782	0.00554001	0.674039	1.12802	-0.147057	0.867025	-2.2097	0.588254	-2.18443	1.46868	-0.375596	-1.96864
rs2923786	0.00554149	-0.164563	-1.38192	2.40038	1.196	1.77363	0.734159	0.462743	1.71179	0.414384	0.263228
rs7176277	0.00554178	1.93458	-1.21163	0.558581	-1.39523	-0.680673	-0.0828941	0.452712	-0.62392	-0.152585	-0.714918
rs7863943	0.00554188	-0.0406115	1.49452	-0.156579	-0.687363	0.497409	-1.28664	0.0614634	0.186766	-1.54829	0.630097
rs1982295	0.00554441	1.11671	-0.583735	0.92994	-0.30099	-1.01414	-0.264777	-0.0441174	0.0246861	-0.846561	-0.00661509
rs72739085	0.00554452	-1.77609	-0.128034	-0.398485	1.14368	1.63505	-0.375227	0.512363	-0.0698275	-1.1304	-1.12426
rs9646949	0.00554895	-1.46725	0.750479	-0.189089	1.04347	0.215972	-0.355355	-1.76978	0.278	-1.19028	-0.686312
rs150692433	0.00555056	0.289477	0.471238	1.72998	-1.55544	-0.882304	-0.579666	0.357361	0.0763571	0.31228	-0.439676
rs79194437	0.00555179	0.127	-0.844872	0.267329	-0.533101	0.472378	0.363717	1.08021	-0.445539	-0.373384	0.665743
rs67879560	0.00555595	0.152221	0.224613	1.61977	-0.335414	-1.44326	-1.20719	-0.717178	-0.535706	-2.26312	1.3912
rs58102924	0.00555606	1.38814	0.0914727	-0.502345	-0.324736	-0.700457	-1.89563	0.195214	-1.05609	-0.510496	0.654341
rs17672655	0.00555624	1.13763	-0.874369	-0.162732	-0.97436	-1.11749	0.577251	-0.0105586	1.02568	-0.925312	-0.037356
rs189333	0.00555904	-1.23235	-0.181302	2.05513	-0.658735	1.95957	2.72994	-0.183628	0.891532	2.33291	0.233124
rs140682963	0.00555914	0.491031	1.21754	-0.0611438	-0.464639	1.35524	-1.8477	0.984132	1.09414	1.08753	-0.560122
rs7600852	0.00555922	-0.0676781	-0.778833	-0.1989	-0.590962	1.0946	-0.872735	-0.382867	0.876294	0.454431	-0.0683207
rs116735098	0.00555928	-0.793174	0.634767	0.0766057	1.2284	-0.740658	0.113852	0.322221	0.423132	-0.732248	-1.73087
rs76654346	0.00556015	-1.02291	-0.219964	-0.621691	0.11866	0.841733	-0.340751	1.56271	0.924358	0.338111	0.748567
rs79430238	0.00556024	-0.645958	-1.62361	0.670171	0.763649	-0.213572	2.03855	-1.26684	-1.57292	1.09505	-0.150886
rs1493	0.00556248	0.758355	0.835003	0.703559	-0.810481	1.25056	0.292112	-1.81786	0.126644	0.950441	1.55588
rs200262161	0.00556319	-0.946196	0.323788	-1.1574	-0.405235	1.57482	0.349506	0.0802377	0.265757	0.682471	-0.631169
rs17804612	0.00556521	-0.598571	-0.617807	0.645756	2.48867	-0.27452	0.420526	0.489936	0.244557	-0.395205	-0.430223
rs62308284	0.00556629	0.95272	1.10086	0.19974	-0.68281	-0.707061	-1.04719	-0.646387	0.249314	0.61704	-1.31344
rs6450878	0.0055679	1.10308	0.680791	-0.362117	-1.64539	0.717638	-0.0664868	0.685734	-0.243743	-0.908978	1.09983
rs72656445	0.00556832	0.312164	1.54457	-0.573018	-0.184883	-0.227996	-0.219488	0.00910279	1.23771	-0.0209125	2.02465
rs56387691	0.00557042	0.675686	-0.337637	-1.65482	0.632921	1.33761	-0.863806	1.74174	-1.25422	0.553118	0.819462
rs9477044	0.00557152	-1.81271	1.20895	-0.0640713	-0.785758	-0.104938	0.752956	-1.58162	0.381405	2.11389	1.16017
rs17370129	0.00557305	1.75385	0.455464	-1.04106	-1.48557	-0.917685	-0.238658	-1.57249	-0.770318	-0.172721	-0.699183
rs33966438	0.00557434	0.630174	1.41356	-0.066427	-0.315106	0.662451	0.0379277	0.355618	1.24925	-0.738462	0.44449
rs7852560	0.00557654	0.461501	0.251088	-0.66706	-0.644269	-0.0142179	-0.223476	0.595716	-0.903229	0.393093	0.0801673
rs12011840	0.00557734	-1.74643	-0.66339	0.568699	0.47284	0.808	0.12032	0.301529	-0.501384	0.600498	0.118391
rs7150477	0.00557976	-1.42383	-0.741272	-2.73646	-0.173103	0.198146	-0.789495	0.862231	-0.763545	-1.78674	-0.902498
rs111361674	0.0055801	1.12156	0.104975	-0.243774	0.0702847	-1.55636	-1.01423	-0.159597	0.34878	0.560836	0.633974
rs4409513	0.00558088	-0.878646	-0.230053	-0.964046	1.20548	1.05835	0.407447	-0.791983	1.01775	0.524593	0.0164688
rs77305152	0.00558405	-0.318973	-0.27529	-1.93099	0.166784	0.771862	-0.201846	1.44398	1.14266	0.979986	-1.32426
rs8100405	0.00558428	-0.571401	-1.62237	-1.06474	0.23153	0.427219	0.208949	-0.0135794	0.215345	-0.666498	0.0521274
rs16904684	0.00558439	1.20134	-0.821477	-0.522087	-0.775145	0.276171	-0.000179275	1.68747	-2.38375	0.229505	-1.34109
rs77847730	0.00558456	-0.118028	-0.270208	0.733088	-0.255527	0.477207	0.285396	0.348559	0.602665	0.455421	0.908468
rs141240665	0.00558491	0.228296	-0.0542281	0.421263	-0.0444853	-0.808179	0.31766	-0.0416891	-0.443935	-0.198026	-0.203074
rs260194	0.00558759	-0.749633	-0.0526287	-0.192636	0.519692	0.309094	-0.0318779	0.00282197	1.18623	-0.462769	0.371128
rs35942089	0.00558792	0.282271	-0.311932	0.0522049	0.528419	-1.23929	-0.420864	-0.295653	0.528907	-0.388173	-0.848851
rs201475706	0.0055886	0.0878395	1.50315	0.635469	0.375064	-0.48848	-2.57538	-0.171085	0.283522	-0.430466	-1.05228
rs9589220	0.00559028	-1.95444	0.652905	-1.0876	0.762614	1.02422	-1.50447	-0.0540925	1.50717	-0.0831663	-0.891552
rs78655325	0.00559033	0.668954	0.231252	0.939709	-0.839042	1.25537	-1.44957	-0.514447	0.463255	-0.0949723	0.534603
rs200519161	0.00559069	-0.664653	0.747987	1.20985	0.299943	-1.51623	-0.998672	0.20182	-0.0194897	0.414786	-0.440893
rs540281427	0.00559114	0.0994213	-1.39508	0.00183302	-0.412793	1.58426	-0.650509	-0.410902	1.20084	0.0537739	1.5069
rs12580638	0.0055913	-0.638145	-0.58346	-0.356989	1.13513	0.38638	-1.00801	0.72568	0.687013	1.44897	-0.136053
rs79742816	0.00559155	-1.22122	-0.488187	-0.838877	0.424471	0.651095	0.993338	0.982621	0.624496	-2.50786	-0.212694
rs75513544	0.00559177	-0.246806	0.968949	-0.611738	-0.144405	-1.49749	0.337275	-0.905857	-0.509422	0.498234	0.948343
rs10071813	0.00559222	-0.546971	-0.63291	-0.235666	-0.0422114	-1.19299	0.734254	0.869095	0.517801	0.0269987	-0.286688
rs28791059	0.00559248	0.574614	-1.70605	0.495763	-0.464377	0.779308	1.31222	1.61811	0.456959	1.23467	-0.0348634
rs58719342	0.00559306	-0.397868	1.03154	1.43744	-0.819686	1.19699	0.833988	-0.299653	-1.21009	-0.400991	-0.602453
rs72680728	0.00559399	0.43348	0.534052	-0.856658	1.3076	-0.545788	0.232971	-0.0221539	0.91232	-1.26787	-1.07231
rs667049	0.0055947	0.18833	0.590043	0.058845	-0.528211	0.169337	-1.16232	-1.92292	-0.0873588	-1.25666	0.869293
rs12492664	0.0055974	0.008163	0.384782	-0.332362	-0.127185	-0.561627	0.000809822	0.0786048	0.819352	0.239923	-0.171781
rs11983497	0.0055978	0.313256	0.533771	-0.650657	-1.15684	-0.683736	0.0572585	0.19165	1.0542	0.754538	0.50766
rs74368490	0.00559806	-1.514	0.459123	-0.544524	1.00728	0.646978	0.611191	-1.07436	0.651395	2.00721	-0.684121
rs1643968	0.00559821	-0.798684	-1.16722	0.822966	1.2417	0.020922	0.65863	-0.481911	1.36236	1.80596	0.113832
rs34928178	0.00559913	-0.283211	0.886138	-0.659662	0.354842	-0.209435	0.199238	0.17494	1.51654	-0.961125	1.0442
rs71599644	0.00560047	0.624811	-0.403423	-0.41386	1.19741	-0.338508	-1.58255	1.36307	-1.3532	-0.502399	0.0810717
rs2884704	0.0056012	0.00540673	0.116123	-0.444691	-0.107285	0.147534	-0.72983	0.173624	-0.481326	-2.60883	-1.67697
rs62642552	0.00560145	-0.2173	-0.0807064	0.414524	0.481256	-0.206777	-0.07921	-0.360016	0.161015	-0.678817	0.0752686
rs79074074	0.00560166	0.971746	-1.41745	0.821149	0.929739	0.503092	0.054392	1.82849	-0.641801	-0.93289	-0.582205
rs161376	0.0056025	0.254729	-0.827851	1.0487	-0.337348	0.880825	-0.364494	-0.513959	-0.0868669	-0.294999	-0.0681311
rs145843186	0.00560363	0.847808	0.0231821	0.171053	1.55618	-1.31402	-0.544064	0.617747	0.0934703	-0.477877	-1.2583
rs11587357	0.00560625	-1.62399	-0.908077	-0.106632	1.11586	0.844028	1.41693	-0.227054	0.520828	1.20767	0.0529677
rs76338725	0.00560637	1.20329	0.370481	0.262399	0.39227	0.973966	0.765744	-0.48881	0.884839	-0.48712	-0.998912
rs8015578	0.00560661	-0.189091	-0.778043	-1.04377	0.141324	-1.99759	-0.973901	-0.745358	-1.87548	1.49902	0.785609
rs113135320	0.00560749	-0.623781	-0.303376	0.555038	-0.0922627	1.48195	0.136209	1.81354	-1.38964	-1.52249	-0.446346
rs13283782	0.00560811	-0.597188	1.64451	0.574097	0.361928	-0.0870203	-1.50777	-0.429978	2.25797	1.44689	0.643375
rs4839325	0.00560893	-0.0585939	-0.843652	0.630247	1.47387	-0.0568595	2.07741	-0.260535	0.799488	-0.155323	-0.0509073
rs556958479	0.00560983	-0.646617	1.30217	-1.76726	0.821962	0.466744	-1.13894	-1.15313	0.348726	-0.362832	0.976859
rs2428665	0.00561169	-0.525253	0.0661474	0.630422	-1.1246	-0.0813321	-1.0176	-0.115552	-1.54241	0.743903	-1.00072
rs115420830	0.00561281	0.0390565	1.84117	-0.412239	-1.13777	0.252114	0.885868	-0.210096	-0.0708334	-0.277576	2.3191
rs78678775	0.00561353	0.306921	0.147934	1.12077	-1.37086	-0.38778	0.334512	0.6773	0.316512	0.0477764	1.36145
rs4688624	0.00561358	-0.555722	0.0602961	-0.470919	0.559536	-0.620611	1.19159	-1.05007	-0.79908	0.0958461	-1.06161
rs183369	0.00561377	-0.868978	0.354827	-0.389915	-0.382778	0.926814	-0.996689	-0.0555153	-0.0522351	-1.08938	-0.209031
rs566982847	0.00561434	0.670358	-0.234065	1.10892	-0.93415	-0.969354	-0.0685078	-2.29418	-1.00584	0.582161	1.80156
rs17725054	0.00561583	-0.338846	-1.08629	-0.972652	0.364866	0.559521	1.28501	0.112713	0.585714	0.475567	-0.951176
rs35996757	0.00561593	0.70561	-1.37104	-0.706913	1.12535	-0.0587892	0.561163	-1.26263	-1.4233	0.355415	0.642591
rs141976264	0.00561627	-0.158472	0.253879	-0.836361	0.723528	0.204074	1.29917	-0.331343	1.21675	2.0713	-1.32165
rs7153455	0.00561634	-0.0908382	0.334455	-0.314028	-0.202623	-0.975847	0.182883	0.455341	1.02496	-1.07383	0.422718
rs1832326	0.00561715	1.80074	-0.248642	0.32857	-0.0974341	-1.35125	0.846818	-0.498199	2.26109	-0.206548	-0.294064
rs11177576	0.00562026	-2.00288	1.68182	0.069717	0.970954	-0.0230625	-1.12742	1.25313	1.81212	-0.369777	-0.283418
rs6052357	0.00562154	0.633456	-0.0267869	0.196896	0.964038	-0.0615332	0.443378	0.0618236	-1.11136	-0.879635	-0.912417
rs56244058	0.00562476	-1.08501	-0.444825	1.25459	0.271499	-0.274244	0.621	-0.321007	-0.84491	1.15058	-1.03335
rs4941243	0.0056262	1.01106	-0.781097	0.662045	-0.778296	-0.444867	0.120397	0.533629	-0.625572	-0.14095	0.338076
rs576148725	0.00562653	-1.85805	2.65013	0.21212	0.227329	0.603801	-0.295655	0.271144	0.961803	0.813258	3.27917
rs150625191	0.00562676	-1.33427	-0.411078	-1.79705	1.0684	0.388108	0.0206294	-0.30825	-1.51291	-1.21409	-0.407653
rs831566	0.00562725	-0.494911	0.801568	-0.781934	-2.33792	-0.537881	-0.377383	1.24605	-0.968187	-2.26146	0.828169
rs5944068	0.00562737	-0.348458	0.361509	0.878456	0.20143	-0.134956	-0.499295	0.146236	-0.0979195	0.333148	-1.04208
rs725989	0.0056305	-0.427959	1.412	-1.42926	-1.03665	-0.935258	0.3232	-3.26919	0.317889	0.43116	-1.86563
rs9633422	0.00563062	0.917466	-0.633557	0.377637	0.601438	-0.952859	0.542475	0.816008	-0.612591	0.853147	-1.23106
rs8048274	0.00563197	-0.347965	-0.840457	-1.33076	-0.59928	0.328383	0.835884	-0.165587	0.784822	-0.412814	-1.33065
rs11616262	0.00563379	0.816911	0.649484	-0.0892271	-0.960945	0.144703	-2.14845	0.389627	0.435862	-0.360332	1.08264
rs4949847	0.0056347	-1.09113	-1.73305	0.363365	-0.358309	0.474581	0.643105	0.857146	-0.565556	0.487688	0.871386
rs30632	0.0056349	-1.63655	-1.66253	1.30148	-1.19888	1.21014	-0.333289	0.521092	-0.88771	1.5021	1.38313
rs10455019	0.00563602	0.468171	1.37999	-1.23876	0.378591	-0.524525	-0.600597	-0.998713	-0.478437	-1.4274	-0.807355
rs12479598	0.00563632	-0.716167	1.13412	0.916697	2.19767	-0.32169	0.00410107	-0.723265	1.18788	-0.603206	-0.643871
rs115254867	0.00563671	1.03256	0.121103	0.213973	-0.995105	0.163999	-1.76532	-0.620775	-0.165146	0.257411	0.372071
rs989681	0.00564068	1.71034	0.149986	0.0595108	-0.050842	-1.54222	-0.134273	1.39173	1.76981	-1.37842	0.235272
rs6034377	0.00564142	-1.43296	-1.38287	0.238142	0.528263	1.70251	1.68586	0.58	-0.658018	0.964702	-1.06873
rs9527226	0.00564444	-0.386917	0.847005	-0.456366	-0.953644	0.885701	-1.41103	0.261435	-0.413379	-0.432066	0.191549
rs74392999	0.00564532	-0.582852	2.26149	-0.982541	0.886788	0.381691	0.2835	0.475929	-0.0262289	-2.97581	-0.407017
rs34141057	0.00564543	-0.622795	-1.32301	-1.8445	1.36495	0.729365	-0.675926	-0.548171	1.90314	1.53121	-0.941319
rs9831950	0.00564641	0.108718	-0.492273	0.0916781	-1.80852	0.32129	-1.76106	0.496482	0.621963	-0.380639	1.60327
rs11250957	0.00564663	-1.87338	-0.141893	1.28638	-0.185069	0.500916	-0.506652	2.28542	0.29872	1.10926	1.65555
rs10071257	0.00564795	-0.5341	0.398598	-1.65183	-0.10358	1.2129	-0.503548	1.2693	0.21558	-1.2603	-1.76436
rs72926890	0.0056491	-0.331222	0.812776	1.40599	-1.87096	0.489158	0.459351	-2.00489	0.503539	1.45377	1.16116
rs6556243	0.0056495	-0.102307	-0.66875	-0.569039	-1.61461	-0.0354122	0.0689546	-0.635458	1.04009	-0.658574	0.354567
rs118097235	0.00564957	0.773639	0.4738	0.202003	0.728776	-1.54332	0.574328	-0.593984	-0.764222	0.731369	-0.862022
rs270899	0.00565054	-1.15794	1.89568	-1.49714	1.05174	-0.956579	0.23487	-1.63999	2.52329	0.765264	1.25846
rs80147385	0.00565091	0.313638	-0.505192	-0.674964	-1.07265	0.0739409	1.46487	-3.19872	-1.52253	0.476238	-1.28529
rs77985432	0.00565278	-0.437033	0.368107	-0.104815	-0.743071	-0.239492	0.630243	1.14054	1.92271	-0.483736	-1.2515
rs13208476	0.00565352	0.0078647	-2.07076	-0.321733	-1.0471	1.05678	1.88959	0.260564	-0.938728	-0.40813	-1.71933
rs17100682	0.00565355	1.53408	-0.306973	1.2731	-1.913	-0.872744	0.565592	0.0848098	0.88839	-0.132697	-0.176097
rs62604543	0.00565487	-0.768221	-0.537667	-1.1003	-0.261826	-0.451592	-0.140071	2.50395	-0.088685	-0.210691	-0.338259
rs12353647	0.00565645	-1.17098	1.94399	-1.37455	1.53525	-0.13651	-1.16156	-1.67244	0.968888	-0.444608	0.709258
rs12051311	0.00565648	1.27567	0.151159	-0.0630313	0.0165854	-0.94389	0.405589	0.130601	1.20602	0.129441	1.84327
rs78266397	0.00565746	0.465881	-2.38175	-1.35081	0.744135	-1.49593	-0.358098	0.837845	0.776205	0.394457	-0.0879382
rs130753	0.00565845	1.97111	-1.67764	0.181301	-0.555647	-0.312274	0.772591	0.688322	-1.43045	-1.73748	-0.362891
rs808725	0.00565904	-0.128305	2.6034	1.90431	2.40555	1.742	-1.81575	-2.30662	-0.0579073	0.0589096	0.0127744
rs13132650	0.00565915	0.188287	-0.114104	1.52393	0.319874	-0.0439849	0.00436881	0.092495	0.189259	1.49617	1.08401
rs11223923	0.00566138	0.390564	-0.686676	-1.70402	0.493034	1.25807	1.46823	-0.109954	-1.6576	-0.492286	-1.46771
rs188549980	0.00566221	0.969835	-1.10388	0.0396151	-1.2717	1.01612	2.10531	-1.66822	-0.454694	1.1875	-0.262958
rs1875681	0.00566246	0.134766	-0.118153	-1.03288	0.0255821	-0.727216	0.5314	0.466772	0.612342	0.909054	2.0157
rs144375144	0.00566328	0.183086	-1.77286	-0.656734	-0.980764	0.836932	0.775764	2.42069	-1.10227	0.0450927	0.492003
rs577079560	0.00566565	-0.0273911	2.40729	0.63395	-0.728667	0.232331	-1.03106	-0.461793	-0.235754	0.922463	1.07266
rs140326470	0.00566725	-0.625967	-1.68462	-1.64047	0.415805	1.06653	0.0598687	1.50642	-0.985422	-0.511172	-1.09012
rs79395930	0.00566801	-0.430272	0.302965	-0.220259	0.112729	-1.96223	-0.220214	-0.336642	-0.496114	-1.35837	0.288358
rs772941118	0.00567051	0.504955	-0.109606	0.130935	-0.546312	0.455353	1.74518	-0.438738	0.603208	-0.409651	-0.118907
rs78503786	0.00567154	-0.233766	0.0694482	-0.0446621	0.479285	0.385398	1.66202	0.0294852	0.633068	-0.164079	-0.449124
rs4867408	0.00567344	1.78373	0.153405	-0.905078	-0.438101	0.762991	0.685741	-1.34928	-0.622416	1.49688	0.98396
rs2373953	0.00567406	-1.18644	2.28669	0.923263	0.683712	-0.266812	0.543284	-1.22202	-0.215786	0.940986	0.27803
rs191466	0.00567587	1.34601	-0.71301	-1.26406	-0.0276559	-0.876024	0.0544088	0.604288	-0.464533	-0.00303061	-1.3406
rs11629480	0.00567772	0.390694	1.04519	0.297141	-0.0297834	-0.677072	-1.45256	0.957452	0.289675	-0.442747	1.54168
rs113724034	0.00567792	-0.530312	1.05696	0.977191	0.225033	-0.923194	-0.825628	-0.278819	-0.0925954	-1.24016	-0.0471519
rs75286990	0.00567809	0.112748	0.768556	-0.290841	2.25144	-0.0689751	-1.56023	-0.313799	0.288157	-0.0984695	-0.991279
rs75368907	0.00567859	-0.835868	-2.06454	-0.530536	-0.350757	0.990688	0.867242	-1.09907	0.995098	-0.392758	0.122584
rs10809484	0.005679	0.400497	-0.767249	1.46134	0.202592	-0.503988	0.300925	-0.529125	-0.381626	1.5229	-1.17641
rs1221203	0.00567991	1.02337	-0.385574	1.49876	0.986719	0.0545297	-0.182997	0.706514	0.337713	-0.0295093	0.94917
rs60431087	0.00568064	-0.830855	-1.82207	0.168989	-0.161507	2.11207	1.39591	1.06292	-1.01364	0.360634	0.05445
rs17796904	0.00568077	1.53946	-0.379033	-0.691642	-1.21895	2.35644	-1.81067	-1.9531	1.07136	1.57934	0.0498214
rs56310107	0.00568293	-1.45764	0.238584	-0.108026	0.783604	-0.558563	-0.0489153	0.647754	0.761554	-0.0646725	0.793168
rs141723934	0.00568426	0.0481153	1.40418	0.58798	-0.282663	-0.264703	-0.735432	0.661233	0.39007	0.590287	0.789605
rs79389876	0.00568537	0.232049	-0.0635297	-0.470911	0.396055	-0.000963651	0.0348588	2.38687	-0.00993811	-0.496682	0.212013
rs116871128	0.0056864	2.37491	-1.34962	-0.590982	-1.35187	-0.723539	-0.582759	-0.613801	1.85851	0.546184	0.562377
rs146595194	0.00568702	-0.687361	-1.04753	-0.0746308	0.0191123	0.385235	-0.798309	0.471849	-0.639965	-1.14237	-0.0131468
rs544391610	0.00568708	1.44857	-0.845486	1.70347	-0.169477	-0.398932	0.71661	-0.45606	0.000476391	-0.474309	-0.0631732
rs12677998	0.00569081	-0.0153849	-0.158104	0.452687	0.295552	0.137723	1.46014	0.767532	0.357085	1.75085	2.63533
rs2946523	0.00569122	0.791506	0.283882	-1.42878	-1.18741	-0.455855	-1.09436	1.40677	-0.48616	1.27577	-0.507137
rs35911014	0.00569219	0.235495	-1.45905	0.392982	-0.288415	-0.375546	2.71848	0.509642	1.17363	2.29613	-0.020836
rs34544130	0.00569253	-0.342233	0.963343	1.04188	-0.555623	-0.656095	1.70021	-0.943402	-0.926992	-0.560996	0.280489
rs2320315	0.00569258	-0.0192988	-1.58988	0.209909	0.429774	-0.251203	1.6615	-0.819447	0.0631016	0.233806	-0.422359
rs792766	0.0056952	1.20073	1.18358	-0.616463	-1.33725	-1.37084	1.226	-0.156189	-1.14153	-0.0402905	0.917595
rs144556235	0.00569549	-0.566523	-1.13878	-1.88473	1.38274	0.310047	2.68712	-0.328542	-0.521101	0.113413	-0.68727
rs12764278	0.0056958	1.46238	0.138099	0.126355	-0.462566	0.370023	-0.618753	1.57442	0.789061	-0.65947	0.646513
rs73450854	0.00569663	-0.682288	-0.274627	-1.4529	0.454122	0.285144	0.37709	-0.889569	0.105383	-0.642898	0.563996
rs28495906	0.00569731	1.60922	0.287826	-0.808662	0.0855851	0.102184	-1.4606	0.593039	0.00267418	-0.857441	-0.917564
rs7568392	0.00569838	0.634223	-0.363404	1.96149	0.854409	0.243095	0.606245	0.0545336	0.736687	0.330981	-0.303437
rs11100362	0.00569858	0.631689	-0.627701	0.247334	-0.654907	-0.0789904	0.914524	-1.26791	0.218737	0.691544	0.794223
rs9646952	0.00569934	0.870305	1.30598	0.281421	-2.10372	-0.144716	-0.85839	0.117179	-1.41547	0.33585	-0.923742
rs1547740	0.00570049	-0.237579	0.110659	-0.155823	-0.500553	0.550748	1.14008	1.01301	-0.739553	0.35444	0.335147
rs3820727	0.00570093	1.11834	-0.553708	1.29676	0.0594913	-1.26531	0.422998	-0.259094	-1.32417	1.00018	0.258437
rs11443652	0.00570187	-1.18499	1.26682	-0.412384	0.503227	2.20813	1.16578	-0.299179	3.14448	2.6032	-1.42156
rs113999703	0.00570193	-1.92339	1.15459	-2.25233	0.809648	1.31756	-0.83296	0.361352	0.56498	0.227919	0.192382
rs72796062	0.00570247	0.226101	0.0673067	0.641316	-0.302701	0.149734	0.763649	0.272745	-2.01371	1.27353	-0.827613
rs199641243	0.00570308	-0.0469678	-0.258034	0.215307	-0.231472	0.5352	-0.673079	0.569668	-0.734112	-1.31522	0.252563
rs144980032	0.00570402	-0.472274	0.0289371	-0.295765	-0.609404	1.57945	0.129434	-0.154974	0.922659	-1.2999	-0.340276
rs140155059	0.00570417	-0.586614	1.323	0.420127	-0.15544	-0.299108	-0.894199	0.844529	0.487854	1.56659	0.946432
rs709731	0.00570444	-0.294107	0.218233	0.856061	1.80155	-0.0274685	1.27177	-0.914697	-1.66482	1.16228	-0.553223
rs73139501	0.00570446	0.827327	0.0622467	-0.150878	-0.733205	0.180811	-1.88421	-0.0285415	0.660312	1.88543	1.12562
rs72739717	0.0057045	0.172481	-0.496279	-0.761163	0.692331	-0.196459	2.64873	-2.20209	-3.6046	0.703298	-2.03001
rs1961056	0.00570498	1.17393	0.63807	0.124564	0.447294	-1.28758	-0.298764	-0.832523	-0.515565	-0.851532	-0.298221
rs116643109	0.00570648	-0.864945	0.968175	-0.486635	-0.19438	-1.30264	-0.708915	-0.857192	0.677263	-0.262717	0.210862
rs4551624	0.00570682	-1.62319	0.810016	-0.398921	0.919699	1.3089	0.234589	-1.40333	-0.325766	0.959868	0.59722
rs2512643	0.00570793	1.04675	-0.565923	-0.0434139	-1.51892	0.440148	-1.10409	0.794577	-0.0241838	0.631896	-0.911872
rs753815777	0.00571188	0.134603	-0.990348	0.0270491	1.15763	0.0157739	0.454928	1.09817	-1.08666	-0.987971	-0.914103
rs73161574	0.00571313	-1.10634	-0.649829	-0.0144504	-0.0757502	0.881058	1.05391	0.0293512	0.320368	1.20863	-0.796421
rs6010596	0.00571448	0.196953	-0.926301	1.18311	1.15659	-0.266544	0.372274	-0.368252	-0.106	0.319367	-0.439762
rs3994821	0.00571474	1.5996	-1.12072	0.282654	-1.66247	-1.1441	0.728693	1.1845	0.172684	2.22163	-0.365424
rs12472657	0.00571493	-1.18378	2.55714	-1.64654	1.73439	0.82684	-1.561	-1.29511	0.953389	0.212549	0.89776
rs11521323	0.00571539	-1.61369	-0.663795	0.1298	0.730001	-0.0164131	0.104414	0.8061	0.520388	-0.242499	0.0458082
rs34573732	0.0057167	-2.00292	0.87995	-1.45767	-0.85401	0.731277	-0.385844	0.121905	1.64007	-1.35832	-0.157529
rs118021059	0.00571682	0.505519	-1.58814	2.00536	0.272105	-1.40703	0.578868	-0.837662	-0.391958	-0.258352	-0.346919
rs12191660	0.00571844	0.0327604	-0.0683992	-0.302303	0.5184	-0.352806	-0.0414466	0.385041	1.21634	0.638121	-0.6202
rs9426672	0.00571846	-0.533483	-0.0333291	-2.78097	-0.260039	-0.718039	-0.186645	0.813666	0.919983	-1.18276	-1.59509
rs114177884	0.0057187	0.823734	-0.262926	1.30113	-1.00246	0.834881	-0.349416	0.274147	0.826055	0.339948	0.303033
rs1805313	0.00571898	0.0410868	-1.53885	-1.6113	0.562487	-0.406058	1.46264	0.283187	-0.624105	-0.491175	-1.28153
rs118116239	0.00572221	-0.321233	0.110856	-0.156386	-0.441948	-0.76525	-0.851684	-0.155963	0.127791	-1.22182	0.387684
rs199782223	0.00572301	-0.900139	0.270094	0.606693	0.109893	-0.703669	-0.503744	-0.887897	0.254861	-0.780433	-0.722663
rs7214041	0.00572431	0.560051	-1.02289	-0.163895	-1.32862	0.128708	-0.563993	0.204834	0.327262	-0.311604	-0.460747
rs6735065	0.00572687	-1.06945	-0.0234092	0.596179	1.72163	-0.622359	0.700623	-0.731504	0.997329	2.01848	0.0391485
rs117830008	0.00572919	0.110995	-2.20382	1.95245	1.22684	-0.885037	1.78855	1.77965	0.138755	-0.985688	-0.549052
rs75376494	0.00572949	0.724033	-0.992175	-0.57939	-0.281522	-1.30319	2.18098	0.585305	0.442656	0.638149	-1.66374
rs2471653	0.00573035	-0.63804	0.890714	-2.33901	0.420199	-0.957107	0.0267271	0.186096	-0.766069	-0.442286	0.20862
rs17751450	0.00573043	-0.0372913	0.0368861	-0.211164	-0.603969	-0.350309	0.199762	0.503758	-1.83456	-1.46459	-0.115458
rs58234350	0.00573086	2.26144	-0.477234	0.46284	-1.1464	-0.0530375	-0.761476	-0.731754	-0.218343	-1.23672	1.65713
rs11151226	0.00573205	-1.3052	0.117343	-0.523224	1.40999	-0.870187	0.122606	-1.52993	-0.09261	0.580324	-2.02971
rs35137867	0.0057322	-0.450519	0.625719	-1.01461	-0.655847	0.222412	-0.852513	0.507609	0.293128	-1.0022	-0.0586034
rs10513912	0.00573373	-0.0948905	0.0835084	-0.744853	-0.487105	0.899364	0.462201	0.45666	-0.204302	-0.643359	-0.615288
rs62035367	0.00573533	-1.49623	0.203642	0.450625	1.1252	-0.592688	-0.562169	0.63695	-0.506093	-1.59211	-0.164142
rs546801793	0.00573798	0.573542	-0.21282	0.0657618	0.361089	-1.23799	-0.339223	-1.36133	0.111185	-0.138818	-1.08033
rs117071613	0.00573993	1.02964	0.708575	0.833232	-0.295305	0.193744	-1.01184	-1.25154	-0.520815	0.174011	1.6297
rs4988662	0.00574031	-0.517507	-0.000298806	0.475152	0.629822	0.0747357	-0.318109	0.873478	-1.0669	-2.09464	0.275792
rs12192224	0.00574059	0.682179	0.561985	-0.313047	0.571438	1.10582	0.775564	2.34592	-0.149739	-1.1092	-0.77399
rs75350427	0.00574325	0.804064	1.05076	1.04326	0.761699	-0.401627	-1.3015	-0.163531	-1.54704	-1.34692	0.222287
rs926632	0.00574377	-0.50165	0.627444	-0.283578	1.20293	-0.29853	-0.49149	-1.39118	0.407706	0.899649	1.14198
rs1470023	0.00574448	-0.280073	1.97218	0.274587	1.28871	-0.616909	-1.88805	1.07157	0.523989	-1.47385	-1.14348
rs2415574	0.00574457	1.05664	1.09908	0.521201	0.973316	-0.597711	-0.673552	0.659093	0.787184	-1.07089	-0.162711
rs565088449	0.0057451	-1.03696	1.01439	0.16039	1.61301	0.33453	-0.156465	-1.62245	0.195433	0.39255	-0.286218
rs146427146	0.00574581	-0.0764997	0.720807	-1.33959	-0.42661	-0.369108	-1.34247	-0.323126	-0.371168	-0.490991	0.0720654
rs118176258	0.00574645	-1.76842	0.423293	-1.01982	-0.383302	0.26439	0.338133	0.817477	-0.800608	-0.4982	1.07982
rs2572932	0.00574647	-1.05224	0.63907	0.473476	1.43953	0.866666	0.496626	1.04554	-0.00487272	-0.759609	0.320821
rs1262554	0.00574671	0.762769	1.72612	-0.395808	1.48411	-2.7393	1.21895	-3.45257	-0.734137	2.33967	-2.20359
rs995565	0.00574866	-1.28783	0.278822	-0.360775	0.916094	0.956349	-0.610663	0.433517	0.580982	1.15163	1.76933
rs143174733	0.00574978	0.678287	0.699469	0.13839	-0.916891	-0.345666	-0.396276	0.333705	0.16644	0.709227	0.205306
rs111270317	0.0057502	0.335759	-2.56381	1.78071	1.50371	0.301703	0.174578	-0.0432723	1.88542	1.09621	0.864281
rs140292570	0.00575178	-0.154809	1.48769	0.673628	1.80366	0.0784214	0.109833	-0.132074	0.773591	-0.808129	-1.20863
rs2706306	0.00575436	-1.19058	0.54773	0.895665	1.94761	0.35031	-0.933709	0.306613	0.0253965	0.108529	-0.622944
rs2832774	0.00575574	1.20057	1.32685	-1.00851	-1.5942	-0.117842	-1.80029	-1.09045	0.224093	-0.0549331	0.969502
rs9477649	0.00575577	1.25835	0.291068	-0.0543767	-0.154275	-0.186027	0.584939	-0.17449	-0.217688	1.7062	-1.45741
rs10818420	0.00575844	-1.78956	-0.0526955	0.562829	1.16927	-0.368614	-0.134337	0.74478	0.949514	-0.282426	0.113786
rs56313517	0.00576128	0.54837	0.377965	0.715859	0.529392	-3.68637	1.93626	-0.872706	-1.70056	0.503734	0.429372
rs10249125	0.00576287	-1.25748	-0.141861	-0.318934	0.0252434	0.101415	0.686571	0.614608	-0.6385	0.383081	0.0449037
rs228282	0.00576386	0.266598	-1.04478	-1.67934	-0.305932	-1.03012	-1.19434	-1.11558	-0.292949	-0.399691	-1.03178
rs11016251	0.00576457	0.268475	-1.33969	-0.335644	0.0681614	-0.793104	0.969479	1.0281	-0.142271	0.286877	1.08975
rs527523333	0.00576539	0.0453849	-0.512305	-0.705799	0.104415	1.02934	-0.125821	-0.389602	-0.0850519	-0.506964	0.180639
rs199685889	0.00576704	0.0490325	1.98185	-0.99104	-0.36402	-0.745678	-0.912157	0.0342389	0.892953	0.230083	1.7343
rs8022208	0.00576737	-0.682333	-0.485321	-2.98306	-0.542503	-0.696075	0.202758	0.713359	-0.96545	-0.194184	-1.19078
rs4255895	0.00576962	0.310537	-1.39528	-0.514938	0.380469	-0.118734	0.414368	0.924403	-0.800219	-1.28112	-0.0444046
rs8111234	0.00577181	1.69338	0.739457	0.772566	-0.0807489	-1.03113	-0.00231821	-0.876175	-0.399242	0.593568	-1.19666
rs4307318	0.00577398	1.1886	-2.08134	-0.0172665	-0.2065	-1.08911	1.18602	-1.30838	0.932408	1.15882	-0.531125
rs11594732	0.00577641	0.218016	-0.564241	0.859662	0.332806	0.257921	0.880091	0.143122	-1.08746	2.29588	1.26025
rs1378596	0.00577766	0.199963	-0.773352	-0.261412	0.181579	0.953005	1.61384	-1.50496	-0.13078	-0.679394	-0.569656
rs1541827	0.00578011	1.06525	-0.501251	0.0532624	0.79333	-0.129279	1.13464	-0.938307	-0.785676	-0.26591	1.28007
rs112461594	0.00578057	-1.11161	-1.41001	-0.928027	2.01133	0.725989	-0.396256	-1.32769	1.64636	-0.340483	-2.08626
rs77388643	0.00578337	-0.67332	-0.313837	1.82318	0.0959876	0.626885	0.992897	0.387456	0.306468	0.0290465	1.32175
rs7526313	0.00578418	-1.87282	0.540474	0.394387	0.82778	0.613234	-1.0322	-0.849846	0.673797	-1.24144	-0.0367844
rs965808	0.00578559	-0.522793	-1.15907	0.910657	0.351452	0.0936382	0.689865	-0.789389	0.359271	0.537247	-0.134074
rs1563831	0.0057861	0.242149	1.47135	-0.823507	0.0872042	-0.444457	-0.825618	-2.0508	1.46664	-1.05678	0.675423
rs72966988	0.00578757	-0.217095	-0.53926	0.250536	0.122082	1.38621	0.325579	-0.0532635	-0.0841141	-0.176634	-0.13725
rs12477098	0.0057881	-0.280167	-0.738144	-0.750079	0.351621	0.321237	1.41082	0.555487	-1.0708	-1.39473	0.48035
rs11917359	0.00578874	-0.325146	0.263985	0.410477	-1.8344	0.422103	-0.749748	1.20161	-0.613089	-1.52851	0.539117
rs62271124	0.00578958	-0.942006	0.225813	1.09397	-0.592859	0.819078	-0.880468	-1.78289	-0.189686	1.33614	-1.1514
rs10901545	0.00578964	-0.147907	-0.307114	-0.858369	-0.659246	1.1383	0.617694	-0.747222	-1.15761	0.684324	-0.305885
rs73192990	0.0057907	-0.650177	0.967358	0.0853151	-0.0723795	0.962405	-1.31894	0.0393664	0.51819	-0.460849	-0.340389
rs708039	0.00579215	-2.13217	-0.0444722	1.06981	0.800315	-0.282361	0.32465	0.469772	0.124047	1.73898	-1.05733
rs1822723	0.00579235	1.48723	-0.975289	0.0814329	-1.19679	-0.407975	-0.566704	-0.611264	-0.159892	-1.80277	0.0882798
rs118027473	0.00579358	0.621339	1.83055	-1.63877	0.268614	0.58456	-1.0504	-1.54694	0.190891	-0.10788	0.349822
rs10002590	0.0057945	-0.736379	0.53899	1.10265	1.36843	-0.212457	0.2547	0.626251	1.20687	-0.742875	-0.757084
rs79322198	0.00579506	0.474666	0.959763	1.7074	0.49699	0.324689	1.54576	-1.11429	-0.119423	-0.0746381	0.700315
rs79595685	0.00579622	-0.806863	-0.920532	-0.83987	0.289593	-0.646908	-0.593063	0.296885	0.236235	0.703186	-0.0262727
rs73088368	0.00579667	2.78156	0.0709524	0.383801	-0.880569	2.25674	1.18218	-1.55858	-0.306125	1.22495	-0.0521848
rs76098744	0.00579694	0.182824	0.0915383	-0.255713	0.146724	-0.373004	0.955268	1.58762	0.187803	0.0635301	-1.48489
rs113889615	0.00580072	1.31961	0.461462	-1.72926	0.0894543	-1.02536	-0.482715	-0.430027	0.624952	-0.663189	1.28569
rs79838396	0.00580158	-0.119205	1.29546	0.834763	-0.663519	0.0321275	-0.993925	-0.402988	-1.45233	-0.791375	-0.886665
rs4936736	0.00580273	0.555399	0.360529	0.0933291	-0.41193	1.91733	-1.09727	-0.465339	-0.765953	1.36486	0.152419
rs79174949	0.00580288	-0.566298	-0.0190905	0.289798	0.418754	0.492968	-0.773214	-0.169774	0.598235	1.38305	0.115452
rs11036883	0.00580358	-0.416493	-0.647197	0.240715	-1.20378	-0.292251	0.431798	-1.49048	-0.442496	1.15093	0.42672
rs61867634	0.00580397	0.523782	-0.404808	-2.0974	-0.526441	0.046087	-1.63422	0.828127	1.06585	-0.235108	-0.44548
rs486182	0.005804	1.28761	1.50086	-0.449081	-0.778971	0.300704	-1.772	0.11315	-0.580833	0.11042	0.737495
rs62422887	0.00580418	0.479789	0.906736	-1.08906	0.23155	-2.38379	0.10887	-0.394374	1.33002	-0.324296	-0.0481807
rs358819	0.0058052	0.150438	0.944029	-0.336553	-0.246358	0.580215	-0.337321	-0.479369	0.820267	-0.00674213	1.11191
rs71304662	0.00580596	-0.630512	-0.826787	0.733015	-1.09979	-0.903786	-0.102998	1.1078	0.113327	-0.988047	0.114942
rs79606907	0.00580607	-0.848777	0.326919	0.577384	0.738791	-0.339973	0.236253	-0.920559	0.0835404	0.61143	-0.683105
rs12479388	0.0058098	1.68086	0.801052	0.185508	-0.110622	-0.0889853	-0.991224	-1.41835	-0.208214	-0.339833	0.365527
rs3774426	0.00581074	-0.072868	0.396774	0.762357	-1.51872	-1.20423	-0.996069	0.933247	-1.19255	-1.33549	-0.582798
rs4419433	0.00581132	-0.0258252	-1.02805	1.47971	0.463488	0.0779273	0.669303	1.28998	-0.873273	-0.184602	0.108471
rs11387353	0.00581241	0.127705	-0.400784	-3.20288	0.123803	1.5443	-0.129416	-1.15341	1.42828	0.709196	-0.798829
rs1361675	0.00581284	-1.0767	0.355771	0.19444	-0.20877	-0.204089	-0.932861	0.074805	-0.663989	-0.244569	-0.0997599
rs60614717	0.00581418	0.70845	0.477963	-0.297794	-0.188578	-0.565466	0.586322	-0.670613	2.2491	-0.63097	-0.113115
rs13082398	0.00581606	-1.09163	0.881562	0.520177	0.909203	1.34313	0.202712	0.844799	-0.185332	-0.242753	2.65364
rs142470768	0.00581613	0.0449333	-0.494789	0.574891	0.569718	-0.379558	0.370541	1.21252	0.842844	0.168315	1.36241
rs7906176	0.00581663	0.108411	0.714018	0.441171	1.2789	-0.331682	-0.197118	-1.53835	0.627864	0.878081	0.186594
rs35775737	0.00581857	0.159743	-0.578468	0.700845	-0.581006	-2.12404	1.13374	0.140346	-1.96237	-0.423233	0.701624
rs57422391	0.00581877	2.07071	-1.97322	0.109195	-0.13375	-1.81164	-0.753228	-0.492833	0.387329	-0.133558	-1.11391
rs34527456	0.00582148	-3.04301	0.823328	-0.909785	1.83431	0.0386762	-0.855839	0.266333	0.413333	0.231548	0.897091
rs141807443	0.00582386	2.0233	-0.799007	0.109552	-1.19016	-2.33703	-0.362076	0.322248	-3.02077	-1.19833	0.259859
rs56333360	0.00582472	-0.465615	0.489759	-0.905934	-0.0771798	1.29866	-0.432309	-1.02629	0.255128	-0.649298	-0.361358
rs6039345	0.00582632	-0.297712	-0.875598	0.861363	0.1582	-1.27724	-0.14567	-0.652641	0.347311	1.20911	-0.219687
rs1546001	0.0058265	1.59348	-1.34633	-0.106146	0.0642636	-0.260234	-0.436785	0.866901	-1.17571	1.10791	-0.529014
rs7800700	0.00582798	0.162147	0.360888	-0.0035569	-1.11544	-0.376544	-1.42866	1.66333	0.419153	-0.0580861	-0.780397
rs79035919	0.00582805	-0.444722	-1.06038	0.391874	-0.246837	1.06102	1.93253	-0.287073	0.809072	-0.195997	-2.02584
rs57614133	0.00582844	-0.932206	-0.676738	-0.880757	-1.35202	1.01327	-1.03585	1.71125	0.204615	-0.217614	1.03038
rs13432019	0.00582882	0.0560934	1.2866	0.000974072	-0.32548	-1.68548	-1.12178	-1.14612	-0.50814	0.946527	0.312263
rs11423769	0.00583167	-0.410663	1.30199	-0.956773	-0.0773431	-0.672922	-1.04612	0.515287	0.580893	-1.53463	0.716944
rs566602	0.00583205	-0.527466	0.720124	1.0593	0.513725	-0.747204	0.731835	-0.427764	-0.4491	1.70858	0.421003
rs117372338	0.00583217	-0.687688	-2.1011	0.29577	0.432748	-1.07361	0.584856	0.726011	-1.00586	0.820473	-2.32315
rs150134464	0.00583412	-0.446753	1.03561	0.239732	-0.111313	1.53021	-1.49041	0.79835	-0.465551	0.233047	0.271629
rs7520445	0.00583636	0.0280382	1.38513	-1.4598	0.15908	-0.153199	-0.341755	0.566019	0.628976	-0.732874	0.139029
rs116357900	0.00583715	1.03214	-0.478838	0.59485	-1.43142	-2.42356	-0.713696	-0.260392	0.0456701	-0.960224	-0.369273
rs9451571	0.00583723	0.0941716	0.617528	0.0881933	-0.879043	-0.167756	-0.71287	1.03496	-0.476874	0.181529	1.5007
rs2471025	0.00583746	-1.47424	0.511574	-0.563209	0.972348	1.1741	-0.273282	-0.825751	1.93537	-0.681834	0.804254
rs10646286	0.00583854	-0.520995	1.36407	-0.316506	-0.327636	-0.896833	-0.451315	-1.46329	-1.04035	0.44015	-1.19967
rs4689181	0.00583979	-1.51443	-5.26375	2.17472	0.799285	3.33019	3.07889	3.18877	1.25552	-0.0118408	-1.17049
rs10499490	0.00583986	0.0965722	1.01405	-1.47622	-0.457726	-0.294092	-0.376467	-0.491749	1.48117	-1.06052	0.404402
rs62013867	0.00584202	0.365703	1.37069	0.637166	0.756608	-0.52612	0.247275	-0.362074	0.971128	1.88474	-0.676185
rs7906090	0.00584208	-0.222581	0.230823	0.155581	1.575	0.712752	0.546864	-0.0664193	1.29318	-0.415175	0.0613202
rs3793113	0.00584349	3.79384	-0.226727	1.76934	-0.577293	-0.234561	-0.601347	-0.006513	-0.278052	0.0362673	0.299141
rs6693385	0.00584538	1.51465	-0.889456	-0.49128	-1.0338	0.397478	0.459778	-0.742735	-0.802679	-0.158032	-0.119888
rs729633	0.00584684	-0.630041	-0.13855	-0.539888	2.32634	2.05083	-0.893772	-0.606852	0.870009	-1.45575	-0.638481
rs75572270	0.00584858	0.492814	-0.287369	0.475149	1.80269	-1.10057	-0.445762	1.0473	-1.18781	-2.12327	-0.308316
rs902470	0.00584866	1.15928	0.716057	1.00614	-0.0510809	-0.349062	0.128777	1.29116	-0.327703	-0.626297	0.488258
rs1991083	0.00584901	0.0203823	1.6974	1.53314	0.450184	0.376785	-1.80952	1.17604	-1.36623	1.22215	2.11263
rs1525908	0.00585056	-0.451253	-1.6984	-0.474239	2.07678	0.843233	-0.173684	0.732621	0.163932	-0.324904	-0.754356
rs189161397	0.00585103	-0.512001	-0.587606	0.253994	1.84514	0.843289	-0.669718	0.463534	1.9467	0.0693533	-0.16134
rs7026391	0.00585369	0.239758	-0.584448	-1.61184	0.615729	0.975785	-1.8283	0.0758217	0.0398964	-0.446673	-0.718859
rs143880445	0.00585735	-0.244967	0.0501746	1.2764	0.75305	0.25775	0.34657	-0.634291	0.955072	-0.202519	-0.10269
rs12901226	0.00585748	1.96116	0.187191	0.42463	-1.92204	-0.0615853	0.626758	-1.82955	0.369425	0.356581	1.95507
rs11768999	0.00585824	0.860707	0.278003	0.0522116	-1.12243	0.925255	-1.38792	0.806805	-0.177179	0.110886	1.21718
rs114162104	0.00585926	0.281165	-0.594226	-1.53479	0.406136	-0.434723	-1.44309	0.176638	1.43503	-0.342281	0.843176
rs72850903	0.00586036	0.348098	-0.148925	0.277892	-0.944015	1.92762	-0.000276287	1.62312	-0.396623	-0.971773	0.101415
rs4828982	0.00586127	1.07729	0.511183	0.0618317	-0.699341	0.745444	-1.0855	-0.752169	-0.855248	-0.924224	-0.619835
rs78353554	0.00586529	-0.240337	0.12226	0.0050456	0.985473	0.251838	-0.53493	0.0452344	-0.152331	0.156166	0.466317
rs1505623	0.0058671	-1.42822	0.312577	-0.632256	1.03226	-2.10221	-1.36313	0.536761	-1.25717	-0.343449	0.512014
rs60673125	0.00586741	1.81825	0.245415	1.35372	-0.346663	-2.23338	-0.0692428	-1.35521	-0.0645047	1.07996	1.10112
rs75102819	0.0058675	-0.493416	-0.149719	0.276582	1.94891	0.563886	1.42616	1.5652	-2.33412	-0.0905946	-0.145552
rs12890463	0.00586801	1.17336	1.87977	-0.234147	0.631756	0.798453	-1.33273	1.16639	0.936226	-0.278446	-0.23417
rs12987120	0.00586896	1.57236	-0.491317	-0.798246	0.133926	0.586154	0.380486	-0.522457	0.503438	-0.766045	0.155952
rs12312534	0.0058691	-1.01429	0.313076	-0.445161	-0.0584036	-0.622211	-0.457792	-0.58272	-0.573807	1.3796	-1.2056
rs13082026	0.00587004	-1.89392	-0.186752	0.284661	1.6023	-2.08986	1.37593	0.582542	0.433338	0.223827	-0.115892
rs575312465	0.00587041	-0.88411	1.9417	-3.24119	0.31453	2.00987	-0.56096	-0.354157	0.83667	-1.23292	1.35747
rs79985496	0.00587059	-0.0214903	0.342238	0.105833	0.0744605	-0.845354	-0.249108	0.517846	0.0324519	0.129051	-0.24041
rs4242540	0.00587074	1.03273	0.771162	-0.310438	-0.104167	0.00103972	1.31418	-0.500328	-2.12575	-1.38802	-0.0909416
rs1458830	0.00587384	1.12533	0.818541	0.86543	-0.421965	-1.44991	0.223931	0.462142	-0.861579	-0.931491	2.03226
rs6878262	0.00587398	-0.942015	-1.60516	-0.0786597	0.280714	1.26699	0.713199	0.0374905	-0.00241612	1.76744	-0.650235
rs2468889	0.00588156	-0.484904	-1.69828	-0.207941	0.075898	-0.715513	0.0784892	-0.402516	-0.281324	1.66026	-0.326377
rs2121715	0.00588353	-0.446761	-0.337475	0.885625	1.70654	1.55862	-0.57936	-0.128152	0.581335	0.56144	1.28648
rs5820958	0.00588483	2.60029	0.53766	-0.149862	-1.82982	-0.465884	0.474501	0.613884	1.0588	0.391631	-1.0469
rs10199447	0.00588507	-1.42019	0.630889	-1.4769	-0.311853	-0.732605	-0.193175	-0.427532	0.00321354	1.84204	0.624888
rs61968549	0.0058853	-1.10424	-0.470849	0.363778	-0.89956	0.783087	-0.87278	0.439318	-0.0137547	-0.0807502	0.172376
rs72983915	0.0058879	0.315177	1.77008	-0.7457	0.791723	-1.28828	-0.268525	-0.984448	2.35222	-1.23609	1.36689
rs17072638	0.00588843	-0.0388993	-0.907849	0.311737	-0.394729	0.0294922	0.110569	0.952079	0.171341	-1.35698	0.65961
rs56853586	0.0058886	-0.440875	0.575431	0.896964	1.91388	-1.33523	-1.77888	-0.00373178	-0.99212	0.176139	-0.329458
rs56194607	0.00589092	1.05587	-0.126956	-0.465092	-0.337228	1.14439	-0.0880476	0.733262	0.951887	2.65599	1.19809
rs2208893	0.00589239	-1.71829	0.856324	-0.212119	0.812276	-0.251608	0.378358	-0.0422733	-0.574142	-1.04932	0.0664828
rs372898588	0.00589794	-1.1021	-0.999827	-0.0873773	0.825653	-0.587119	2.27914	0.571336	-0.854247	0.315072	-0.762224
rs141112675	0.00589837	0.533443	0.446063	0.0532383	-1.7633	0.294659	-0.390402	-0.679003	0.543937	-0.608693	0.809265
rs560382108	0.00590014	-1.12611	-0.733739	0.216429	1.04015	0.842855	-0.288424	1.24161	-0.398488	0.604588	-1.87722
rs56894478	0.00590088	0.592268	0.771238	0.586329	-0.0873209	-0.121726	-0.768117	1.39138	1.58537	-0.398529	-0.306733
rs6601835	0.00590282	-1.25141	-0.885175	-0.158628	-1.78629	-0.0715633	-0.145773	-0.136074	1.54855	1.04346	0.530272
rs10901418	0.00590316	0.00475081	-0.0751359	0.131267	-2.17802	-1.0565	-1.19623	0.997173	-0.46327	-0.0944732	1.38931
rs2849840	0.00590423	-0.425934	-1.19415	-1.68789	-1.57168	-1.20608	-1.28798	1.02402	-1.46705	-0.960385	0.742246
rs3900209	0.00590499	0.931246	0.559514	1.07474	-1.49652	1.64945	-0.88113	0.757783	0.0148228	-0.0733095	1.97228
rs199920117	0.00590643	-1.14985	-0.186816	-0.418436	1.4691	1.32258	0.125873	-1.20165	0.297265	-0.900398	0.697168
rs6136944	0.00590748	0.0637637	-1.08793	1.14916	-2.29334	-1.06582	0.313875	0.11194	1.00274	0.140183	1.21644
rs78592736	0.00590906	0.900637	1.50192	-0.752889	-0.0648048	0.676602	0.52297	-1.38893	-0.0292681	1.02746	0.30065
rs117562873	0.00590946	0.660464	-0.399827	0.288251	-0.975388	-0.362218	-0.477425	-0.541611	0.414491	0.491035	0.777947
rs143108936	0.00590957	-2.02092	1.55757	0.305855	0.503689	1.1009	-1.27307	0.617912	0.871979	0.15896	-0.625866
rs143781421	0.00591027	1.55278	0.213143	-0.971337	-0.26719	0.0111833	-0.644604	1.12249	1.57497	0.745764	0.500367
rs62351635	0.0059135	-0.890609	-1.35617	-0.331706	0.343384	0.206996	1.22265	0.631747	-0.958833	-0.586194	-0.0517688
rs78586453	0.00591394	-1.63247	0.229102	-0.00420796	1.09397	-0.619026	-0.338858	0.744264	-0.448496	0.557052	-0.409287
rs45507595	0.005914	0.132589	-0.714403	-0.284119	0.100029	-0.504416	0.299219	0.145327	-0.954368	1.0794	-1.44481
rs9550097	0.00591419	0.011686	0.821066	0.492423	0.286783	-0.113493	-0.100506	-0.49877	0.477249	0.427783	0.232895
rs589268	0.00591466	1.67716	-1.87473	-0.782516	-1.03985	-0.483471	0.530638	0.84251	1.38156	-0.108566	0.792677
rs1944347	0.00591518	1.07396	-0.00190249	-0.655691	-1.02859	-0.989104	0.353587	0.702578	-1.57555	1.09114	-0.366113
rs112046090	0.00591524	0.293863	-0.323799	-1.63183	-1.19067	0.0886293	1.32349	-0.516825	-0.806039	1.07645	-0.120325
rs7736186	0.00591782	-0.29805	0.197579	0.344487	-0.869473	1.41788	-1.02342	-0.894894	-0.360888	-0.228466	-0.521779
rs79860514	0.00592005	-0.422096	-0.193604	-0.0162642	1.86552	-0.940731	1.01306	0.668989	0.603748	1.7315	-3.22412
rs35470734	0.00592032	0.299699	-0.316232	0.86839	-0.24337	-1.06527	1.40204	-0.634521	0.612838	-0.224029	-0.452382
rs8011893	0.00592033	1.52122	-0.633015	0.854186	0.766866	0.00947929	0.257799	0.39689	-0.230524	-0.0963369	0.203826
rs2725427	0.0059207	0.65113	-0.977983	-0.211005	-0.1636	-0.156929	0.204413	-0.296663	0.172623	-0.794738	1.29204
rs116153301	0.00592071	2.00763	-0.501974	0.325774	-0.325181	-2.09359	0.504327	0.511131	-0.0677503	0.517699	1.31163
rs59347214	0.00592112	-0.603575	0.740846	1.78166	1.67671	-0.366505	0.574093	-0.344123	0.582626	0.596236	1.57943
rs118099712	0.00592224	0.0246613	1.83494	-0.162147	0.0883295	0.258275	-0.415165	0.111859	-0.0861925	0.173561	0.360364
rs1829374	0.00592253	0.94042	-0.69028	0.508953	-0.0519708	-1.03464	-0.0759928	0.763144	-1.74951	-0.029638	-0.579156
rs1044245	0.00592315	0.682019	1.81083	-2.14277	-1.60687	-0.620822	-2.42659	-0.125582	1.26153	-0.617469	-0.571228
rs77680010	0.00592511	1.6716	-1.01821	0.0488746	-0.595464	-1.48122	0.641424	-1.78489	-0.76446	-0.677766	0.393292
rs77717264	0.00592558	-0.0759382	0.423154	0.086641	0.664222	0.307605	1.37528	-1.138	1.358	0.0811111	-1.67934
rs4308432	0.00592888	0.316024	-0.355442	0.968411	0.457697	0.113081	0.968388	-0.978976	1.07245	0.448149	-0.991945
rs61256772	0.0059333	-0.155484	0.09464	0.339867	0.44307	0.781436	-0.18787	-0.302844	0.677934	-0.29141	-0.525362
rs145052949	0.00593385	-0.0243411	-0.702486	-2.11093	-0.910917	-0.585579	0.21228	1.03254	-0.662422	-0.111802	0.833776
rs7140330	0.00593532	0.366138	0.186417	0.316165	0.75064	-1.11107	0.755594	-0.828296	0.17949	-0.515678	-0.762618
rs12191319	0.00593673	-0.952751	-0.222698	-0.478346	-0.580162	0.596367	0.283795	0.240955	-0.485205	-1.46491	0.217044
rs56247710	0.00593721	0.961892	0.484386	-0.181122	-0.799138	-1.05602	-0.150324	-0.558958	-0.203034	-0.860407	0.652764
rs2142136	0.00593804	-0.667457	1.99218	0.187017	0.763588	0.538905	-1.5446	1.03286	-0.833877	-1.62354	0.139739
rs6129933	0.00593938	-0.492985	-0.334409	-1.41189	1.44538	-0.742936	1.6632	0.50984	1.49696	1.19578	-2.38115
rs331635	0.00594019	-1.2608	0.814162	-0.500766	0.795092	-0.6636	-0.0325653	-0.242722	-1.12732	0.146738	0.182752
rs148059502	0.00594287	-0.0841851	1.08237	0.261124	-1.17348	0.454192	0.740534	-2.05232	1.72485	1.23211	-0.31763
rs116292403	0.00594309	0.922051	0.736687	0.125373	-1.12809	-0.097526	-0.664416	0.304028	0.141688	-0.931841	-1.14004
rs1337938	0.00594353	-1.31621	1.73368	1.1717	1.23135	-0.0197508	0.298959	-0.173107	1.20519	-0.268476	-0.178716
rs73828720	0.00594366	-0.680905	0.314472	1.67707	0.948816	0.224985	-1.22508	-1.43548	0.359354	-0.959548	-1.77871
rs147637786	0.00594428	-0.701189	-0.309186	1.6105	0.512401	-0.396735	0.322801	0.543223	-1.2571	0.0131587	0.0281134
rs559476816	0.00594499	-1.27219	0.0347839	-1.40256	0.0745199	-0.119902	-1.01485	-0.0782189	0.509868	0.539243	-1.21283
rs4271115	0.00594711	-1.00881	0.40947	-1.06781	0.678959	-0.13567	0.39471	0.394733	1.1281	-1.09271	-0.168341
rs71525133	0.00594877	-0.529061	-0.469691	-0.562136	-0.546477	-0.239384	2.01904	-1.06342	0.466328	-0.515283	-1.58531
rs113500395	0.00594945	-1.13427	0.1706	0.507566	2.06007	-0.520433	0.401046	-0.281936	1.30131	1.2104	-1.08281
rs62066043	0.00595105	0.0340005	-0.42206	0.838231	-0.682276	-0.33373	0.790001	-0.233239	-0.737703	-2.15619	2.52618
rs61853074	0.00595157	1.91412	-0.59083	0.311748	-2.6733	-2.72928	0.117973	0.181565	0.0390263	-1.30737	-0.0340062
rs13240742	0.00595575	1.55579	-1.68829	1.11924	-1.76215	-0.277231	1.64077	0.564105	-0.228295	0.203352	-0.476488
rs11001928	0.00595588	-0.543176	0.871002	-0.070651	0.299905	-2.79472	-0.269845	-0.657591	-0.620676	1.00625	0.355153
rs12859679	0.00595857	-0.170597	-0.715278	-0.42852	0.029617	0.6921	1.30867	-0.260827	-0.358384	1.33339	-1.35049
rs115281731	0.00595892	0.725369	0.288356	-1.73481	-0.192108	1.94658	-1.92986	0.286694	-0.506478	-0.414629	-1.10577
rs17864173	0.00595899	2.31987	-1.7311	-0.382579	-1.43341	0.0616546	-0.153545	1.7584	0.187735	0.703276	-0.581489
rs60096801	0.00595912	-2.17314	0.295926	0.899962	-0.00631399	-0.752752	-0.759073	0.0531396	-0.228463	-0.0396328	1.43899
rs61432191	0.00595912	-0.833105	-1.48534	0.0114166	1.17442	1.02282	2.04188	-0.205657	0.751067	0.322606	0.478871
rs233540	0.00595973	1.03405	-0.124108	-1.13735	-2.04736	0.523277	1.15542	-0.100437	-1.83413	0.295912	0.145526
rs13017714	0.00596113	-0.852487	0.229713	0.204398	-1.52324	0.902809	0.446157	-2.52927	0.606049	0.543641	1.07076
rs147983214	0.00596118	-1.15201	0.580375	-0.0189862	0.37769	-0.253902	-0.704841	-0.755022	0.36797	0.888532	-1.90129
rs11708719	0.00596209	0.518266	0.125819	1.37215	-0.398599	0.436927	0.286502	-1.83547	1.0741	-2.72149	-0.684577
rs78681606	0.0059663	-0.737692	-0.660724	-0.844161	0.833725	-0.522804	-0.376666	0.624233	1.3906	-0.889103	-0.755042
rs149701046	0.00596642	0.274631	0.12659	-0.108316	-0.510685	-0.149848	0.200814	-0.967869	-0.451484	0.653108	-0.716054
rs8083609	0.00596648	-2.43761	1.26741	-1.03593	0.910093	0.382459	1.00898	0.869967	-0.399004	-0.403266	1.3755
rs74678563	0.00596653	0.572613	1.15539	0.671186	-0.745953	-0.704643	0.0771235	0.515056	0.348713	0.98878	0.168884
rs4455400	0.00596739	0.33624	1.25285	0.629694	-0.336661	-0.809701	-0.555818	-0.372038	0.161618	-0.678797	0.0488799
rs2357028	0.00596856	-0.204684	-0.487084	0.442215	0.692037	-0.415041	2.49506	0.0685542	-0.678448	0.740006	0.974727
rs743292	0.00596946	-0.315411	1.86424	-0.340236	-0.926215	0.515023	1.43593	-0.191017	0.796369	0.649781	-0.584023
rs62563785	0.00597008	1.61	0.953709	0.0379296	1.33235	-0.964136	-0.434659	-1.11489	-0.372357	-0.625465	0.173883
rs17803591	0.00597156	-0.161959	0.035144	1.83985	-0.127869	0.37411	-0.518592	1.54971	2.29514	-3.63471	-1.12358
rs9923068	0.00597157	-1.35015	0.425335	-0.137626	1.77604	0.480645	0.0551704	0.673079	1.07808	0.566178	0.311085
rs114137203	0.00597159	-1.4376	1.25537	1.36493	-0.4486	-0.965454	0.124822	0.81942	0.679301	0.735332	0.938162
rs73075071	0.00597249	-0.0599895	-1.06009	0.703985	-0.892752	0.864875	-0.0461236	1.79844	-0.513915	1.05927	0.955631
rs6916916	0.00597351	2.07573	-0.581814	-1.18571	0.0941171	-1.59922	0.211794	1.43137	-0.107698	-0.468428	-1.48519
rs1460925	0.00597397	0.732246	-0.90868	1.47899	1.07997	-1.88129	0.812549	0.357968	-1.19025	1.24132	-0.379704
rs149227575	0.00597502	1.80469	-0.621559	0.33979	-1.90065	-1.8893	0.289017	-0.285367	-0.150969	1.08007	-0.421015
rs116283459	0.00597585	0.802186	1.98591	-0.16727	0.82347	-1.30166	-1.87362	-0.526213	0.455157	0.444016	1.62277
rs75969857	0.00597589	-1.16115	0.677103	-0.507978	-0.290178	-0.920048	-0.0917098	1.0877	-1.36057	0.957991	0.227353
rs4759059	0.0059759	2.23082	-0.645022	0.248538	-0.918883	0.256735	-0.876241	-1.19492	-1.44037	-0.308675	1.81294
rs36110988	0.00597619	0.571687	0.510681	-1.47591	0.320581	-1.40378	0.37928	0.83825	-0.377421	-0.284006	0.540527
rs112612011	0.00597686	-0.662718	-0.452717	-0.122172	1.34813	0.616437	0.780456	0.348317	1.15723	-0.437808	0.937862
rs144199354	0.00598056	-0.218623	0.596129	0.0258184	1.11487	-0.179325	-0.910417	-0.0771027	0.74763	0.853412	0.482076
rs12641733	0.00598083	-1.29707	-0.687267	-1.35837	0.683525	-1.06601	0.536189	-0.973229	-0.121655	1.24855	-0.845564
rs145644405	0.00598109	0.232908	-0.607131	0.690005	-0.263705	0.430895	1.01891	0.188028	-0.239196	1.00402	0.111923
rs143081856	0.00598332	-0.79632	0.140681	-0.103481	-0.81296	0.872178	2.23352	0.227125	-2.62803	0.101353	0.947685
rs147029688	0.00598437	-1.26854	0.393407	-1.00268	0.36921	0.34478	0.0084482	0.337541	0.896007	-0.0496703	0.609636
rs7839655	0.00598568	0.303642	-1.68736	-0.00377152	-0.986277	0.78921	-0.186678	1.04892	1.0467	1.08083	0.738071
rs9635876	0.00598573	-1.58992	0.188032	0.216973	0.464688	0.984726	-0.662711	0.0181738	0.872167	0.0635048	0.342691
rs541556725	0.00598579	-0.229025	0.862363	-0.441585	-1.72595	2.09071	-1.37771	-0.284579	-1.93733	0.394083	-0.925756
rs77619759	0.00598663	-0.635863	-0.846609	0.15442	1.54382	0.321833	1.21583	-2.06529	1.46934	-0.182325	-1.66807
rs12707303	0.00598669	0.337753	0.249057	0.0778834	0.739219	0.889949	0.183961	1.42956	-2.07244	1.03235	1.28985
rs79908960	0.00598844	0.663451	-0.747135	1.34025	-0.633929	-1.09329	1.02375	1.55626	-0.0234749	-0.220734	-1.0437
rs28921434	0.00599078	2.36554	-0.633198	0.0652003	-1.03557	-1.99888	-1.79627	-0.586564	0.21022	0.575547	-0.337531
rs17663013	0.00599103	0.432634	1.2245	0.23449	-0.976121	1.24817	-0.346906	-0.162068	0.452	0.152487	0.425722
rs307195	0.00599196	1.01917	0.616314	-0.533454	0.538683	-0.691997	-0.226451	0.989841	0.117829	-0.425655	0.926245
rs117596560	0.00599229	-1.564	-0.357933	0.338082	0.942345	1.17553	-1.41724	0.230774	2.29308	-0.907388	-1.91585
rs78995279	0.00599246	0.630418	-0.545787	0.185058	0.224329	-0.500856	-1.52716	-0.962034	1.15489	1.3928	0.121661
rs2723836	0.00599401	1.53981	-0.67893	-0.709122	-1.02022	-0.3993	0.236219	0.314999	0.394555	-0.39027	0.310059
rs117091909	0.00599526	1.01282	0.684963	-1.69368	-0.202982	-0.112785	0.0723023	-0.703716	-0.178986	0.493198	-0.683106
rs1371	0.00599639	0.703468	-1.46142	-1.48814	0.911244	0.921798	1.97211	0.238403	0.437314	-0.183195	1.23314
rs60546393	0.00599663	-1.49767	0.91836	-0.271208	1.66444	-0.49824	0.172268	-0.28861	-0.249899	-0.704238	0.069313
rs3818475	0.00599704	0.167706	-0.0898103	-0.354423	-0.91945	-1.11994	1.56749	0.524472	-0.90746	-0.494494	-0.132021
rs79897724	0.00599758	0.361792	1.01282	-0.121561	-0.516879	-0.381925	-0.101071	-0.675871	-0.358272	0.465192	1.22044
rs1980627	0.00599827	0.804417	-0.35731	-0.986779	-0.715832	0.397167	0.574654	-0.33146	-2.2306	-0.985084	0.161585
rs10833106	0.00599877	0.428257	1.76307	-1.3269	-0.73723	0.41194	-0.371869	-1.11738	0.889313	0.244564	-0.40596
rs12516403	0.00599988	0.0749651	-0.573568	-0.165763	-1.20157	0.582357	0.338093	-0.333247	0.894489	-0.277696	1.15278
rs11036098	0.00600112	-2.16952	-0.147042	0.372766	1.87401	-0.14888	0.649967	1.20052	1.00843	1.77766	0.0239877
rs10145600	0.00600121	-0.411264	-0.474704	0.419709	-1.63555	-0.907559	0.550771	-1.44561	0.794119	2.88549	0.314074
rs79940770	0.00600174	-0.85744	0.829854	-0.976996	-0.59592	0.625965	-0.687524	0.944249	1.08093	-1.70346	-0.805102
rs61995622	0.00600354	-1.21302	0.184844	-0.403731	1.67419	0.348651	0.191221	1.13162	-0.202417	0.376228	0.794083
rs117785015	0.00600397	-2.18823	-0.194503	-1.05112	0.278567	1.12321	-0.191872	0.505882	2.87768	1.96545	0.152004
rs11869749	0.00600652	1.91446	0.698725	0.971377	0.743429	0.748526	-0.969729	-1.05443	1.48901	1.04325	-1.70323
rs62082948	0.00600659	-0.127641	0.43833	-0.0388784	1.24356	-1.22964	0.839757	-0.443437	1.5584	0.115065	0.0569852
rs2763028	0.00600713	0.452224	-0.00944451	0.663217	0.284345	0.830956	-1.15166	0.194071	-1.20595	0.870706	-0.307134
rs4981617	0.00600797	-0.379383	0.684745	0.0825421	0.333248	-0.281342	0.0912119	0.695227	-0.805855	-0.967621	0.663829
rs62559517	0.0060093	-0.0227612	-1.49762	0.1579	1.70137	0.948956	-0.713611	1.39764	0.328575	0.379212	-0.172546
rs72636713	0.00601194	0.433218	0.733938	-0.998037	0.914574	0.704613	-1.58016	0.505613	0.159053	-1.44343	-0.997275
rs6471591	0.00601267	0.172335	0.42864	1.3207	-0.268978	-0.591728	0.477682	0.0727863	-0.112981	0.754297	-0.51813
rs114266248	0.006014	-0.974438	-0.749871	-1.08378	0.244276	1.16987	-0.226491	2.03306	0.293762	-0.223175	0.0919178
rs115767741	0.00601511	-0.0919728	-0.00476767	0.576213	-0.913256	-0.94992	0.610192	0.27431	-1.17759	-0.327589	0.284983
rs7136320	0.00601644	0.358912	0.933529	0.0184252	-0.0585227	1.97766	1.04743	-0.701979	1.5328	-1.66361	0.388699
rs806436	0.00601646	0.743417	-1.53852	1.1351	0.324717	-0.856455	-0.908922	1.10596	1.32769	0.758812	-1.17972
rs3764551	0.00601841	2.05852	1.00674	0.319748	0.347355	-0.135088	-0.246415	-0.992387	-0.836991	-1.17152	-1.5438
rs1389513	0.00601875	0.552802	-0.177077	1.2857	1.30905	1.12556	0.4005	-0.486902	0.00634826	-1.14039	-0.254085
rs183775805	0.00602037	-0.850194	-0.0286386	-0.432242	1.43356	0.803428	0.930238	0.482879	-0.457358	-1.85614	0.280434
rs475185	0.00602318	-1.19915	0.418417	-0.356173	0.156641	-0.440793	0.881832	1.44717	0.266177	-0.0791093	-0.517326
rs200381884	0.00602382	-0.296803	1.56672	0.605703	1.49454	0.165363	0.0788093	-1.17488	0.707838	-0.33913	-2.19277
rs116221243	0.00602447	0.00792661	-0.126454	-0.95447	-0.383987	0.620128	-1.19812	0.451231	-1.51036	-0.710944	1.27791
rs72649414	0.00602493	-0.316267	1.26327	-1.49222	1.46488	-0.900245	-0.233091	-0.221121	-0.326023	0.00900247	-0.082136
rs143165055	0.00602494	-1.55317	-0.0174118	0.995001	-0.185506	0.458892	0.41064	-1.11407	-1.35553	0.498359	1.13371
rs558620428	0.00602553	0.59077	-0.379047	-0.13218	1.18978	-1.94114	-0.180774	-1.16471	-0.635212	-1.22247	0.424673
rs7632456	0.00602603	1.38601	0.311365	0.646739	-0.67996	-0.848208	-0.817902	-0.346599	0.85493	0.496737	0.143129
rs77544837	0.00602718	-0.538329	-0.670664	1.23422	-1.31424	0.0870984	0.186737	-0.142862	0.181127	0.296501	-0.0576104
rs61907313	0.00602921	1.65138	0.312395	0.935148	-2.26002	0.317325	0.929329	-0.816092	-0.504183	1.24102	0.0125455
rs9519643	0.00603256	0.829002	0.709327	0.683218	0.58215	-0.482671	0.161426	-2.14775	1.24158	1.35401	0.477239
rs192929239	0.00603349	1.20443	-0.134501	1.02969	-0.547733	0.138829	-0.14498	0.214022	0.335547	-0.385352	1.85584
rs7758264	0.00603374	-0.264959	0.789688	0.534828	-0.46162	-1.78129	-1.24622	-0.525688	-0.0871252	-0.378303	1.44543
rs12960961	0.00603376	-2.40743	2.19606	-0.151135	2.00875	0.0887214	0.286739	-0.722667	1.43378	-0.474388	1.03253
rs61673623	0.00603392	0.24681	-1.0789	0.441153	0.246017	-1.40468	0.368404	0.8673	1.00522	0.131795	-1.06947
rs1791508	0.00603397	0.286853	-0.848625	0.247395	0.543507	-0.498043	1.22596	-1.05913	0.122847	-1.29813	1.19311
rs7529624	0.00603509	1.03938	1.1931	-0.0676493	1.04941	0.00641555	-1.31002	-0.568003	0.676968	0.0191298	1.04815
rs10811347	0.00603551	2.15598	-0.94566	0.867219	-0.412878	-0.906461	0.0439182	-0.0493364	0.0575961	0.6152	0.138536
rs115248152	0.00603632	0.409382	1.41472	-2.81628	0.977827	1.23785	-0.450069	-0.463426	0.186272	-1.61569	0.0752077
rs72774635	0.00603659	-0.98799	1.89954	-0.336484	-0.554811	-0.702495	0.323497	-2.10738	1.7047	-0.394371	-1.34071
rs72889195	0.00603704	-0.453053	-0.559103	0.908414	-0.263466	0.373278	0.863088	0.596388	-0.870466	-0.688645	-0.622013
rs1018739	0.00603715	1.52596	0.0997946	-1.15392	0.606163	0.319607	-1.04061	-0.767478	0.0369711	-0.802273	0.635461
rs60463207	0.00603985	0.548323	-0.104128	1.91003	0.969221	-0.263504	0.840072	0.981926	0.747753	-0.745275	-2.29426
rs34814096	0.00604056	1.77358	-1.06805	-2.57185	0.182671	0.70187	-0.478057	-1.41326	0.629985	-0.0862207	-0.896829
rs12440498	0.00604175	-0.62756	-1.98917	-0.789262	1.22679	0.36092	0.607408	0.214118	-0.191769	-0.477455	-1.41923
rs4952541	0.0060426	0.0221176	0.393895	-0.360252	-0.269421	2.72097	-0.350172	-2.67884	1.76822	3.51858	0.551935
rs111887741	0.00604474	1.38159	0.274329	-1.08237	-1.67672	-0.771512	-0.362644	-0.907974	0.143347	-0.165495	-0.695675
rs1779884	0.00604539	0.417456	-1.58029	0.935754	1.28784	0.702247	1.42023	1.10771	-1.10693	0.622697	-1.17572
rs75171318	0.00604554	0.884502	-0.435684	-1.97053	0.96467	-0.905613	1.89217	-1.06984	-0.919512	0.631655	0.954703
rs75806381	0.00604569	-0.888251	0.390953	0.611166	1.06323	0.154883	1.11624	-0.272289	-0.866169	0.846583	-0.470921
rs201916776	0.00604616	1.16108	-0.103817	-0.00798132	0.763294	-0.0226395	0.0640618	-0.591357	-0.82671	0.390992	0.279887
rs9851662	0.00604661	0.465596	-0.860154	0.236848	0.726728	-1.17105	1.09086	-0.514706	-1.48482	0.15718	1.66035
rs12604007	0.00604703	0.0468886	0.388802	-1.204	-1.19656	0.96016	-0.146323	0.224359	-0.377501	0.241582	1.55567
rs11959966	0.00604774	-0.542364	-0.261199	-0.169026	-0.618266	0.226353	-0.0982974	-0.42413	1.00309	1.95182	0.0309819
rs2296910	0.00604784	-0.594572	1.12313	-0.419029	0.766668	0.554599	0.0580798	-1.79384	1.16948	-0.514231	0.728155
rs183465378	0.00604945	0.426425	0.416126	-0.808968	0.267484	-0.950033	0.277518	-0.676737	-0.32853	-1.22103	-0.286822
rs10906035	0.00605178	0.297152	-1.8843	0.281361	0.247244	0.706921	1.26728	-1.23102	1.16255	-0.0386666	-1.0748
rs9808763	0.00605196	-0.675045	-0.308438	-0.23465	0.144803	0.112793	0.234644	0.243746	-0.444157	-0.641559	-0.742022
rs28661865	0.00605397	-0.672477	-0.640416	-0.448378	0.253791	0.943416	0.453559	-0.823913	0.856684	0.863783	0.866163
rs28415358	0.00605478	0.757188	-0.775658	-0.786043	-0.228696	0.685333	-0.352997	1.25651	-0.32648	1.14849	-1.73672
rs62426453	0.0060551	-0.247382	0.273739	0.196004	0.00657572	-0.524386	0.22721	0.550901	0.317669	0.105713	-1.32798
rs73156618	0.00605658	-0.31492	0.158223	0.0592961	1.4432	0.93935	-0.611003	-0.254666	-0.361826	0.0898544	-0.955784
rs34158728	0.00605908	0.171286	-0.0877044	0.368053	1.19038	-0.713966	-0.0984975	-2.0623	-1.26066	0.276505	-1.14198
rs11064944	0.00605994	-2.19165	-0.908592	1.71136	0.381732	-0.853561	-0.11252	0.817293	1.0921	0.0851616	0.393316
rs12954650	0.00606007	-0.438077	-0.672859	0.657903	0.608393	0.0869417	1.76215	0.260387	-0.989398	-0.841368	0.206163
rs116554892	0.00606223	0.608351	0.284312	0.702095	0.847	-0.41608	-0.0384612	-0.565967	-0.220553	-0.614235	-1.13313
rs4333	0.00606507	-0.190594	-0.859195	-0.419618	0.410651	0.70173	0.314044	1.79989	0.348488	0.901664	0.0472935
rs3825644	0.0060652	-0.0939239	0.573182	0.897856	-1.02686	0.575322	-1.16613	0.236392	-1.06174	0.0242139	-0.266167
rs113841370	0.00606551	0.10526	-0.730158	-0.0537684	-0.623202	-0.330021	0.091263	-0.645043	-0.325308	-0.781709	-0.910933
rs3101246	0.00606713	0.644984	-0.564342	0.947662	-0.461125	-1.32155	1.43955	-0.320925	-0.00493726	-0.00262896	0.487926
rs200216905	0.00607029	1.89391	-2.34374	-0.091447	-1.76208	-0.674333	-1.9806	0.557775	-0.455622	1.09624	-2.02181
rs114937543	0.00607034	1.53696	-0.372955	0.53261	0.315183	0.951687	-0.155989	-1.33369	-0.511663	1.17873	0.78286
rs78837235	0.00607127	-0.501319	-0.467232	-0.304209	1.57297	0.526443	1.00885	-0.0614433	0.640953	1.52801	-0.0969627
rs7216160	0.00607276	0.652286	0.785035	-0.195023	-2.36465	0.200936	-0.195744	-1.9008	0.771267	-1.18193	0.185991
rs5936834	0.00607284	0.675625	-0.16241	0.963512	-0.317121	-0.0180602	1.48627	0.713676	-0.166341	0.294212	0.936663
rs11119664	0.00607306	-0.293621	0.697992	-2.34638	0.926216	0.745136	-2.35428	-1.077	0.404182	-1.55791	-0.655289
rs75153823	0.00607328	-1.07025	0.893926	-0.174561	0.062679	1.10439	-0.127468	-0.508301	0.413348	-1.12759	1.22826
rs196361	0.00607564	-0.45652	-0.642049	0.458411	-0.290111	-1.04635	-0.00393205	1.66631	-0.499388	-0.0745956	0.0287917
rs10754258	0.00607659	0.884359	-0.448478	0.0818867	-0.572204	0.246338	0.640219	-0.63211	-1.01334	-0.183987	-0.633419
rs6756478	0.00607659	-0.947015	1.298	-0.257888	1.48951	0.556514	0.420964	-2.29392	-0.116157	-0.594728	-1.29106
rs9820604	0.00607781	1.14013	-0.78212	0.124439	1.8401	-0.620375	-0.392027	1.18215	-0.378678	0.293715	0.117916
rs113319753	0.0060785	0.533877	0.438557	0.0521907	-1.23924	-0.664344	-0.285564	0.522028	0.740308	0.258763	1.47586
rs6969323	0.00607863	-2.27073	-0.90046	2.14069	1.46763	0.476075	1.06333	-0.95604	1.23276	1.63952	0.71976
rs150686058	0.00607941	-0.234787	0.547077	0.130017	-1.80224	0.753496	-1.20499	0.41488	-0.610143	0.0768408	1.30895
rs61341683	0.00607961	-0.714614	0.103047	1.92396	0.513851	-0.281799	-0.305532	-0.531814	-0.266722	1.80673	-0.331817
rs547941300	0.00607981	-0.299614	0.563617	-1.59964	-0.508459	0.148285	2.08879	-1.46787	-0.426516	-1.41038	-0.655893
rs116431343	0.00608095	-0.114381	0.394193	-0.617178	-0.848955	0.155624	-0.773632	0.510289	-1.23641	1.37875	-0.323063
rs1163394	0.00608127	1.17043	-1.02298	0.430863	-0.298349	-0.411528	-0.685563	1.15059	-1.06906	1.41792	1.19031
rs72739081	0.00608311	-0.148087	0.147818	-0.263475	1.80402	0.389283	0.891688	0.021865	0.0153905	0.437148	-2.00482
rs2476134	0.00608378	-1.30028	-1.51018	0.924054	2.286	-0.188163	1.58214	-0.465577	1.74314	1.83349	0.768957
rs13130390	0.00608677	2.19028	0.927409	-1.12582	-0.543193	-0.422226	-1.58265	-1.02453	-0.568506	-1.42556	0.683773
rs541856981	0.00608702	-0.944496	-0.219077	0.465964	1.51607	0.173599	-0.348431	0.0976402	0.535973	-0.802791	-1.13239
rs72641096	0.00608844	-0.701129	-0.264609	-1.04021	-0.704771	-0.595312	1.32922	-0.316636	-0.314855	0.626934	-1.50919
rs77483263	0.00608889	-1.57851	-1.13349	-0.212618	0.937923	1.22538	1.62244	0.0960279	0.4235	0.662452	-0.496701
rs151313613	0.00608926	0.413204	-1.26246	1.71232	-0.0233366	1.59808	2.28956	-0.649278	-0.669965	-0.777493	-1.90349
rs80218588	0.0060926	-0.312585	0.911865	1.31019	-0.369945	-1.30187	0.957788	0.2891	-1.21589	-0.307866	0.153576
rs34133411	0.00609326	0.131225	0.624951	0.928498	-0.103998	0.359719	0.0878776	0.264918	1.42943	0.214195	-0.371059
rs111664147	0.00609333	0.678434	0.187504	-0.577766	-0.505178	0.656722	-0.16589	-0.561988	1.57887	0.910942	-0.678137
rs62125605	0.00609426	-1.19819	0.0427992	0.73004	0.289711	-1.17853	0.355041	0.472755	0.023306	-0.607853	1.68435
rs577742779	0.00609479	-0.273975	1.58248	1.25384	0.844205	-0.274945	-0.78299	0.867251	2.20979	-0.892769	-0.338014
rs73565112	0.00609575	0.972929	0.823926	-1.05757	2.19225	-0.836273	0.0968055	-0.384548	-0.462412	-1.08186	-0.144824
rs536794286	0.00609687	0.513452	-0.422906	1.06922	-0.199953	0.446905	-0.987804	-0.0843514	0.956266	0.450394	-0.1491
rs9940874	0.00609711	-0.605707	-2.39394	2.1314	1.5206	-0.616051	1.51297	-0.5245	-0.275976	0.915841	-0.208021
rs689637	0.00609992	0.803237	0.483495	-0.22117	-0.89854	-0.264378	-0.213983	0.715098	-0.360054	-0.557356	-0.993102
rs9727202	0.0061017	-1.26271	0.204618	-1.32215	-0.274441	0.109319	-1.30547	0.00432348	1.44639	0.14946	-0.141004
rs75693985	0.00610531	-1.19235	-0.0937099	0.30559	0.0508419	-0.743168	0.81928	-0.489776	0.077153	0.980841	-1.24027
rs4758275	0.00610576	0.20596	0.389468	-0.751636	0.562496	0.700873	-0.891274	-0.961674	0.671597	0.417247	0.632979
rs9315204	0.00610617	1.90815	-2.36207	-1.07525	-1.13218	1.03768	-0.605431	0.00341113	-2.2119	0.898504	-1.27924
rs59743699	0.00610719	-0.139172	0.284463	1.14475	1.5568	-0.780109	0.760059	-0.990787	0.15704	-0.235276	0.146259
rs11602118	0.00610736	0.702738	1.62371	0.368601	1.29521	-0.258312	-1.59111	-1.13019	-0.635706	1.26406	0.362166
rs76390520	0.00610951	1.62386	-0.0515064	-0.387896	-2.36284	0.754403	0.248828	0.0383031	-1.33822	0.192699	-0.806909
rs77059464	0.00610972	-0.255126	-0.328364	0.243171	-0.24815	-0.680561	0.0662747	0.786204	-1.22694	-0.369541	0.315384
rs900876	0.00611293	-1.23671	-0.606799	0.318711	0.230966	-2.27007	-0.293513	0.626521	-0.74578	-0.299945	0.902719
rs141733739	0.00611294	0.322291	0.129597	0.349132	0.634197	-0.637971	1.11762	-0.0602669	0.735887	0.234714	0.08254
rs79637641	0.00611418	0.108348	-0.683609	1.13286	-0.090874	0.183008	0.79279	-1.19413	-0.517293	1.13149	-0.683537
rs11677787	0.00611531	-1.19964	0.607507	1.08683	0.429881	1.73889	0.277696	-0.300303	1.01759	-0.889942	0.427226
rs62111198	0.00611715	-1.3296	1.33265	-1.68361	0.778491	-0.988735	-1.13651	1.10986	1.38177	0.689087	-0.457621
rs141552052	0.00611765	-0.992403	-1.00593	-0.468747	1.01503	0.336895	-1.34692	0.513567	0.338737	-0.206553	1.14917
rs5016209	0.0061191	1.41967	0.899117	1.67701	0.226951	3.87066	-1.23828	-1.88195	-0.888998	-1.34387	-1.15382
rs406402	0.00611994	0.757526	-1.04463	0.85424	1.29391	0.428899	0.533097	-1.18039	-0.262293	1.26328	0.599606
rs35189465	0.00612438	-0.0736712	0.201531	-0.000209794	0.579466	0.0549944	0.217343	0.723723	0.791895	-0.134955	-0.000935782
rs35520760	0.00613043	0.362805	-0.639691	-0.197204	-0.847172	0.0389022	0.419148	-0.00316581	-1.06061	-0.194474	0.0855409
rs79557006	0.00613077	-0.931398	0.331791	-1.26526	-0.12046	0.250115	-1.09501	0.413788	-1.25529	0.394	-0.112782
rs2762338	0.0061317	-1.76908	0.814168	-1.15029	-0.0741969	-2.86245	-0.626994	1.56794	2.42229	-1.93229	0.5038
rs4660401	0.00613183	-1.29149	1.67995	-0.630623	0.335252	1.0352	0.0583168	-0.768312	1.93416	0.223792	0.774975
rs62130944	0.00613199	0.364817	-2.73007	2.01721	-0.0609886	-0.0755857	1.11471	-0.11463	-1.08071	0.315083	-0.950801
rs148761409	0.00613264	-1.41497	0.731935	-0.632285	-0.428926	0.35926	0.120625	0.633713	0.574631	1.15112	0.873236
rs115100599	0.00613495	-0.47213	0.597634	-0.789138	0.152872	0.246586	-0.673997	0.317623	-0.594314	-0.12131	-0.214092
rs12444905	0.00613568	-1.32103	-0.517993	-0.190952	1.10865	0.188045	1.66169	0.095199	0.36324	-0.334744	-1.21826
rs62070201	0.00613632	0.245364	-0.310063	0.352524	0.431112	0.512603	0.952957	-0.719328	-0.132115	0.207462	-0.413369
rs62200345	0.00613773	0.748283	0.72886	0.544646	0.250645	-1.91796	-0.45796	0.0866349	-0.19395	-0.762285	0.839197
rs11796865	0.0061384	-0.17849	0.146841	0.618104	1.32694	1.01332	-0.0225477	-1.24707	0.780513	0.282876	2.00293
rs921548	0.00613925	-0.669125	-0.128364	-0.688962	-0.57306	0.581631	-0.723771	0.637931	0.626613	-0.521507	1.33366
rs62554380	0.00614111	1.65616	-0.848015	-0.82542	-1.65024	0.409159	0.182841	-0.933236	-1.08497	0.867069	1.50088
rs12809589	0.00614199	-0.840105	-0.788277	0.534129	-0.147984	0.99528	0.793514	-0.676743	0.268153	1.55732	-0.871369
rs661949	0.00614314	0.207631	-1.6042	0.150956	0.317872	-0.00459004	1.27754	0.0613921	-1.12117	0.333655	-2.64446
rs79685031	0.00614433	-0.277405	-1.01287	1.81149	0.451982	-0.710235	0.961019	0.926261	-0.0356282	1.52428	0.182733
rs72829042	0.00614436	1.48504	0.134773	0.0437604	-0.856297	0.847425	0.238181	1.15641	1.10112	1.73495	-0.40775
rs79405371	0.00614494	0.749164	0.185553	0.153053	-1.17995	-2.04491	0.0101815	-0.282593	0.920599	-0.00925994	0.263692
rs7171733	0.00614663	-0.534655	0.983981	-0.426627	0.352469	0.789822	-0.735005	-1.65417	1.17108	-0.510051	-0.700426
rs13165201	0.00614675	0.147447	-1.22778	-1.07826	1.99286	0.641949	0.480333	-0.637375	-0.704127	-0.00895066	-0.328132
rs144480666	0.00614813	0.0567593	2.0839	-0.573822	-0.267288	-0.00969348	-0.108027	-0.261247	0.602365	1.02563	1.18284
rs9370164	0.00614892	0.705717	0.318139	0.543006	-0.00550954	-0.275707	-1.50101	0.1721	1.39339	-2.76612	0.67298
rs117648787	0.00614916	1.18065	-1.38849	0.495496	-0.828525	0.437283	-0.0764726	-0.267309	0.298053	-0.596155	0.435606
rs11130215	0.00615102	-0.825049	1.84076	-0.179679	0.422075	0.0634471	-0.848274	0.974848	-0.333681	0.395456	0.0757006
rs34238832	0.00615357	1.36423	-1.13759	-0.46355	-0.842331	-0.795256	1.18493	0.381441	-0.488697	1.21576	-2.55584
rs116911241	0.00615407	1.11527	-0.67646	-0.635435	-0.301004	0.699455	0.626024	-0.133733	-0.185229	-0.409364	0.431277
rs1926114	0.00615413	0.846663	-1.2359	0.505839	-0.735941	-0.768084	0.137175	-0.0756761	0.244063	0.201041	-0.417043
rs62252183	0.00615449	0.391511	-1.12611	-0.278255	0.752009	-0.368362	1.63656	0.00156514	-1.09618	-0.0692	0.369841
rs578155	0.00615537	-0.655833	-0.18904	1.71528	0.997269	-0.304811	-0.544972	-0.89169	0.27971	-1.98798	0.661572
rs28634095	0.00615729	0.429233	-1.3686	1.03845	1.24926	-0.90308	1.31827	0.467669	-0.464711	0.117404	0.506504
rs943265	0.00615886	-0.591845	-0.68565	1.95107	-0.467746	-2.09385	0.930491	-1.20284	-0.0602955	1.70961	-0.257976
rs4805815	0.00616072	-0.873678	0.850095	-1.36258	0.386903	-0.166962	-2.49746	3.3142	-0.176732	0.202137	0.562806
rs12210764	0.00616128	0.0608464	-0.838382	-0.973335	-0.248832	1.04456	2.04832	0.138371	-0.471619	0.120169	0.251327
rs141163300	0.0061613	-0.366012	0.0791703	-0.77961	2.04736	0.918069	-0.393255	-0.178801	1.75128	-0.812175	-0.832245
rs77023187	0.00616142	1.01329	0.187271	1.42412	-0.711759	-1.13668	-0.660319	0.382822	1.0944	-1.37896	-0.490781
rs787020	0.00616236	1.02643	-0.945687	-0.0299637	-0.858519	2.08465	1.17971	-2.15779	-0.556227	-0.479519	-0.362368
rs9375675	0.00616463	-0.43388	0.522132	0.309902	1.0323	0.545911	0.406885	-1.65878	-1.13294	-0.645491	-0.199155
rs10201795	0.00616512	1.63475	-1.49065	1.37636	-1.8383	-0.798367	-0.612799	0.537443	-1.4133	0.322171	0.543957
rs147442410	0.00616518	-0.983698	-0.831093	0.121013	-0.115842	-0.27057	-0.45363	1.25351	-0.548683	-1.90753	0.0885952
rs60355917	0.00616614	2.13155	-0.201906	-0.0334893	-2.17247	-0.00984785	-2.28758	0.0937255	0.519666	-1.67102	0.948342
rs77436611	0.00616692	0.743193	0.722177	-0.077224	0.663398	0.417495	-0.0682334	-0.990899	0.816258	1.44533	-1.72718
rs185878566	0.00616949	-0.664825	-0.36541	-0.416897	-0.470583	-1.6482	0.256347	1.34408	-1.6403	-0.506083	0.05397
rs9739875	0.00617086	0.316477	-0.0882525	-0.247591	1.17153	-1.37687	-0.131219	-0.516644	1.9012	-0.0189255	1.40473
rs4692041	0.00617275	0.111735	0.7548	-1.08552	0.317101	1.17644	-1.6687	-0.18655	-0.51553	0.153501	-0.982179
rs79416595	0.00617348	-0.980613	0.776913	-0.193215	0.313621	0.00457486	0.340528	0.548768	0.517512	2.30112	0.983464
rs75625949	0.0061736	-0.0818757	1.04972	-0.72474	1.40049	-1.68153	0.893182	-2.16882	0.266102	0.28963	-0.350801
rs77867174	0.00617472	0.21934	0.123912	-0.483434	0.523358	0.0632825	-0.608657	0.278974	0.54791	0.437418	1.50735
rs146085354	0.00617544	-0.975978	0.381527	-0.515069	0.302728	0.488531	0.506016	-0.0773906	-1.74517	-0.68167	-0.955022
rs61946184	0.0061755	-0.98014	0.341113	-0.590856	0.519731	-1.20427	1.04183	1.18826	-0.806693	-1.90494	1.17321
rs115251108	0.0061783	-0.840106	-0.530721	-0.655732	-0.727078	0.235265	0.315675	1.05808	1.26744	-1.48834	-0.131528
rs62561918	0.00617927	0.344207	0.100735	-0.37326	-0.593106	-0.034253	0.679103	-0.251529	-0.15907	0.66956	0.00822836
rs117686936	0.00618027	-0.498803	0.0215559	-0.34119	-0.743445	0.290728	0.360853	0.197087	-0.784529	-0.601626	-2.01492
rs34570713	0.00618028	-1.48381	-0.326746	1.04541	0.511978	1.45797	-0.477647	-0.58458	1.49081	-0.134517	0.724334
rs117040122	0.00618081	0.72345	1.65224	-0.300428	-0.75816	-0.16717	-0.738162	-0.780382	0.129495	0.0743633	0.728232
rs12090493	0.00618285	-0.384135	0.191322	-0.970648	0.196726	-0.401465	0.87174	0.49201	-0.631578	-1.90703	0.24255
rs364623	0.00618396	-0.322806	-1.48792	1.31351	-0.23644	-0.769187	0.508125	3.20095	-0.0250983	1.66812	0.199629
rs4285798	0.0061843	0.76007	2.04094	-0.138803	-2.45071	-1.31913	-1.91135	-0.768031	-0.436896	-1.48525	4.6003
rs10509844	0.00618638	-1.94347	0.0708258	-1.43893	0.442481	0.437972	0.560371	-0.233284	-0.963266	-1.34029	0.928597
rs12608829	0.00618671	-0.739058	-0.186103	-1.0305	0.745038	0.338069	1.01666	0.601426	0.560058	-1.48721	-1.2371
rs79481097	0.00618701	0.368578	0.808817	0.954423	-0.667084	-0.372896	-0.336395	0.266505	1.33744	0.468649	1.78415
rs7280055	0.00618736	-0.16773	-1.38232	0.789171	-0.766821	1.47734	0.200268	0.503648	-1.34896	-0.840989	-0.763141
rs141670160	0.00618786	0.721762	1.52752	-0.88744	-0.171121	-0.400532	-1.84487	1.63997	-0.276019	0.263079	-0.784271
rs831012	0.00618821	1.28552	0.442749	-1.42814	-0.413394	-0.558466	-0.879618	0.990111	0.192069	-0.302577	-0.00739242
rs7871036	0.00618868	0.0729507	0.718978	-2.54672	0.190665	0.264996	-1.15379	-0.523251	1.69072	0.917658	0.782556
rs140064892	0.00618915	-1.25555	1.33703	0.0627794	-0.120724	-0.532766	0.477188	-1.44555	-0.23459	0.680521	0.98167
rs9636056	0.00618986	-0.462769	-1.15407	0.239651	0.64283	-1.64608	0.725102	-0.574209	-0.186343	0.217662	-0.274668
rs35673265	0.00619081	-0.675447	-0.825007	-0.335324	-0.364124	-0.748194	0.682388	-0.256574	-0.488549	1.51432	-0.876081
rs285382	0.00619123	-0.606188	0.676711	0.271869	-0.00994771	-1.36856	-0.127283	0.822251	-0.0695784	0.569358	0.617832
rs17259485	0.0061918	1.50091	-0.544758	1.25517	-1.41478	0.310418	1.07191	-1.22296	-0.920808	1.23667	-0.782111
rs10776292	0.00619233	-0.823413	-0.325355	0.152602	0.737468	-0.00291831	-1.0555	1.32307	0.116759	0.168981	0.273263
rs150354	0.00619263	1.68654	-1.87446	-1.71828	-1.65413	-0.396674	1.43558	1.21877	-1.23909	1.11482	-0.404821
rs7601478	0.00619263	-0.856101	0.413746	1.10986	0.605807	-0.419339	0.778679	1.61154	1.65682	0.735154	-1.14932
rs35614	0.00619519	-1.06751	-0.690439	-0.0676609	0.900775	0.388891	-0.0782821	-0.141376	-2.6164	0.196698	-1.4744
rs117170200	0.00619654	0.180724	0.951181	1.39815	-0.413631	-0.487632	0.854935	-0.371813	-0.13486	0.75393	1.24059
rs11074245	0.00619861	-0.701717	-0.0141508	0.124283	-0.355636	1.97829	0.557558	-0.233249	0.489228	-0.481107	0.409375
rs11773398	0.0061991	0.796733	0.86206	-2.2591	0.0055067	-0.0152094	-2.35365	-0.448221	0.778062	-1.73668	0.594491
rs6112599	0.00620006	-1.18182	-0.552094	-0.861663	0.965591	-0.302373	-0.509001	0.779631	-0.995992	-1.1006	-1.99517
rs75942336	0.00620264	-0.78351	0.174306	-0.417555	-0.737386	-0.888771	0.683391	0.0138354	-0.452421	1.07383	0.485516
rs62366681	0.0062028	0.934982	0.712852	0.937178	0.812622	0.158803	-0.757093	-2.2581	-0.800555	0.332782	-0.627407
rs319346	0.00620326	1.21451	-0.929931	0.34538	-1.76158	-1.47955	-0.16897	-0.863501	-2.44843	0.62881	-0.0255766
rs2002091	0.00620329	1.84354	0.659862	0.984261	-1.26159	-0.134489	-1.32507	0.334981	-0.159488	-0.890142	-0.271644
rs1581826	0.00620341	0.45603	-0.784862	1.00565	1.27948	0.558265	0.0543351	-0.76098	0.992449	0.327028	0.651391
rs112651432	0.00620362	-1.41668	-0.140716	-0.0965813	0.384547	0.71866	-0.0392167	1.13156	0.118766	0.82427	0.538321
rs17492046	0.00620371	-1.0546	-0.0742405	-0.274384	-0.1757	1.24138	2.11634	0.0651737	-1.28698	-0.545453	-0.29207
rs13397034	0.00620409	0.0794183	-1.4764	-0.94006	0.39289	-1.02394	0.627142	-0.848606	-0.257042	-0.643431	-0.732421
rs11655466	0.00620435	1.90048	1.96682	1.8275	-0.847558	-1.02055	-1.52756	-2.33763	-0.186883	-3.91212	1.23853
rs543852951	0.00620492	1.26822	-0.777386	-0.380615	0.0233737	1.03639	1.19086	1.89193	-1.85716	0.753323	0.462126
rs58759841	0.00620563	-0.510919	0.535872	0.417768	-2.66143	-0.479765	1.37251	-1.28793	-0.653948	1.43064	1.62065
rs4677201	0.00620626	-0.335664	1.15521	-2.03482	-0.312291	0.631515	0.511383	-0.852151	-0.527448	-0.808389	0.638272
rs10273152	0.00620776	0.45687	0.229956	0.150555	-0.592553	0.0575297	1.47801	0.526046	0.0499311	-0.559396	-0.549732
rs79702498	0.00620834	-0.249999	1.34251	0.71552	-0.630088	1.28987	-0.705108	-1.48428	1.06835	1.06739	2.30596
rs592837	0.00621233	0.687954	-0.460477	0.133591	-1.32368	-0.276801	0.0903731	0.47228	-0.106298	0.787432	-0.537716
rs529443928	0.0062127	0.576499	0.325319	1.38827	0.513203	-0.57188	-0.350078	-0.965553	2.79269	0.0543829	0.204777
rs234678	0.00621574	-1.89787	1.05083	-1.79643	2.24769	0.628641	-1.46437	1.06024	0.734563	-0.675082	-1.11824
rs1792146	0.00621585	-0.199983	-0.148629	1.01903	-1.34844	-0.0348862	0.881228	-0.768322	-0.90362	-1.85491	0.424583
rs749352375	0.00621846	0.371354	1.27021	0.504059	1.64522	0.0589935	-0.412572	-1.52429	-0.272284	-1.05122	-2.31913
rs7839968	0.00622139	-0.657182	-0.515467	-0.401366	1.25237	1.07229	0.739754	1.85648	0.625168	0.564641	-0.902341
rs316057	0.00622166	0.619676	-1.14911	-0.340576	0.643144	0.163669	1.29147	1.48382	0.796732	-0.6098	-0.51268
rs1876317	0.00622167	1.17964	-0.0431516	-0.5668	-0.241283	-0.194951	-0.225343	-0.396087	0.796084	-0.547414	-0.309403
rs144216667	0.00622214	-0.793747	-0.0150989	-1.10638	-0.828895	0.147479	0.458822	-0.647959	-1.35838	0.272821	0.232615
rs117465629	0.00622243	1.1775	-0.413245	0.334821	0.879224	1.76685	-0.566273	-1.87001	-1.80698	-0.431738	0.508119
rs141660457	0.00622477	-0.829691	1.83957	0.26633	-1.69579	0.751971	-1.01885	0.217327	-1.23237	-0.216772	1.33736
rs148505778	0.00622626	-0.584488	0.200449	0.655197	1.64753	-0.245096	0.148166	0.301101	0.0316659	1.20739	-0.549465
rs7037024	0.00622647	-0.23285	0.0183569	0.336278	1.61633	-0.956365	0.3756	1.85988	1.04969	-0.369707	-0.859756
rs80078905	0.00622694	-0.30452	-1.24533	-0.685549	0.519131	0.456575	-0.858898	1.4808	1.2472	-0.699653	0.188406
rs199944834	0.00622821	-0.604628	0.352437	-2.1458	-0.624264	2.02565	-1.09369	0.277406	0.0257911	-1.10513	0.702422
rs4951470	0.00622831	-0.191473	0.0457211	-0.429519	0.0191522	-0.0351586	-0.111876	-1.38441	1.55362	-1.68838	0.682054
rs80089378	0.00622857	-0.125714	0.520816	0.583147	-0.66085	0.310837	-1.56113	0.726385	-0.834555	0.0321596	-0.500342
rs138904267	0.00622865	-1.1896	-0.513089	0.80667	1.20103	-0.880978	1.49421	-0.823743	-0.0739025	-0.44237	-0.535696
rs111887263	0.00622887	-1.35828	0.566654	-0.0736416	-0.222224	-0.294348	0.945869	0.111288	0.39969	0.00776724	1.16708
rs80147626	0.00622905	0.624875	0.626031	0.138118	-0.234024	-0.718835	-0.942845	-0.518203	0.850713	-1.15089	-0.94827
rs56157401	0.00623124	-2.21212	0.987073	-0.462204	-0.0376495	1.2074	-0.155932	-1.11987	1.83235	0.88839	0.787668
rs79546785	0.0062318	-1.14517	0.611756	-0.784368	-0.274657	0.311888	0.460325	0.775956	-0.854636	0.380937	1.34685
rs114470084	0.00623199	-0.39878	-0.833712	0.993827	-0.707211	0.181742	0.536346	0.287161	-0.372904	-0.0420679	-0.661062
rs73491812	0.00623245	-0.584956	-0.501822	0.361337	-0.933599	0.744635	0.30537	0.306494	-1.01562	0.136973	-1.4156
rs11118618	0.00623268	0.811744	-0.519098	-1.8811	-1.35723	0.236947	-0.494667	0.526835	-2.31719	-1.24634	-1.64138
rs78241560	0.00623315	0.229957	1.79435	-0.183865	-2.33784	0.750594	-0.723389	-0.336416	0.575283	-0.603098	1.57963
rs62567838	0.00623458	0.553154	-3.12792	0.869044	-0.305544	0.136029	0.541043	-0.197781	1.23967	0.379624	0.0214671
rs707009	0.00623589	-0.917955	0.174829	-0.213116	2.30185	0.380354	-0.590103	-0.222948	-0.549455	0.30824	0.291982
rs117920476	0.00623599	0.153685	-0.433254	-0.258961	-1.31645	1.58545	0.115273	-0.757549	0.500852	1.40507	1.33484
rs145065435	0.00623695	-1.07755	-0.395084	-0.858217	1.63365	1.08432	-0.337306	2.09974	-0.988327	-0.88069	-0.314391
rs10488141	0.00623971	0.681894	0.138091	0.264365	-1.20413	-0.138993	0.373984	0.839534	-1.37122	1.45644	-1.77032
rs62084882	0.00624576	0.769895	1.08652	0.686738	-1.83914	0.650369	-1.42423	-0.300496	0.366563	-0.753504	0.203061
rs113302038	0.00624636	-0.661609	-1.81583	-0.455921	0.475277	2.41394	1.90604	0.88552	0.226226	0.746088	1.2456
rs2482549	0.00624661	-0.0207524	-1.22152	-0.516879	0.41229	0.426981	-0.699998	2.63042	-1.01238	-0.422133	-0.574737
rs3838652	0.0062468	-0.710963	-0.0376739	-1.31912	-0.573711	0.0889571	0.855113	-0.170219	-1.37615	0.696186	0.776936
rs8099945	0.00624896	0.280188	-0.903725	1.21	-1.03746	0.211764	0.63436	0.975561	2.22072	1.30964	1.61206
rs55936630	0.00624938	-0.198227	0.321428	1.11243	-1.54827	0.0705498	-0.0494953	-0.834129	-0.499268	-0.252507	-0.501133
rs11684943	0.00625122	-1.67277	0.427759	-3.36285	0.0469657	1.35043	-0.177276	0.41941	2.09277	-1.00597	0.270842
rs11983843	0.00625181	0.251314	-0.402345	-0.0175064	-0.849602	0.377627	-0.220799	-0.64728	0.0211126	-0.404992	0.44078
rs12532505	0.006252	-0.207966	0.0838424	-1.65498	0.795632	-1.90336	-0.196743	-1.63897	0.516132	-1.2833	-0.584807
rs35647314	0.00625218	0.228719	-1.56042	0.378584	-0.757077	0.979657	-0.265817	0.218801	-0.892407	0.0234865	1.05156
rs2168388	0.00625268	0.729004	-0.251227	0.186173	0.352137	0.147037	-0.789728	-0.367264	0.156132	-1.67058	1.45198
rs10953089	0.00625281	2.98012	0.0746113	-0.424608	-1.55849	-0.87398	0.094637	-0.0855318	-0.860953	0.907771	-0.132337
rs281483	0.00625373	-1.06349	0.485161	-0.125866	0.392481	0.960165	-3.22655	0.0228421	0.137077	0.591079	-0.875182
rs7003458	0.00625382	-0.0343421	-0.395549	-0.614388	-0.568194	-0.774987	0.82986	0.31354	0.343195	1.15471	0.0556858
rs114850896	0.00625433	0.684963	0.759761	-0.72818	-0.100554	0.203659	-1.93853	-1.12999	-0.18955	-0.948726	-1.12234
rs17099914	0.00625474	-0.715446	0.8155	1.46284	2.4003	-1.21599	0.0248851	-1.32081	1.74556	0.450969	-0.242115
rs8044129	0.00625515	0.793943	0.953295	-0.559747	1.42013	1.35561	-1.94368	-0.935756	0.281604	0.823922	-0.258721
rs12511969	0.00625556	0.629669	1.24256	-0.394386	0.175025	0.0489033	0.53902	-2.81421	-1.02781	0.302198	-0.498169
rs4130560	0.00625568	-0.218973	0.848222	-0.942259	-0.433904	0.00659747	-1.68135	-0.822306	-0.307435	1.75624	0.704619
rs62519094	0.00625572	-0.403327	0.758874	0.254304	-0.525878	-1.66161	-0.48113	1.02408	1.78245	0.240579	1.20336
rs74546836	0.00625613	1.93896	1.15724	0.0918421	-0.966712	0.296286	-0.733044	-1.99888	-0.788305	-0.272794	0.640445
rs6660406	0.00625616	2.17668	0.232671	-0.634619	-2.48196	0.253761	0.989399	-1.61479	0.436057	-0.957829	-0.80737
rs149847	0.00625803	-1.12275	1.34368	-2.17961	-1.0524	-0.559067	-3.0121	-0.0797699	1.83268	-1.51532	-0.34165
rs304931	0.00625967	-0.368369	0.868222	0.198123	-0.233399	1.04378	-0.693414	-0.307664	2.11332	0.169267	1.59186
rs114116752	0.0062598	0.0879017	0.899691	-1.01803	0.254916	0.689632	0.60525	0.344004	1.45405	-1.63872	1.08633
rs6795580	0.00626075	0.602952	0.561861	0.10135	1.25899	-0.037844	0.979484	-0.161825	-0.534838	-0.938381	-0.104371
rs34210653	0.00626088	0.267585	-0.160607	0.0191964	0.59997	0.46798	-0.131382	-1.30571	-0.872294	0.0215957	0.120724
rs114774119	0.00626108	-0.69602	0.803026	0.843932	0.438738	-0.122372	-0.369885	0.807946	0.627874	0.274481	-1.97377
rs561660368	0.00626171	0.691297	2.18787	-0.572933	0.259193	-0.591037	0.874569	-1.59649	0.69597	1.00236	1.37318
rs11114049	0.00626203	-0.795816	3.59565	-3.55836	1.74943	-1.53842	-3.01178	1.63907	1.04463	1.5579	3.03373
rs140687103	0.00626292	-1.47616	0.712971	-2.27974	2.85036	0.00763453	0.316107	-1.68392	-0.100827	0.75321	-3.05434
rs12929785	0.00626342	0.0134909	0.15681	-0.0941526	0.879825	-1.22614	0.00310926	2.14462	0.197265	0.161936	-0.45244
rs72773718	0.00626511	-0.300216	-0.434277	-2.11247	0.366034	-0.226454	1.00411	1.48232	0.24825	0.0657728	-1.89182
rs12686279	0.00626568	-1.85553	1.02262	0.256743	-0.0104372	-0.138888	-0.134833	0.296137	-1.30296	0.540587	-0.368815
rs3985733	0.00626606	0.777823	2.75162	-1.14078	-0.732636	0.265656	-2.04986	-0.38412	1.68553	-6.7904	-2.66115
rs191236926	0.0062663	-0.788816	1.269	-0.563886	-0.287907	-0.279489	-1.96446	0.770482	0.513756	-1.57565	-0.317697
rs6864434	0.00626747	-1.15153	1.458	-0.934045	-0.746519	1.59856	-1.54663	0.611996	1.4051	-0.0720402	2.20482
rs3821064	0.00626905	-0.784952	-0.803917	1.16896	-1.02005	-0.672123	-0.609793	0.316903	1.66238	0.124604	0.916985
rs112114926	0.00626982	-0.735472	0.631362	0.252729	0.232507	-1.12027	0.498077	-1.30983	0.191187	0.845988	-0.99897
rs6021712	0.00627008	-0.520282	-1.10947	-2.52149	-0.208109	0.549683	0.301467	-0.975574	-0.565687	-0.165573	-1.18488
rs11032240	0.00627079	-1.66889	0.0214708	0.318245	0.849211	1.39011	-0.667439	1.56992	0.663603	-0.806205	0.276036
rs7210277	0.00627138	-0.0201983	-1.02844	-0.619013	0.788062	0.0234128	-0.3237	-0.063366	0.0662365	-2.41444	-1.14606
rs12996870	0.00627228	-0.548379	0.718089	-1.78206	0.892963	-0.865606	0.477717	-0.937606	0.807644	-0.523207	0.255601
rs1977275	0.00627237	-0.974836	-1.04882	0.609134	1.24282	0.325957	1.02219	0.328488	0.7116	-0.341546	0.561044
rs1476880	0.00627329	-0.20231	1.01685	-1.43229	-0.725173	0.852837	-0.034226	0.807483	1.14236	-0.327503	0.698508
rs72338422	0.00627454	-0.0834529	1.4936	0.380803	-0.646262	-0.525482	-0.22361	1.66913	0.766064	1.5322	-1.89777
rs12624993	0.00627509	-0.477762	-0.646073	-0.832717	-0.0683828	1.47071	0.696506	-1.12965	-0.147999	-0.492104	0.620739
rs141478948	0.00627831	0.260529	2.02451	-1.2069	0.617795	-0.0238553	-0.349609	-0.918643	0.0413824	-0.122267	0.04169
rs79747906	0.00627963	1.25973	-0.155725	1.68129	-0.903615	-0.408271	-0.528331	-0.4995	-0.63802	1.01482	0.664238
rs1885604	0.00628167	-1.75515	0.831247	-1.58266	1.74032	-0.208288	-1.20086	1.03579	0.572203	-1.0018	0.966866
rs71567762	0.00628175	0.397566	-1.16871	-1.28841	0.0327867	-2.06335	-0.555439	0.70517	0.376021	-2.06871	-1.29832
rs293904	0.0062849	1.13004	-0.887772	1.25556	0.0967202	-0.471572	0.447926	-1.88093	-0.476671	1.66519	-1.41352
rs13435192	0.00628692	0.298292	0.358042	0.264175	0.742632	-0.178148	1.03195	-1.72101	-1.73334	-0.665481	-2.04613
rs56058890	0.00628782	-0.0651002	-0.923911	-0.26017	-0.782581	0.350188	0.239422	-0.266161	0.757976	1.13949	-0.509313
rs12668698	0.00628794	-0.0169987	0.538549	-0.773943	-0.399475	1.47718	1.76737	0.921734	-0.809188	0.899782	-0.332506
rs11789315	0.00628818	-0.438222	1.64727	0.214943	0.651983	-0.176254	0.44564	-2.00621	2.3139	-0.717241	0.871429
rs7054854	0.00628822	-0.704465	-1.08236	1.65863	-0.487762	-1.12463	2.37481	0.260486	0.371797	0.829835	0.400734
rs4378008	0.00628844	0.00191896	-0.743531	-0.832214	-0.179871	-0.328128	-0.251046	0.5663	-0.120843	-0.567117	-1.25931
rs28480290	0.00629119	-0.818586	1.57229	-1.08625	0.206976	1.52774	-0.252442	0.709333	-1.15203	-1.64039	-0.8318
rs10792679	0.00629121	0.608908	2.61992	-0.46867	0.0834913	-0.832202	-0.0981494	-0.930565	0.526341	1.87341	0.642251
rs6777647	0.00629153	0.740965	-1.2055	0.0784495	1.69934	-0.683442	-0.822682	0.512253	-0.417662	0.478427	-1.02894
rs1465913	0.0062916	0.903863	0.676476	-0.97873	0.400727	1.45752	-3.87836	-0.377638	0.092982	-0.50352	0.459386
rs11587301	0.0062918	0.003798	1.71804	0.662782	0.656745	-2.25138	-0.134969	-1.42261	0.973631	0.261901	0.13167
rs1259877	0.00629316	2.07805	-0.114631	0.031286	-1.32682	-0.890173	-0.653867	-0.111167	-0.0646174	0.0716831	1.64607
rs76435919	0.00629369	0.178438	-0.139273	0.51996	1.00702	-0.275904	1.31985	-0.0805027	1.52725	-0.485688	0.011723
rs41304113	0.00629416	0.0147402	-0.050443	-0.919252	-0.078613	-0.179804	0.195437	-1.78952	0.207856	0.672692	-1.4418
rs144829258	0.00629705	-0.840812	2.80382	-1.08104	0.391979	2.22481	-1.45927	-1.07176	1.6231	0.698155	1.1089
rs6972816	0.00629764	0.309757	-1.1	0.374433	0.27412	0.162995	-0.11866	1.56776	1.36006	0.932437	-1.22823
rs142316429	0.0063015	0.278634	-0.698856	1.23335	-0.0313652	-0.111764	0.944704	-1.12687	-0.194739	-0.143633	0.837994
rs7295612	0.00630213	-1.06144	-0.660039	1.75514	-0.827506	-0.0336925	0.193446	2.01745	0.116792	0.112204	1.29166
rs538361792	0.00630299	-1.73977	0.0304821	-1.06023	0.929034	0.24813	-1.48206	-0.38704	-1.74832	-1.68276	0.307786
rs9542757	0.00630318	0.494979	1.47676	-1.95308	-0.54591	0.359359	0.975246	-1.58596	1.2074	0.0939197	0.342753
rs5945009	0.00630348	-0.527956	0.947138	0.996533	-0.282718	-0.675579	0.759234	-0.435502	-0.212368	-0.997873	1.71043
rs1883503	0.00630434	-0.135168	0.249945	-0.202527	-2.02208	1.59505	-0.383257	-0.356569	-1.35198	-1.16555	-0.338604
rs76292436	0.00630499	0.728879	0.0759098	1.52581	0.496888	-0.418227	-0.966038	1.2211	0.398137	-0.640606	0.956928
rs79812058	0.00630567	0.898218	2.77202	-0.869493	-0.518357	-2.67373	-2.36632	-2.35425	1.34233	-2.68281	-0.528482
rs16948926	0.00630754	0.158908	-0.884553	-0.135529	-0.574075	0.714352	-0.414974	2.27049	-1.02596	-2.3421	-0.330368
rs7223284	0.00630886	-0.925563	1.7764	0.187939	-0.741701	-1.94491	-0.712043	-0.076066	0.85812	1.07111	1.35144
rs147926140	0.00630932	1.61906	-1.51577	-0.34669	-1.84359	0.683729	1.10842	-0.642927	-2.36175	0.744028	0.487659
rs9364537	0.00630932	0.170995	0.184907	-0.696146	0.474005	0.322467	0.547854	-0.337337	-0.129936	-1.70276	0.456839
rs17093991	0.00631053	1.72961	-1.08427	0.45191	-2.41096	-0.527925	-0.262806	0.344855	-0.74443	-0.0607182	0.521806
rs60846557	0.00631412	0.949278	0.688651	0.317871	-0.389915	0.0755512	-0.969236	-0.227747	0.991433	-0.259646	2.52003
rs9998681	0.00631421	0.112589	0.466335	-0.057378	1.54901	0.525582	-0.960373	-1.5235	1.67531	0.172837	-0.333413
rs186111948	0.00631476	-1.21758	-0.0299709	-0.293001	-0.507123	0.172624	-0.794659	0.687716	-0.477381	0.076113	-0.140881
rs1530128	0.00631492	-0.258847	1.27297	0.558182	1.17648	-0.778415	-0.25763	-1.06258	1.61578	-0.248567	-1.12505
rs846941	0.006315	-0.108662	0.216149	0.774446	0.948294	-1.35207	1.41694	-0.9898	0.11063	0.885395	-1.30593
rs6500119	0.00631539	-0.0842543	-0.182055	2.03734	0.609027	-0.88436	0.967824	1.21942	-0.718445	1.19179	-0.968636
rs9542785	0.00631679	-1.05217	-0.166183	-0.870881	0.632284	0.376	-1.55454	0.882439	1.04326	0.0756362	0.34727
rs12941864	0.00631705	0.278635	0.00570696	1.27638	0.447706	-0.0229777	-0.429284	-0.308934	1.42528	1.23376	1.14438
rs1075844	0.00631828	-0.220369	1.95023	-1.70694	-0.484223	-0.187025	-2.8875	-0.727133	1.98753	0.213918	0.717309
rs2961806	0.00631979	-0.847804	0.573711	0.837611	0.641413	-0.40233	0.160618	0.341047	0.527919	1.92226	-1.12888
rs182008386	0.00631988	-0.958319	0.0592921	-0.980343	1.31812	1.40652	0.643408	-0.323786	0.745974	0.56789	-2.26194
rs76003695	0.00631992	1.06248	0.43424	-0.919474	-2.54676	-0.536553	-0.319383	0.413153	-0.359649	0.177064	0.180444
rs10792820	0.00632305	0.209332	-0.790277	-0.645714	-0.53098	0.440898	2.2639	0.00405385	-0.0358754	-1.03512	-0.129208
rs142245947	0.00632316	0.412308	-0.700849	1.47155	-0.165465	0.407633	-0.348721	0.276258	-0.139644	0.623599	-1.12207
rs4687422	0.00632358	-1.22222	1.59144	-0.839258	1.34676	-0.0176768	-0.0438671	-0.887137	1.00775	-0.568857	0.541474
rs13196545	0.00632428	0.938757	-0.788455	1.15814	0.80253	-0.0374604	0.474645	-0.475229	0.927309	-1.06781	0.336859
rs116909044	0.00632542	-0.129157	-0.198037	0.794515	-0.40557	1.46939	0.916168	0.87081	-0.164159	-0.996926	0.656576
rs114398311	0.00632546	0.746568	1.22042	0.259673	-1.42769	-0.0333794	-0.700203	-0.493524	0.0278548	-1.43809	0.25471
rs2485301	0.00632587	-1.0687	1.54434	0.901242	-0.708705	-0.00302944	0.0701794	-1.40886	1.03559	-0.200662	0.802471
rs79641904	0.00632772	-1.27716	1.32306	-1.37339	1.23432	0.755361	0.151746	1.07662	0.720165	-0.373502	0.885891
rs74339015	0.00632855	-1.2213	-0.229835	-0.470972	1.3181	-2.15769	0.173458	1.25123	1.09961	0.425834	0.268325
rs12125006	0.00632933	0.652314	-1.28586	-0.371866	0.331001	0.345943	-0.305595	0.423533	0.560999	-0.188037	-0.744327
rs77675968	0.00633062	0.00749997	-0.121718	-1.88464	-0.538991	-0.941465	-0.340785	0.211786	0.625629	-1.1633	0.267146
rs3808051	0.00633075	-0.0524703	-1.41313	-0.214989	-0.273575	0.690205	-1.24808	0.303456	0.431561	0.0148737	-0.231352
rs12749572	0.00633194	0.484981	-1.27418	-0.872336	-2.42746	-0.694195	0.96233	-1.5402	-0.692648	1.89855	-0.0660141
rs12515047	0.00633258	-0.698319	0.240185	-1.29349	0.560682	0.192564	0.0231912	0.359951	0.393868	-0.806683	-1.07132
rs143427129	0.00633549	0.425213	0.454727	1.77402	-0.984936	0.645086	-0.120931	0.180601	-0.481246	0.0165819	-0.7402
rs2211052	0.00633619	0.710965	-2.04734	0.266605	-1.65406	0.661399	-0.0911018	0.185958	0.770084	0.185585	0.0242514
rs139890952	0.00633681	1.41689	-0.113195	-1.54422	-0.65954	-0.0371199	1.07586	0.291522	1.80753	1.64838	0.788559
rs4503834	0.00633705	0.500954	1.4797	-0.975515	0.558978	-1.04329	-2.09375	1.49913	1.25804	-2.67988	1.04101
rs75866098	0.00633749	0.0359312	-2.20772	-0.945949	-1.15321	0.277439	1.61797	0.440374	0.0896565	1.44193	-0.0337745
rs117244971	0.0063386	-0.827529	1.92495	0.409546	0.478845	-0.640265	0.3747	-2.38245	-0.0579009	1.32793	-0.419922
rs138300827	0.00633866	-0.937026	0.623832	0.00932504	1.11133	-1.13281	0.942969	-0.908325	0.122018	1.04342	0.026491
rs75710252	0.00633958	-1.60164	0.242683	0.14833	-0.799554	0.964603	0.639648	-0.36837	1.27626	0.467655	-1.02739
rs4259724	0.00633973	0.70199	0.734001	0.658552	-0.192244	-1.17723	-2.39216	0.724076	0.806179	-1.0675	-0.847324
rs7304411	0.00634214	-1.08388	-0.36585	-0.196506	2.31236	-0.735719	0.918666	1.17252	1.28719	-1.90064	-0.218715
rs12752996	0.00634275	-0.771181	-0.0674901	-1.82747	0.492722	1.54743	0.149578	0.69276	1.12256	-0.47947	-0.244884
rs268975	0.00634368	-0.00272269	-0.383638	0.134051	0.0500778	-0.205346	-0.0100695	-1.29568	-0.0988088	0.754304	1.12064
rs10877968	0.0063445	1.20826	-0.543473	-0.21898	-2.10852	1.46489	0.0860985	1.21042	-0.555776	0.118256	0.207215
rs143521690	0.0063466	0.138464	-0.542411	-0.10194	-0.0816718	-0.857839	-0.946391	-1.39681	-0.599501	0.99235	1.10068
rs182474777	0.00634688	0.176518	0.741233	-0.0118902	1.83005	-0.610034	1.22602	-1.33046	-2.16857	1.20267	-0.640226
rs73883444	0.00634694	-0.277835	-0.623423	0.664788	-1.24138	-1.29725	-0.214109	0.564093	-1.47691	-0.378781	-1.21624
rs112455213	0.00634703	0.013435	-1.30185	0.287262	-0.879233	-1.10986	-1.17319	1.67885	-0.63978	-0.145613	1.52482
rs117547145	0.00634922	1.19904	0.822378	0.218129	-0.317142	-0.285477	-0.490638	0.0627331	1.4708	-1.39275	1.99751
rs77635631	0.00634971	-1.42246	-1.11078	0.229702	-0.262477	-0.041581	1.56484	0.369193	-0.95977	-0.29565	0.315708
rs675666	0.00634981	-1.29462	-0.552591	-0.0249366	1.33406	0.812968	-0.363905	1.04059	1.46539	0.0998207	-0.587503
rs35969256	0.00634982	-0.761309	0.620669	-1.4419	-0.917198	-0.478066	1.79489	-0.964204	0.0638144	0.108497	-0.357735
rs11046577	0.00635008	-1.26587	-1.59495	-0.650551	0.64654	1.12259	-0.20639	1.57503	0.386491	0.389585	0.716517
rs56061157	0.00635083	1.31701	-0.0189048	-0.292438	-1.39276	0.225542	0.973627	-0.174589	-0.900992	0.995316	-0.887379
rs80267715	0.00635137	-1.17999	1.24775	-0.000390429	1.32935	1.2467	-1.00361	0.151199	1.88254	-0.163048	-0.714986
rs200803677	0.00635149	1.2211	1.3956	0.772794	0.212871	0.286412	0.216216	0.372666	-1.34059	-0.971041	-0.000239663
rs76166785	0.00635573	-0.627019	-1.91727	0.194711	-0.185675	0.22001	0.771754	0.874063	0.517427	-1.05407	-1.64494
rs11834447	0.00635577	-1.50634	-0.134581	-0.498048	0.616268	-0.380417	-0.784168	-0.725707	-0.428464	1.24806	0.732798
rs7201594	0.00635597	0.12205	-0.664064	-0.626875	-0.171308	0.620575	0.398872	-0.0167078	-0.0138868	-0.303296	-1.25481
rs6814654	0.0063568	0.72068	1.35076	-0.64142	-0.929351	-0.212936	-0.713949	-0.0390247	-0.408776	-0.336198	0.51441
rs28415039	0.00635701	1.36055	-1.25161	1.32573	0.218798	-0.123559	0.938345	-0.105365	1.24285	0.0240988	1.05461
rs7859965	0.0063571	-0.762831	-0.100828	-0.240359	-0.255839	1.28439	1.72977	-0.857757	0.737716	0.158761	-0.442838
rs6470445	0.00635714	1.0068	-0.441511	-0.0313915	-1.77819	-0.511189	0.238919	-1.17428	-1.30987	1.49976	-0.167177
rs142087985	0.00635826	-0.139721	-1.01973	0.0703909	0.331634	-1.02491	2.59493	-0.778342	-1.44979	0.432989	0.659743
rs58387460	0.00635858	-0.390608	0.783799	-0.134042	-1.95771	-1.15396	0.0435906	1.41299	0.499494	0.390632	0.872151
rs150707610	0.00635958	1.59683	0.763559	0.912506	-1.73801	0.246925	1.39155	0.405036	1.02799	-1.98472	-0.919022
rs111494455	0.00635999	-0.566239	-0.269315	0.0472843	-1.51974	-0.53318	-0.870873	1.16445	-0.493499	-0.246788	-0.0698636
rs9304333	0.00636013	-0.969582	-0.7279	-1.18536	1.56914	-0.413592	0.0479648	-0.0391283	0.415138	-0.810176	-1.5346
rs789997	0.00636151	-0.66971	0.088014	-1.7623	1.82203	1.17266	-1.09223	-0.140595	0.989249	-1.15514	1.06125
rs117836835	0.00636184	-0.135785	-2.07685	0.136978	-0.0996012	0.577876	0.930643	0.17845	-0.409594	0.250129	1.36599
rs146906043	0.006363	0.61048	-1.18907	0.0475793	-0.274668	0.0785963	0.715865	-0.131381	-1.14903	-1.27207	0.276433
rs6126741	0.0063643	1.03496	1.84793	0.732673	-0.382774	-0.628235	-1.12492	-0.187145	-0.0403657	0.919802	0.482545
rs62079384	0.00636442	-0.463414	-1.24168	-0.861898	0.123407	0.609175	0.899064	-1.40468	0.710074	-0.10455	-1.45778
rs6482466	0.00636623	0.0455619	-0.150647	-0.0769214	0.802442	-0.892918	0.0939198	2.0649	0.369604	-0.6169	0.0108285
rs72741799	0.00636678	2.13785	-1.3612	0.647221	-0.77011	-0.512784	0.778336	-1.61277	-1.72448	1.27464	0.100902
rs12204754	0.00636735	-0.352966	0.671426	0.0589461	0.329809	-1.19607	0.127113	-0.909313	-0.0518897	0.948023	0.10457
rs17751576	0.00636832	-2.64444	0.359425	0.345949	0.83264	1.08298	-0.802539	1.53408	1.82232	0.0629692	-0.426957
rs111968381	0.00636952	1.47811	-2.27911	-1.80443	0.420479	0.0580274	2.31515	-0.305174	-0.673914	-0.13455	-2.25572
rs2741684	0.00637073	0.200472	-1.18322	1.90327	-1.32013	0.363434	1.46103	-0.691556	-1.56953	0.602064	0.255161
rs7313642	0.00637167	0.756837	-0.216985	-0.880614	-0.503788	0.972375	0.356903	0.168478	0.763306	0.531332	-0.327196
rs1893755	0.00637183	0.109598	-1.00589	-0.312481	1.24262	-0.0161982	-0.407904	-0.521708	-0.659191	0.213604	-0.25306
rs1568638	0.00637193	0.0757528	-0.108474	1.30972	1.05381	0.156327	-1.03491	-0.446492	0.528599	-0.255389	-0.498629
rs12810688	0.00637241	-0.0534634	-0.0430295	0.298812	0.908563	-0.744062	1.52128	0.245837	-0.875931	1.14504	-1.85826
rs200471666	0.00637241	0.0597833	0.562515	-2.50359	-0.268936	-0.755365	0.683184	-1.42622	1.50576	-0.294915	1.37726
rs4862031	0.00637288	0.606957	0.608185	-0.255035	0.214494	-0.633626	-0.638381	-0.817197	0.426823	-0.321181	0.916545
rs12656357	0.00637346	-0.462441	0.0494355	-1.04476	-1.17611	-0.916631	-0.00625734	0.475081	-1.64705	-0.077352	0.844965
rs76064688	0.00637372	0.767203	0.77883	-0.363848	0.609007	-1.81256	0.873661	0.480753	-0.578746	-0.539729	-0.10246
rs6433461	0.00637394	-0.530361	0.306564	1.3927	0.484771	-1.05659	0.322603	-0.114583	-2.14484	-1.27369	-0.98223
rs12591548	0.00637422	-0.761367	-0.0622564	-0.553047	0.650378	0.691883	1.55096	-0.222515	-0.463425	-0.159519	-0.812332
rs150590074	0.0063743	-1.22788	-0.0698824	-0.154661	1.89829	-0.292213	0.145385	-0.545413	-0.525166	-0.584398	-0.646156
rs1412935	0.00637456	-0.591091	0.584201	-0.33362	0.383366	0.18343	-1.99077	0.324776	0.0883157	-1.30527	0.584185
rs1105056	0.00637459	-0.357627	1.45801	-0.816776	0.95472	0.231886	-1.16556	-1.61591	-0.603206	-0.768083	-1.75623
rs7076037	0.00637768	-0.36603	-1.14584	-1.14356	-0.599693	0.120047	0.0313679	0.544562	-0.541918	-1.38538	-0.500055
rs7030947	0.00637787	-0.335972	0.491579	-1.70718	0.368322	-0.491484	-0.162678	1.64665	-0.114062	-1.14676	-1.04095
rs113381621	0.00637815	-1.30851	0.174432	-1.25506	0.383105	-0.196268	-0.883809	-0.459188	-0.841009	-0.826477	-1.45056
rs118054940	0.00637927	0.675116	-0.845971	-0.155619	0.305267	-0.48122	0.438168	-0.554395	1.12034	-0.637751	-0.215207
rs4908190	0.00638019	0.90343	-0.295677	-0.332099	-0.499485	0.891981	0.141876	-0.306363	-0.597133	0.579008	1.13286
rs75980212	0.00638032	1.0148	-3.38223	0.449397	0.350339	1.18263	1.91472	0.807888	0.201007	0.768079	-0.871978
rs17278890	0.00638059	-0.171623	0.173952	1.5068	-0.580574	-0.374105	1.65248	0.304512	-0.117974	1.60749	1.87994
rs59926756	0.00638217	-2.23009	0.983254	-2.11716	2.24069	0.681423	1.2644	-0.666057	1.86287	1.39321	0.877826
rs58044348	0.00638383	0.345112	-0.556455	-1.02041	-0.976378	-1.00101	-0.666566	0.62477	0.316961	-0.558778	0.206066
rs11212514	0.0063865	-0.286048	-0.529231	1.51034	1.27999	-0.297129	0.28993	-1.43742	1.47331	-1.21987	-1.1908
rs45556536	0.00638737	-1.01311	-0.815875	-0.439985	0.899007	0.591245	1.14121	1.08616	-0.571966	0.619154	-0.425618
rs73129568	0.00639049	2.7628	-0.977404	-0.192074	0.130427	-0.0999544	0.144962	-0.17784	-0.393932	-0.051027	-1.12628
rs17679376	0.00639079	-0.610295	-0.432414	-0.181366	1.7512	0.815216	1.74247	-1.46403	0.91091	1.16444	-0.390889
rs263136	0.00639182	0.0441793	-1.74652	0.482619	-0.298263	0.247982	0.340688	0.219662	-1.92514	1.08548	-0.780242
rs748299952	0.00639306	0.22537	-0.455486	0.956676	1.75013	-1.27667	0.787185	-2.09545	0.1013	0.0786356	0.740694
rs6841111	0.0063939	1.26149	-0.607895	0.14126	-0.301422	0.575727	0.858804	-0.451797	-0.280289	1.17449	-0.752062
rs1992603	0.00639395	0.15915	0.345322	0.193942	-0.013394	0.337374	1.43812	0.479205	-1.06493	-1.45715	-0.274922
rs145247878	0.00639526	-1.22711	0.384844	1.08647	0.268112	1.04261	0.0896281	0.773671	-0.84053	-0.538814	1.32474
rs762364213	0.00639654	-1.32023	1.47812	-2.02347	0.891298	0.992617	-0.0975426	-0.286789	0.998959	0.39186	1.03689
rs9550088	0.00639692	0.20422	0.0897867	1.37514	0.374648	-1.05027	-0.852669	-0.492402	-0.112471	1.61118	-0.934826
rs112890442	0.00639801	-1.57489	-0.403017	-1.24299	-0.13887	-0.522939	-0.386856	1.17213	0.976128	0.131805	0.068877
rs117445410	0.00639807	-1.28665	-0.879512	1.99341	1.14601	-1.19325	1.77567	1.27105	-1.47962	-0.915927	-1.60427
rs138157562	0.00640074	1.16222	0.0762069	0.464374	-0.275053	-0.396474	0.880303	-1.98712	0.727849	1.86344	-0.0978506
rs111291620	0.00640196	-0.253741	-1.02307	0.673972	0.545747	-0.514218	1.85934	-2.30023	1.3553	0.999073	-0.250124
rs114898062	0.00640515	2.1376	-1.27599	0.741619	-0.755999	0.491509	0.0977147	-0.673171	-1.07683	-0.829469	-0.012146
rs6057097	0.00640534	-0.693483	-0.325749	1.49557	-0.0584893	-1.06913	0.966108	0.535994	1.19338	1.34364	-0.937144
rs4740890	0.00640721	0.504038	0.643729	-1.3313	0.0742825	-0.887514	-0.570066	0.967555	-0.317	1.07125	1.07933
rs1939734	0.00640726	-0.460532	0.0309591	0.248057	-0.684744	-0.477935	-1.03274	2.40448	1.28612	0.0165818	1.317
rs72654869	0.00640857	-0.198484	-0.842969	0.0393788	1.73233	0.510535	0.603107	-0.712813	1.37668	0.432043	-1.38487
rs56256817	0.00641045	0.877799	-0.621992	0.345843	-0.189861	0.259634	-0.531024	-0.0696422	0.621617	0.38635	0.477117
rs10193545	0.00641486	-0.418685	-0.782193	-0.0532526	-0.202804	-0.327934	-0.610457	0.831278	0.167863	-0.163892	0.0251714
rs7256857	0.00641733	0.744674	-1.33319	0.012051	-0.0373398	-0.365416	0.589376	-1.66716	-0.365415	-0.827278	0.463407
rs671631	0.00641772	0.587164	-1.21961	-0.181193	1.22361	1.10282	1.92521	-1.13181	0.268015	1.72002	-0.676565
rs2170810	0.00641841	0.622453	-0.368084	0.563575	-1.14267	-0.322235	-0.226114	-0.257857	-0.192166	0.774413	-1.28954
rs142004998	0.00641993	1.05006	-0.525715	0.713327	-1.05116	0.815414	-0.205282	0.500717	0.256332	0.696144	1.43609
rs62447804	0.00642084	0.689095	-0.27964	0.932557	-0.0845024	-1.57393	2.31261	-0.555898	-1.41954	1.65431	0.429324
rs76623351	0.00642091	0.976998	-2.23683	0.52068	0.411163	-1.85268	1.47331	-0.78227	0.480984	1.38225	-0.402211
rs12186257	0.00642298	0.574738	0.301424	-1.83125	-1.3081	1.28162	-1.18309	-0.104449	-0.301276	-1.0622	-1.09577
rs2926583	0.0064238	-1.04575	-0.305717	-0.0373185	1.89605	0.0953463	-0.115847	-0.629368	0.931244	-0.423777	-1.33897
rs62467736	0.00642471	-0.760772	1.95994	-0.684776	1.30447	-1.64512	-1.17168	0.624718	0.917098	0.158004	-0.284196
rs72668897	0.00642561	0.0100408	0.851974	-0.668651	-1.39941	-1.18254	0.088229	1.40545	-0.793362	-1.32194	-1.36414
rs116561143	0.00642844	1.26594	-1.25962	0.385033	0.204694	0.58722	-0.726621	-1.80797	-0.172969	-1.72512	-0.314477
rs2623856	0.00642879	-0.9158	-1.94907	-0.632514	1.09905	-1.05395	0.898147	0.548938	-1.16252	-1.94445	-2.52415
rs142922893	0.00643226	1.35117	-1.35278	1.46573	-1.09839	-0.857266	-0.273931	0.419661	-2.05528	0.139185	1.47514
rs8014926	0.00643273	-0.896308	0.4474	-0.68476	0.106837	0.229145	-0.42134	0.772972	-0.770829	-0.277058	0.681038
rs10835394	0.00643587	-2.03135	-0.475109	-1.31732	0.843773	1.59634	-0.500907	-1.24654	1.66067	-1.44041	-0.342699
rs1442583	0.00643642	0.329869	1.70507	-1.35745	-0.337579	0.236975	0.0132225	-0.0110838	0.0528513	0.351915	0.118426
rs991932	0.00643738	-0.659217	-0.336453	-0.857335	0.738103	0.624823	-0.112263	-0.3841	1.12581	0.774539	-0.131018
rs72922194	0.00643812	0.912263	-1.20466	-0.441916	-0.0678685	-1.12814	-0.269755	2.11696	-0.54865	-0.577404	-1.06179
rs77633495	0.00643841	-0.460956	0.265364	0.473887	1.84007	1.10264	-0.398941	-0.507878	0.876335	-0.103616	-0.332288
rs116625530	0.00643847	0.638992	0.976445	-0.228624	-0.169311	-0.259022	-2.44729	1.05884	1.18226	-1.60805	-0.418032
rs13185784	0.00643875	0.161445	0.884064	-1.49052	1.22597	-0.498821	0.869428	-0.567574	0.494511	-0.333987	-2.20754
rs1962837	0.00643939	-0.584663	1.83887	-0.29921	0.0196151	-0.208971	-0.504041	0.513591	-0.116105	-1.29224	-0.887981
rs7193892	0.00643943	-0.353537	-0.891463	-0.047422	-0.321849	-1.86711	1.16329	-0.383865	1.30284	0.365555	-0.806674
rs224768	0.00644016	0.756927	-0.825799	0.252258	-0.778321	0.611164	-1.79808	1.61207	0.852709	-0.0446476	-0.652902
rs2711596	0.00644033	-1.80249	-0.173063	0.388597	0.817969	1.66489	0.283746	-0.672816	1.04172	0.532796	1.60368
rs77253989	0.00644171	1.05629	0.844955	1.86803	-0.585323	0.195179	-0.28762	0.193924	2.24246	-1.68836	-0.149707
rs12269410	0.00644311	-1.75579	0.726803	0.10046	1.32747	-0.571568	0.318745	-1.33305	-0.184352	0.157129	-0.120992
rs690236	0.00644518	2.01118	-0.567598	-1.089	-1.2052	-0.844529	0.373372	0.169231	-1.4299	-0.9712	-0.595666
rs13220342	0.00644636	0.310803	-0.738812	-0.380867	0.501505	-0.966517	0.387189	2.00177	-0.230955	-0.256636	-0.119734
rs34719188	0.00644642	-0.47608	2.27505	0.905559	1.03079	0.183818	-1.51702	-0.443637	3.31776	-1.00347	0.755184
rs9662914	0.00644891	1.76283	1.54852	0.407811	-1.40349	-0.333583	0.690948	0.883698	-2.44213	-1.17676	0.698131
rs624970	0.00645322	-0.0749658	-1.08554	-0.287881	0.0155037	2.53751	0.0712637	-0.669588	-2.08562	-0.767232	0.260237
rs73110364	0.00645387	-1.54824	1.16823	-1.22092	0.949441	0.844826	-0.571919	1.08503	1.83533	-0.801351	0.758102
rs34415533	0.00645462	-0.296926	0.0551361	0.0931562	-1.95146	-1.38257	0.31714	0.213043	1.15494	0.338009	2.17527
rs11614654	0.00645521	0.912822	-0.855738	0.0115628	-0.99224	2.58025	-0.469991	0.210181	-0.624553	-0.610287	-0.825049
rs145383733	0.00645541	-0.79096	0.0141484	0.326187	-2.10952	-0.624676	-0.0859298	-0.202547	-0.917376	-0.912832	0.466334
rs79242541	0.00645662	0.861622	-1.33011	-0.996001	0.0809951	-0.389438	0.0193888	-0.616853	0.160192	-0.283077	0.504736
rs743272	0.00645968	0.571416	1.2093	-0.142262	-0.646655	0.274401	0.186678	0.375959	1.02318	1.2553	0.602767
rs56400859	0.00645991	0.392341	0.657086	-0.865177	-1.02912	-0.219257	-0.00283673	-1.68455	-1.15974	0.335546	-1.0878
rs13186270	0.00646085	0.613138	-1.22965	-1.06113	-0.512211	-0.0121622	-1.0149	2.3927	-0.229591	-0.681203	-1.01344
rs117579739	0.00646418	-0.0950474	-0.21092	-0.110743	1.27686	1.19695	0.574464	0.0282206	-0.892671	-0.659491	1.41613
rs6659268	0.00646469	-1.10434	-0.0169683	-0.00224931	-0.174266	1.31105	-0.416858	0.10875	1.05091	0.00989231	1.08253
rs74503836	0.00646482	0.000991385	-0.729261	0.99556	0.828477	-1.03466	1.29061	0.644448	-1.33712	-0.180812	0.078387
rs184706519	0.00646493	0.658808	-0.0117139	0.478149	0.40862	0.173692	-0.518161	0.553663	-1.38734	0.167377	0.00409818
rs35132077	0.00646528	1.05783	-0.643533	0.438726	-0.513446	0.445248	-1.33344	0.0480948	0.0829493	-1.58429	0.51637
rs929950	0.00646547	-0.17488	-1.00838	1.09902	0.882085	1.09278	1.50625	1.02639	-1.30816	-0.122277	0.166993
rs58610596	0.00646729	-3.03068	-0.328258	-1.55582	0.377775	1.52823	-0.562516	2.88289	1.65169	-1.09684	0.65698
rs138633017	0.00646754	-0.483022	-0.043228	-0.558724	-0.122129	0.951804	-0.0177517	0.486299	0.878806	-1.38322	0.940961
rs4072069	0.00646969	-1.08858	0.282998	-0.663552	0.0176882	1.25191	-1.07641	-0.0256962	-0.273958	0.946451	-1.65416
rs1785815	0.00647118	1.25562	-0.163212	-0.202524	-0.156256	0.930125	-1.18196	-1.15533	-0.565284	-0.95237	0.657839
rs184976121	0.00647154	-0.624952	0.535186	-0.382044	1.30293	-0.026774	-0.706444	-1.16502	1.48177	-0.713869	0.612065
rs115065799	0.00647329	1.87697	2.30986	0.379315	-1.93871	-0.61667	-1.21526	-0.703244	1.19336	0.274955	0.460432
rs735057	0.00647349	-1.3864	-0.129826	0.321292	-1.53454	-0.19386	1.66305	0.0925106	-2.289	1.80674	-2.80831
rs2064310	0.00647422	0.342115	-0.794526	0.691941	-1.30289	-0.392745	0.996986	0.316246	-1.06672	0.0543816	0.57165
rs782534412	0.00647673	-0.241112	-0.0524358	0.816346	-0.174077	1.12413	-0.187389	-0.0888047	0.476772	-2.0947	0.112369
rs11794460	0.00647897	-0.487809	0.597586	0.102449	-0.246948	-0.163894	0.91551	2.21507	0.540518	2.05483	0.970588
rs16975768	0.00647994	-0.912615	0.446424	-1.3549	-0.825018	-0.784996	0.273519	-0.486118	0.943449	0.935308	0.0782598
rs111622830	0.00648208	-1.02745	-0.183847	-0.690178	-0.353383	1.07512	0.235827	1.00853	1.53258	-0.872504	1.26266
rs147268743	0.0064845	-0.0540866	-0.235614	-1.0459	-0.849782	-1.984	-0.390477	0.373608	-0.0835655	0.130182	0.683746
rs12908827	0.00648484	0.310325	-1.55412	-1.4828	1.28528	0.367567	0.657949	-0.73389	1.49639	0.390223	-0.0906746
rs13072671	0.00648527	0.200647	0.819377	-1.62088	0.725758	1.82681	1.31859	-0.405692	-0.0946522	0.292426	-0.29549
rs7912611	0.00648542	-0.140274	-0.589164	0.407854	2.16687	-0.520952	1.35542	0.0415645	0.847973	1.69121	-0.169246
rs12356430	0.00648553	2.35319	0.342332	1.10088	-0.316862	-0.543826	-0.923311	-0.193708	0.089586	-1.67057	0.549663
rs112955974	0.00648557	-1.21374	-0.094816	-0.0970509	0.321273	-0.505165	0.703054	-1.12335	1.09323	1.67334	-0.185324
rs10929548	0.00648565	-0.370683	-0.247611	1.11867	-0.603268	1.53149	-0.887735	0.653019	0.535375	0.0924239	-0.600268
rs1244273	0.00648577	1.08768	-0.130113	0.0386137	0.888319	0.869904	-1.16529	-1.28933	-0.361869	-0.0834764	0.623369
rs146158119	0.00648711	1.71377	-0.955159	0.518485	-2.99779	-1.49684	1.76335	-1.52509	-0.495754	-2.2777	0.513655
rs12141099	0.00648718	1.8018	-1.79274	3.8131	-0.148975	-0.610112	0.402429	0.130265	-0.503954	-0.234204	-2.46084
rs56837817	0.00648893	0.519282	-1.18035	-0.3427	-0.062537	-0.92337	0.267953	-0.396259	0.355352	-1.94129	-0.289035
rs11128232	0.00648898	-0.246819	-1.05295	-0.363629	1.26697	1.7029	0.951686	0.860463	-0.0819375	0.28446	-0.235099
rs34986555	0.0064891	-0.640578	-0.674329	1.27715	0.853161	-0.601056	-0.731317	0.253573	0.109895	0.0717833	-1.34295
rs12867508	0.0064905	-0.311625	0.602338	0.667033	0.0896768	-1.51283	1.05267	1.94153	0.404797	1.83736	1.43666
rs140904067	0.00649085	0.0332891	0.851503	-0.67062	0.929928	0.0667384	-0.222717	-1.2408	1.28041	0.914286	0.532065
rs3833787	0.00649102	0.361157	-0.428731	3.15904	0.182273	0.521306	-0.25483	0.699235	0.641287	0.524289	0.0338302
rs10811662	0.00649225	1.39207	1.30129	-1.32428	-0.752372	0.973724	-0.112344	-0.688134	0.374247	-0.382533	1.5543
rs12187173	0.0064926	0.576599	-1.70538	0.598418	0.884471	-1.16116	2.24563	0.450488	-1.60144	-0.597778	-1.75712
rs9567136	0.00649263	0.121681	-0.193563	0.785586	-0.321566	-0.791631	-0.486284	-0.0763245	-1.50913	0.57037	-1.13362
rs166161	0.00649294	1.95411	0.991907	-0.812966	-0.854081	0.463325	-0.598556	1.19139	-0.0242383	-0.578804	0.275766
rs62643916	0.00649355	-0.518764	0.0879789	-1.09288	0.808646	-0.668804	-0.192887	2.13468	-2.18648	-1.38545	0.158182
rs200372806	0.00649624	0.440604	0.763393	1.32262	-1.53417	-0.662855	-0.0755787	-1.12921	0.0175792	2.4473	1.58601
rs1959833	0.00649757	1.66582	-0.5204	-1.52072	1.03563	-0.28984	-0.819202	-0.0882127	2.57689	-0.717499	1.35969
rs62244038	0.00649767	0.694616	-0.152446	-1.64074	1.23214	-0.316823	-0.764675	0.318086	0.777303	0.319063	-0.0326338
rs73194605	0.00649797	-0.875868	0.461139	-0.838143	-0.14574	-0.198702	1.0369	-0.203497	-0.0203188	-1.03883	0.380731
rs77111174	0.00649834	-0.119598	2.28361	-0.103941	0.138203	-0.582535	-0.2739	-1.34304	-0.369288	-0.106237	0.913717
rs1845750	0.00650068	-0.715973	0.216709	-0.339901	0.334525	0.55397	0.558248	-1.35844	0.431256	-0.0397035	0.83059
rs189847390	0.00650197	-0.100462	-1.38096	-0.667643	-0.700823	0.781466	-0.223476	2.06741	0.389744	0.3379	-0.852801
rs73064459	0.00650376	0.685412	-1.06714	-0.0204146	0.415617	-0.793083	-0.411312	0.0154424	-1.43335	-2.17744	-0.0756954
rs142495213	0.00650417	2.06617	-1.21365	1.36612	-1.12935	-0.46761	0.706698	-0.644887	1.21048	-1.51616	-0.719278
rs74627202	0.0065042	-0.0617309	0.549099	-0.0453323	0.090986	1.347	-1.4087	-0.0226018	-0.319244	0.525652	0.758404
rs68187335	0.00650421	-0.478594	1.26739	1.2817	-0.382486	0.138083	-1.11382	-0.557889	1.01684	-1.79729	0.919786
rs201557755	0.00650425	-0.241734	-0.422686	-1.08706	-0.648955	0.949093	0.608899	-0.0325399	-0.829461	1.23033	0.842859
rs10781011	0.00650509	0.223271	0.268427	-0.258501	0.555903	1.04679	0.822978	1.63481	0.443473	-1.42537	-0.209505
rs56394126	0.0065052	-0.70021	-0.376982	0.0466459	0.23784	1.31412	-1.93308	-0.198736	-0.728037	0.254345	-0.774848
rs76433850	0.00650678	-0.85921	-0.082687	-0.285547	0.143902	1.13127	1.76836	-0.473725	0.0423374	0.259531	0.180323
rs146561577	0.00650788	0.929158	-0.344364	-0.453091	-0.860812	1.10055	0.236519	0.223388	-0.0948363	-1.06313	-1.02375
rs11229865	0.00650885	-0.762876	-0.496996	0.051182	2.11133	-0.52165	-0.0895392	-0.0885746	0.828576	-0.493361	0.0419457
rs10860122	0.00650905	1.66043	-0.539065	-1.21537	0.0545679	0.28746	-1.0165	-0.159481	0.334043	-1.03494	0.233108
rs11105099	0.00650938	2.44527	-0.368692	1.82227	0.172247	-1.09375	-0.00816224	-1.25232	-1.20278	-0.543054	0.0988802
rs11254852	0.00650986	-0.388325	-0.539681	0.408521	0.851967	-1.18455	1.07806	-0.601582	-1.21786	-0.805371	0.521939
rs79956657	0.00651184	-3.4705	2.37713	-0.992386	0.490344	0.9443	-2.74291	1.95411	0.905689	-2.00456	1.33667
rs199890608	0.00651217	-0.16848	0.474342	1.29924	0.454391	-0.662938	0.223051	0.974199	-1.64014	-0.283332	-0.266198
rs11155111	0.00651419	-2.2287	-0.919877	2.16853	-0.681552	1.42209	0.10498	0.0456412	0.35661	0.95603	-0.535449
rs9886050	0.00651538	0.212307	-0.186479	-0.134175	-0.467819	0.524597	0.160554	-0.869063	-0.172239	1.02066	-0.583939
rs1504751	0.00651604	-1.13142	0.400095	0.146052	-0.180616	1.21269	-0.76789	-1.51324	0.164911	0.12983	1.20373
rs565944076	0.00651693	0.294906	0.711748	-1.33044	0.0337769	-0.570413	1.14443	0.244367	0.708031	0.33987	-0.600998
rs7750005	0.00651792	1.54328	-0.945939	-0.145682	0.1237	-0.586499	0.68642	-0.446926	-0.202328	0.0957967	-2.22617
rs541245089	0.0065182	-1.24654	-0.927096	-1.16663	-0.0767933	-0.0289344	0.515215	0.795008	1.26746	0.390401	0.325663
rs58957748	0.00652211	-0.308	0.0835279	0.406677	1.5186	0.178877	-0.221508	0.0480094	-0.10925	0.597128	0.104912
rs80346672	0.00652315	-1.29693	1.25583	1.11229	1.9295	0.280198	-0.658016	0.178264	1.90829	1.74671	0.760057
rs7933617	0.00652641	-1.69475	0.0551621	-0.137274	0.534005	0.551069	-1.01302	1.04004	1.02356	-0.148412	0.353734
rs68138650	0.00652699	-1.39177	-0.131544	0.332648	0.426888	0.78469	0.403982	-0.119142	-0.579075	-1.94719	-1.12733
rs143411892	0.00652741	-0.0588907	0.442372	-1.6057	1.08338	-0.586222	0.461675	-0.140321	-1.16224	-0.00691335	0.184701
rs1022387	0.00652755	0.166778	0.949294	-0.11119	2.17536	0.338848	-0.0293825	0.553084	0.72864	-1.09153	-0.352719
rs2109068	0.00652755	2.79011	-0.846427	-0.908879	-1.60887	1.93606	-0.605056	0.84931	0.6602	-0.828792	1.40375
rs11161976	0.00652767	-1.21637	-0.64025	-1.4805	0.258737	2.78164	0.563756	0.327028	0.436476	-1.06854	0.309905
rs72754387	0.0065278	1.03209	0.796943	-0.434776	2.65676	-3.17205	0.287881	-1.51432	-0.287779	-0.223353	0.139223
rs1500427	0.0065279	2.02399	-0.286839	0.99462	0.145703	-0.915237	-0.842745	0.359581	-0.802275	-0.413458	0.194968
rs3074457	0.00652964	-0.852322	-2.94451	-0.180988	2.01746	1.73766	0.949362	0.440692	-1.52946	0.415648	-0.282978
rs28521390	0.00653043	0.187526	-0.120863	0.608083	-0.147608	-0.102868	2.61235	0.185541	0.178204	1.04311	1.13633
rs117313015	0.0065307	0.475473	0.407056	-0.707478	-0.308714	-1.70175	0.874068	0.0934559	0.322428	0.0891374	1.15486
rs2002688	0.00653786	-0.0456148	-1.20688	0.451027	0.449865	1.09376	-0.108986	-0.943191	1.20397	0.302238	-1.14935
rs111806489	0.00653789	-0.302251	0.912899	0.0113039	-2.38337	-0.537317	-0.0117019	0.323578	-1.65477	-0.573032	-0.335352
rs62179932	0.0065385	0.0656637	-0.100724	-1.91809	-0.879245	-0.108293	0.701262	-1.0885	0.506761	-0.975866	1.49756
rs116258339	0.00653904	0.445544	1.06775	0.14182	-0.685434	-0.810769	1.66791	0.248284	-1.40464	1.71111	-0.880061
rs143666229	0.00654147	-0.869968	2.63262	0.227913	-0.012026	0.744584	-0.332974	-0.997578	0.293076	-0.256032	-0.220371
rs9996247	0.00654169	0.258938	-0.521979	0.646342	-0.43612	0.366334	1.76448	0.381657	-0.91067	0.777281	0.274332
rs1768567	0.00654267	-0.289015	-0.842236	0.72945	0.799817	-1.10584	1.2192	0.749982	0.897598	-0.369983	-0.943612
rs114213433	0.00654288	-0.754099	-1.23304	-2.55835	-0.0692146	1.36463	1.5454	-1.82207	-1.14048	0.889713	0.1502
rs138426597	0.00654479	1.04064	-0.0179209	0.773452	0.177378	-2.20548	0.0266825	-1.069	-0.316027	0.295663	-0.76523
rs139441892	0.0065451	0.570582	0.86781	0.150346	-0.093795	1.16511	-0.246842	-1.10776	1.49439	-0.40131	-0.342129
rs78786649	0.00654553	0.226907	-0.430333	0.916349	-0.271617	-0.928302	2.7378	-0.238954	-2.56372	1.74544	0.0665358
rs10040182	0.00654567	0.825774	-3.1072	-0.510236	0.27353	1.07874	0.735427	2.69699	0.306547	-1.44549	-2.3398
rs28613933	0.00654596	-1.40342	-0.703421	-0.763549	-0.298287	-0.831792	0.649083	-2.25546	0.228056	1.17333	0.160269
rs76193120	0.00654628	0.798732	-1.5435	-0.369533	-0.574236	0.540082	-1.0453	0.0592865	-0.491556	-0.82473	-1.7374
rs2586110	0.00654714	-0.640071	-0.440628	0.0897744	1.25358	-0.367833	0.969351	-1.31812	0.219245	0.863812	-0.473678
rs817848	0.00655042	0.11328	0.0354344	-1.75964	-0.12727	-0.229263	0.380135	1.50888	-0.109949	-1.82918	-0.516711
rs7613744	0.00655079	1.82313	1.31579	-0.166932	-0.476213	-1.067	-0.24627	0.505044	0.310213	0.217161	0.635235
rs571749081	0.00655115	-0.714997	0.717379	2.27799	-0.0734242	0.27257	-1.07719	-0.148376	0.444984	1.10053	-1.40966
rs116941264	0.00655142	0.928359	1.14479	-0.896898	-1.15323	-0.584438	-0.454073	-2.21971	-0.38749	-0.967798	-0.0471859
rs2918411	0.00655163	0.404611	-0.292833	0.409292	0.182488	-0.575099	-1.22444	0.83653	-0.317991	0.190519	0.00111405
rs56231986	0.00655353	-0.614515	0.548185	-0.0423836	-0.64024	-0.173072	-0.405298	-2.00576	-0.211569	-0.544447	1.00805
rs201332253	0.00655371	0.261537	-0.701317	0.870231	0.156892	-0.115275	-0.786051	-0.019359	-0.825019	-1.51596	0.70733
rs138803159	0.00655416	-1.3318	0.778016	-1.66501	0.104847	1.76639	-1.09058	-0.0892576	1.59358	0.583897	-0.304037
rs45448597	0.00655466	1.10807	0.697432	1.05325	-0.266918	-0.754542	0.324599	0.572106	-0.244217	1.49087	-0.215235
rs137871491	0.00655467	-0.444072	1.1431	-0.626073	1.1229	-0.0419659	0.62335	-0.612504	0.999955	-1.05305	1.64236
rs1900664	0.00655473	0.481681	0.293025	-1.16236	0.0417398	0.292323	-0.351507	-1.13694	0.957533	1.03219	-0.291538
rs373805587	0.0065553	-0.990344	0.437967	-0.718783	0.838969	-0.194725	0.663353	0.409502	1.23811	-0.228649	0.460293
rs3797928	0.00655713	-0.713971	0.166486	0.470224	-0.456372	0.328995	-0.309381	1.40227	-0.682105	-0.294666	-0.096678
rs12150554	0.00655758	0.0355533	-0.460798	-0.312961	1.16345	-0.639799	-0.863606	0.83463	-0.96321	-1.2467	1.85486
rs9821320	0.00655768	-1.26496	-0.0846915	0.558783	0.874117	-0.747585	0.777929	1.51357	0.251584	1.14622	-0.139494
rs34032577	0.0065592	-0.0908826	1.37157	1.91886	-1.06466	-0.354009	-0.767415	0.206013	-1.62156	-0.293396	0.148962
rs6621690	0.00655924	0.844092	-0.156713	0.445998	0.329476	1.90188	1.34261	-1.28066	0.333479	0.233419	0.18203
rs113393867	0.00656097	0.295461	-2.29554	0.444925	-1.42945	-0.788229	1.17864	1.44658	-1.85721	0.944397	-0.613919
rs72745135	0.00656188	0.0046798	-1.03979	0.251393	-0.923358	0.554392	0.921035	0.616965	-0.761924	-0.940899	-1.32598
rs34861305	0.00656206	-0.315714	-0.179128	0.72788	-0.428884	0.18347	-1.32652	0.544517	-1.05941	0.176891	0.388915
rs2685229	0.00656414	0.779542	1.09448	-1.29666	-0.107919	-0.908209	1.49573	0.120747	-0.0432482	0.322742	-0.510023
rs10753617	0.00656517	-0.945876	-0.68987	-0.934391	1.95578	-0.378342	0.141695	-0.000844516	-0.413936	-0.345746	-0.341321
rs327759	0.0065654	-1.12495	0.72667	0.158053	0.386047	-0.640979	-0.764319	-0.129662	0.346781	0.393173	-0.365709
rs10974261	0.00656672	1.09207	1.27249	-3.03062	-2.23152	0.360713	-0.44947	0.584854	-0.0101132	-0.289618	-0.0366882
rs12522094	0.00656695	0.195876	1.55592	1.22784	-1.04076	1.12671	-2.29327	0.724305	-0.0822246	0.677416	1.8486
rs11749030	0.00657084	-0.518442	-0.110459	-0.177207	-0.454912	-0.0928914	0.151084	2.54386	-1.31649	0.514855	1.05468
rs7948480	0.00657202	-0.197504	-0.952805	0.624509	0.325059	-2.25472	0.935899	-1.22094	-0.374969	1.61787	-0.0935107
rs79527173	0.00657404	0.113623	1.91181	-0.31469	0.273801	0.401163	-0.622975	-0.899549	1.7838	0.994034	0.303761
rs17523053	0.00657444	0.838694	-0.274906	0.656454	-1.04845	0.424107	0.685517	0.572958	-1.30462	-0.616513	0.794303
rs823433	0.006576	0.769009	0.437618	-1.60739	-0.087205	-1.21005	-0.00481001	0.760238	-1.07816	1.22899	0.0218475
rs115979745	0.00657702	-0.90934	-0.936917	-0.445896	0.43728	-1.45936	0.0833173	0.958689	-0.797544	0.35493	2.00919
rs73142320	0.00658213	-0.416242	-0.523608	0.799373	-0.59326	1.00787	-0.208205	-1.94451	0.281799	1.26385	-0.918937
rs10781380	0.00658262	0.426486	0.986436	1.29352	-0.543357	1.14303	-0.900009	-0.722298	1.48247	-0.841176	0.0264002
rs113549207	0.0065844	-0.237383	-1.85673	1.08803	-0.139695	-0.0555897	0.349028	0.622497	-0.00212871	0.822226	-1.23846
rs11059415	0.00658604	-0.882734	-0.285299	-0.555102	0.542374	0.453533	-0.4099	0.554056	-1.20278	-1.01886	-1.13915
rs73069681	0.00658739	0.354751	0.00491419	0.290814	1.17842	0.928612	-1.44193	0.405633	-0.420813	-1.45282	-0.814657
rs194414	0.00658894	-2.26857	-2.7708	-0.0843776	1.55463	0.618332	1.48033	1.67025	0.092795	0.348841	-0.696339
rs11088461	0.00658928	-1.87398	1.00995	1.52253	-0.296114	-0.632472	0.891703	1.11303	-0.190126	0.362664	0.255361
rs62279613	0.00658949	1.01154	-0.157753	-0.809869	0.226682	0.165018	1.89321	-2.09061	1.49316	1.76067	-0.474469
rs2493267	0.00658973	-0.389375	0.666091	0.440206	0.340103	1.30991	-1.57638	0.549668	-1.02771	0.372022	-0.0178434
rs189802906	0.00658977	-2.05217	0.898177	-0.674213	1.00523	0.755014	-0.601448	-0.752347	0.123602	0.905773	-1.39717
rs11110732	0.00659342	-0.365946	1.00512	0.973417	-0.122669	-0.440278	-0.292044	0.345417	-0.134978	0.747902	1.08846
rs75404805	0.00659427	-1.22391	-0.742927	0.267157	-0.821632	0.12265	-0.985952	0.612387	-0.259601	1.13115	0.760871
rs3101683	0.00659433	0.755676	0.661554	-0.624578	-0.148874	-0.255987	0.698992	1.50225	0.185487	-1.87465	-1.14972
rs17076725	0.00659545	1.09768	-0.0999972	-0.315033	0.351225	-0.843529	0.228236	-0.602573	-0.091626	-0.561644	0.26082
rs10449315	0.0065956	0.311906	-1.80953	-2.72012	-0.697587	-0.836477	-0.159845	-0.539543	1.27526	0.228444	0.779228
rs114918218	0.00659762	-0.266427	0.453121	0.120166	-0.633619	1.19972	0.0599394	1.4323	0.38278	-0.204877	0.293648
rs6063943	0.00659818	-1.18743	-0.375813	-0.398971	0.103589	-0.289184	0.59455	0.59115	2.44188	0.101494	0.587223
rs5915468	0.00659851	0.0158157	-1.63523	1.65012	-0.0398911	0.217294	1.49824	-0.53414	-0.757212	-0.628857	0.550656
rs76413958	0.0065986	1.48382	0.537639	-1.4487	0.0785657	-0.150495	-0.658967	0.374051	-0.779789	0.157237	-1.95201
rs12476412	0.00659898	-0.354204	0.492148	-0.266402	-0.939543	2.57882	-1.06105	0.403481	-0.569004	-1.09169	0.154768
rs2389739	0.00659945	-0.930989	-0.798143	1.72099	1.28379	-0.326161	0.712198	0.531779	0.262896	0.488143	0.126822
rs5004351	0.00660169	-0.950066	-1.29754	0.322512	0.30683	1.60005	-0.587799	0.782336	-0.282334	-0.601998	1.76215
rs10098840	0.00660213	-0.36511	0.439368	0.614715	-0.157634	-0.0459466	-0.91157	0.50424	0.520443	-0.644632	0.265996
rs2527513	0.00660296	-0.373241	1.02954	1.34448	-1.41431	-1.04681	0.467784	1.36788	1.07654	1.38344	0.445855
rs10850510	0.006603	0.820844	-1.11676	-0.719678	-1.85508	-0.0534174	1.17771	0.00184998	0.671558	-0.293236	-0.351875
rs79006831	0.0066038	-0.859747	-0.565411	0.59581	1.524	-0.913801	-0.221939	0.666315	-0.197824	-0.43075	0.693379
rs150168532	0.00660442	-0.0582258	2.23871	-2.45911	-0.17598	0.255071	-0.557776	-1.29057	1.38016	-0.037542	0.491847
rs117043537	0.00660486	-0.607024	0.378072	0.65383	0.657048	0.781421	0.453859	-2.22201	1.80186	0.00126623	2.12391
rs586730	0.00660609	0.163562	-0.654381	-0.840823	0.733853	0.939535	1.09735	1.18246	0.457849	2.23077	-0.765752
rs58464352	0.00660619	-0.89949	0.250125	0.208623	-1.47512	-0.153191	0.273585	-0.907612	-0.185385	-0.728885	0.700791
rs6503100	0.00660837	1.29003	-1.22463	-0.947496	0.0985687	-1.30589	-0.595417	0.851052	0.42128	-0.372422	0.796331
rs537803581	0.00660863	1.31567	-0.961834	-0.0888233	-1.68034	1.05478	0.277624	0.284067	0.61641	-0.468878	0.636045
rs2696298	0.00660873	1.03334	0.0215447	0.107836	-0.0452362	0.00662419	0.454049	0.137869	0.404506	-0.189115	0.20718
rs35710839	0.00660895	-0.654297	-0.0878646	-0.379509	-0.307884	0.688581	0.284303	-1.86443	0.128545	0.275435	0.428956
rs7978705	0.00660958	-0.936885	-0.14048	1.14818	-0.40937	-0.486249	-1.01764	0.325079	-0.7426	1.09207	0.0819407
rs76790341	0.00660989	0.0654705	-1.65314	-0.477345	-1.38578	-0.30298	0.000144508	-1.53336	0.150374	0.76727	-0.0744456
rs117605543	0.00661126	-2.24903	0.0235242	-0.550131	0.828039	0.840744	-0.872688	0.273231	-1.50767	-0.692963	-0.0538865
rs1010145	0.00661168	0.130888	-1.17588	1.45347	-0.900311	-0.818126	-0.521384	-0.858941	-1.09286	-1.79669	0.627046
rs117890847	0.00661313	0.597056	-0.463853	1.88379	-0.045817	0.924587	0.623983	0.172366	0.832975	1.31067	0.989718
rs12531023	0.00661334	-0.666524	0.722743	-0.497723	0.0544158	-0.807632	-0.135681	-0.442354	1.71985	1.36046	-2.11122
rs75124280	0.0066142	0.696609	0.717551	-1.73661	0.260717	0.196668	-0.927983	0.201012	0.0152788	-0.903493	0.169416
rs17803350	0.00661526	-0.296982	-1.57421	-1.26257	-0.11377	0.647337	0.533273	2.30152	0.848901	0.705736	1.16144
rs55859890	0.00661682	0.00759485	-0.942579	-1.55613	0.841722	0.106642	-0.340262	-0.196455	0.492419	-0.863364	-1.26988
rs10106737	0.00661901	0.0914057	-0.902938	0.626988	-0.238422	0.332321	0.0651974	-0.690178	-1.13769	1.282	0.481927
rs9521158	0.00661955	1.05658	1.83856	-1.91821	1.61084	0.977673	1.54202	-2.48294	-0.670235	3.05516	-1.2569
rs115972906	0.00662265	0.126261	-0.406894	1.96736	-0.242368	-0.365893	-0.477112	-0.591229	-0.499015	1.2694	0.277545
rs5004291	0.00662483	1.46202	-0.890986	0.362506	0.98154	-0.809017	-0.00156136	-0.458401	0.665488	-0.534224	0.584007
rs17253058	0.00662497	1.665	-0.975424	2.35017	-0.827089	-1.03681	1.53184	1.34484	-2.21638	0.708181	0.830609
rs5908266	0.00662627	1.36096	-1.11098	0.488279	0.340332	0.223471	1.503	-0.595889	-1.55963	0.552909	-0.0826262
rs12026373	0.00662632	0.575745	-1.14778	0.749846	0.119917	-0.597859	0.773421	1.09009	-0.535527	-0.198126	0.106625
rs10192577	0.00662767	-1.10485	0.348518	-0.534928	1.4078	-1.42245	1.73604	0.546798	0.138763	0.48434	-0.597925
rs79147891	0.00662803	-1.56101	1.02186	0.674549	0.526902	-0.658944	-0.144731	0.800433	-0.515405	-0.988159	-0.910584
rs147313004	0.00662815	-0.984145	0.0759142	0.596839	-0.195757	-0.114595	-0.386103	1.63171	0.59834	0.95755	-1.22865
rs7329216	0.00662847	-1.81862	1.04302	0.114473	1.08573	-0.448916	1.11382	0.092363	1.42187	0.60555	-0.943093
rs62063924	0.00662916	1.50397	-0.200308	0.0487731	-0.147146	-0.759838	-0.906115	-2.2664	-0.298762	-0.619537	0.0938975
rs147266765	0.00662921	0.188276	2.26853	0.104051	-0.460333	0.0476669	-0.199271	0.944321	1.38208	-0.815236	-0.26329
rs62435461	0.00663017	-0.173288	-0.337632	0.777817	0.790893	0.720829	-1.39946	0.471638	0.861681	1.01539	0.176588
rs9644815	0.00663221	0.570634	-0.40474	1.24676	0.274478	-1.86911	0.509882	0.697777	-0.0811694	0.304745	0.154038
rs10427025	0.00663233	-0.173819	0.491564	-0.697438	-0.222755	-0.489658	-0.121633	0.0881769	-0.125018	-0.795077	0.135992
rs113887834	0.0066328	-0.647752	0.482722	-0.237298	0.737294	-0.405461	-0.918456	-0.15324	1.72117	-0.275939	-1.59258
rs55973808	0.00663432	-0.189039	-0.564326	0.0574887	1.41208	-0.124612	-1.23088	-1.27347	0.908624	-0.815431	-2.41209
rs71549443	0.00663494	-0.536761	1.04874	-1.66583	0.0492456	0.110845	-0.923077	0.631758	0.698796	-0.445174	0.0957355
rs2625174	0.00663512	-2.89997	-0.607983	0.197155	1.70851	1.93928	1.04649	-0.470885	0.564653	0.935686	0.0729257
rs72826090	0.00663531	2.09659	0.341328	0.728253	-1.53269	-1.08581	-0.191923	0.603843	-0.679086	0.69015	0.526789
rs113829590	0.00663559	-1.47675	0.0558991	0.470354	-0.240651	-0.167279	-0.967568	1.04156	0.57541	-0.715631	0.678847
rs7974631	0.00663671	-1.73618	0.810391	0.056704	1.31814	-0.863909	0.20665	0.285007	-0.0761601	0.219484	0.34139
rs117798062	0.00663724	-0.898194	0.7457	0.315794	-0.518298	0.54358	-2.3656	0.57384	1.64291	-0.573486	2.33347
rs11237691	0.00663752	0.309767	-0.0196304	1.85364	-0.189302	0.821953	-0.891713	-1.21412	0.615826	-0.853125	1.57799
rs1641720	0.00663954	1.0051	-0.539275	-0.417073	-0.594601	-0.185162	-0.539149	1.47916	1.44883	0.832167	1.89438
rs11547289	0.00664031	0.247551	0.867202	1.53918	0.0189475	2.10811	-1.29238	-0.430183	0.726446	-0.164377	0.235758
rs7540230	0.00664234	-0.768283	-0.744795	-1.14473	1.95668	-0.0830386	-0.8887	0.244752	0.440126	-1.27075	0.251046
rs199678051	0.0066441	0.0563205	-0.776737	-1.09077	0.961888	0.0569864	-0.789984	-0.762795	-0.0793869	-0.581671	-0.572092
rs146358753	0.00664434	0.442032	-0.453152	-0.1831	-0.722862	-0.0876886	0.584929	-1.36307	-0.112766	0.193672	0.343705
rs16882205	0.00664688	1.39917	-1.01966	0.264691	0.0856546	-1.79963	-0.0551342	0.235353	-0.779253	0.139394	1.13388
rs35714629	0.00664814	-0.526133	0.96113	-0.400011	1.39386	-0.180284	-0.00876703	0.654197	-0.118372	1.10937	2.25239
rs1639912	0.00664922	0.931387	-0.10181	-0.425486	-0.58313	0.360275	1.48114	0.288188	-0.322818	-0.385867	-1.08156
rs78887934	0.00664935	0.236133	0.519269	-0.00401234	-0.148383	0.433044	-0.690442	-0.367186	-0.13444	1.4958	1.8281
rs985895	0.00664949	0.72635	-0.352122	0.967776	0.255318	-0.764342	0.976674	-0.619902	-1.21217	-0.477137	-0.681475
rs111249460	0.00665003	-0.0377018	-0.167024	-0.100549	0.204483	1.68913	1.04318	0.740443	-0.568049	1.53766	1.13662
rs2976374	0.00665082	0.87684	0.730161	0.0255338	0.339499	-0.2651	-0.141859	-1.25126	1.46119	-0.165897	-2.68138
rs72668943	0.00665092	0.520614	-2.95075	0.960888	0.853735	1.17826	2.40662	1.3599	-0.758768	-0.219506	-0.889244
rs4837326	0.00665104	-0.646024	0.951045	-1.29861	0.744211	0.339274	-0.317858	-0.604402	1.36039	0.0815339	-0.0464435
rs2365288	0.00665296	0.145703	1.90705	0.0024582	-1.85334	1.59405	-0.424451	0.700997	0.392972	-1.32124	1.8163
rs4420414	0.00665359	-0.173093	1.13205	-1.61251	-0.376585	-1.99843	-0.221404	-3.19846	0.566749	1.65554	1.09797
rs11595866	0.00665464	1.00891	-1.31948	0.667117	-0.421037	-2.29902	1.88601	1.11663	-1.7898	1.24606	-0.423953
rs141840176	0.0066555	-0.0828491	0.924166	-0.0207464	0.896064	0.716332	-1.23013	-0.0995685	-0.0609698	2.1224	0.632249
rs147005864	0.00665633	1.54656	0.0561096	-0.0727062	-0.90749	0.987022	-0.331207	0.713659	1.06834	0.206171	-0.773177
rs998952	0.00665654	-0.373238	-0.095944	0.527939	-0.534635	-0.12681	0.280777	0.242841	-0.71005	0.085901	1.2736
rs146390022	0.00665691	0.0108201	0.136116	-0.875251	0.967606	-0.655902	1.19173	-1.11726	1.45406	0.264916	0.647026
rs142328832	0.0066578	-0.376842	-0.672986	0.100424	0.238133	-1.70696	0.523632	1.22051	-0.688706	-0.74588	-0.61735
rs4653951	0.00665853	-0.29555	0.0410709	-1.27168	-0.328268	-0.238619	0.0391174	0.0161949	0.53772	-0.35624	-0.154182
rs35899963	0.00666055	-1.17421	-0.930842	0.633707	1.3394	-1.85733	1.32363	0.167767	1.18235	0.900432	-0.596641
rs1958078	0.00666095	-1.45607	-0.120916	0.823693	0.228927	0.910232	0.0884168	2.24859	0.0679985	0.399651	0.884051
rs11186456	0.00666324	-0.832294	0.533973	-0.0980568	0.336326	0.365528	-0.642073	-0.499493	0.086255	2.24477	0.93576
rs61768865	0.00666718	1.15884	-1.54973	0.0307318	-2.39717	0.705141	0.725177	0.330677	-0.724767	-0.247323	0.519728
rs10509372	0.00666848	-0.380322	2.48831	1.0735	-0.485536	-0.604041	-0.802488	-0.636227	0.965823	-0.202985	-0.916143
rs76692982	0.00666922	-1.92529	-0.0494564	0.629333	0.486066	1.44485	1.26393	0.589937	0.590816	-0.535342	-0.0161414
rs768324237	0.00666928	0.837664	0.179031	0.145265	-0.664175	0.412357	0.464202	-1.58928	0.813409	0.990731	-1.05238
rs590832	0.0066723	-0.357122	0.142464	-0.318392	-0.493752	-1.84191	-0.329312	1.08751	-0.0763794	0.565704	-1.46068
rs558756814	0.00667248	-0.345733	-0.0932602	-3.1283	-0.0217311	-0.543969	0.149298	0.982812	0.41289	0.777664	-0.0680162
rs205731	0.00667315	0.547419	0.497694	-0.661007	0.093429	-0.486574	-1.53293	-0.583532	-0.714058	3.0959	1.87337
rs76674295	0.00667446	-0.0232194	1.09593	-1.28449	-0.0369118	-1.17542	0.330561	0.194121	1.12322	0.133452	2.30749
rs34352811	0.0066765	2.44196	2.39243	-0.563156	-3.12774	0.376192	0.510039	-2.30452	-1.43973	0.346548	0.552751
rs12646096	0.00667669	1.44218	1.8139	0.56135	-1.07116	0.743919	-1.1924	0.734757	-0.256495	-1.68048	-0.675267
rs139131963	0.00667694	-1.18099	-1.61649	-1.36135	1.69509	-0.0313593	-0.621529	-0.0836894	-1.27875	-2.54489	0.991801
rs192380632	0.00667698	-0.273833	-0.518394	0.00651728	0.984902	-0.159975	1.5099	-0.715296	-0.218303	0.545883	-1.90293
rs139684628	0.00667799	1.01958	-0.539959	1.52631	0.32548	1.85825	0.637382	0.832698	-0.547838	1.17795	-2.2082
rs4982163	0.00667964	1.71133	1.14158	0.515562	-0.967932	-1.82078	-0.995117	-0.693686	-0.818747	-0.849624	0.179801
rs142073726	0.00667989	-0.304279	-0.522332	1.12188	-0.388421	-0.448085	-1.26785	-0.52292	-1.87501	-1.295	-0.653577
rs35106230	0.00667998	-0.431248	0.563893	0.751012	-0.449197	0.781264	0.244942	-1.0665	1.25596	-0.648511	0.733247
rs72615628	0.00668088	0.771218	-0.268052	2.6903	-0.89539	0.166971	0.967708	0.0882893	-0.310959	0.180765	-0.392134
rs35317528	0.0066809	0.219439	0.525572	-3.22448	-0.310015	-0.806254	0.434041	0.758317	-1.46089	0.551917	-0.652595
rs13285589	0.00668142	1.27334	1.08036	0.157297	-0.369065	-0.194374	-1.85176	-1.49648	-1.32578	-0.306935	1.38266
rs4862923	0.00668308	-0.782473	0.938139	-1.5068	0.625849	-0.973678	0.365793	-1.35319	-0.143353	0.236413	-0.622799
rs574361221	0.00668752	0.377788	-0.975761	-0.0256747	0.247935	0.267455	1.63534	-1.20298	-0.737361	0.678539	-0.584264
rs73323312	0.00668779	0.374604	1.73523	1.38175	-0.445181	-1.25598	-1.12023	-1.00006	0.708	0.641698	-0.259698
rs6528204	0.00668882	0.219994	1.06773	-1.95358	0.980529	-0.443089	0.762628	-0.834207	0.275901	-0.668882	-0.377706
rs546775182	0.0066893	0.716114	0.952673	-0.085726	0.220766	0.599985	0.420894	-0.0549336	0.0576416	0.554425	-2.97267
rs55968652	0.0066898	-1.76128	-0.132472	-0.129066	0.45361	0.629979	1.02189	-0.389658	1.01779	-0.10859	-0.208253
rs17810128	0.00668989	2.59043	0.509407	-0.513437	-1.26399	-0.00817193	-0.967552	-0.0986288	-2.00331	0.385994	0.124205
rs112463264	0.00668991	0.529216	-0.335077	1.08168	0.337692	0.369642	-0.448761	0.184221	-0.282868	-1.13743	-0.728346
rs11016909	0.00669165	-0.507984	-0.769727	0.0506173	-0.734446	0.387057	0.556087	0.0162306	-0.747921	-0.538358	-0.14241
rs9553669	0.00669274	-0.3994	-0.00228525	-1.7436	-0.0743092	1.75665	0.0125584	-1.8718	1.41586	-1.69936	0.31248
rs118003672	0.00669289	1.10985	0.209319	-0.164517	-3.25436	0.17567	-0.69192	0.310186	-0.468279	0.451639	0.252792
rs58981878	0.00669366	-0.60572	0.0301936	-1.24784	0.347461	0.0505747	-1.9068	-0.468157	-0.950553	-0.39522	-0.595785
rs352070	0.00669488	2.2477	2.07717	0.375423	-2.01546	-2.28084	-2.41405	-0.601596	-1.3444	-0.533189	0.811169
rs7894805	0.00669586	0.274343	0.896627	1.2455	-0.0507972	1.09299	1.23062	-0.309568	-0.0456645	0.687202	-0.794723
rs3740417	0.00669718	0.99534	1.79841	0.0505677	-0.911352	-1.49844	0.0128752	-0.555418	1.16791	-1.80475	0.0792299
rs10108727	0.00669767	0.376135	0.402606	0.794449	0.458885	-0.400086	0.389313	-0.528849	-0.436669	-0.859265	-0.400354
rs10515553	0.00669793	1.96099	-1.26933	1.58789	-0.418296	0.931179	0.137884	-0.333216	-0.0722386	0.15351	1.36995
rs8101480	0.0066988	0.402613	-0.0610098	-0.346881	0.519042	-1.42489	-0.510173	-0.358009	0.314763	-1.44279	-1.25352
rs17076327	0.00670077	-1.11516	1.66237	-1.48442	-0.239283	1.3143	0.91849	-0.195491	0.448208	-0.526415	-0.429468
rs34659893	0.00670123	0.02719	0.528319	0.502855	0.496718	2.07226	-0.659987	0.332403	0.656688	0.203814	0.210109
rs111988450	0.00670151	2.20058	-0.878196	1.3087	-1.7748	-0.497474	-0.11216	-0.443272	-0.511309	1.10341	1.79704
rs36074819	0.00670282	1.09983	-1.66871	0.378544	0.871802	-2.2466	1.17419	-0.248224	-0.264678	1.8137	-1.47195
rs79896103	0.00670412	-0.324297	1.05049	-2.43095	-0.496555	-1.30077	-0.964571	0.463194	-1.98896	-0.682346	-0.650035
rs2518617	0.00670471	1.88839	-0.841748	0.646061	0.147621	-0.595453	1.28378	-0.426883	-0.19124	-0.0467253	0.221919
rs12105963	0.00670518	-1.18612	-0.22101	-0.927149	0.0327013	-0.788976	-0.856552	1.01299	-0.698513	-1.51481	0.465759
rs57713420	0.00670521	-0.185312	-0.845377	-1.84772	1.14968	-0.996718	1.23952	0.965393	-0.975303	-0.691252	-0.520801
rs993765	0.00670619	0.757073	-0.840526	1.46426	-0.630883	0.368624	-0.433225	0.208202	-1.3603	0.173243	-0.515293
rs28698867	0.00670634	0.462189	-0.20742	-0.89701	-0.254985	-0.749805	-0.219906	-0.027495	1.09462	0.333525	-0.317996
rs12746494	0.00670664	-0.314253	1.24892	-1.39971	-0.880237	0.37097	-0.100213	0.682059	0.526591	-0.528862	0.010019
rs77843496	0.00670671	-1.07504	-1.08046	0.47114	-0.0170525	1.00749	-0.556276	3.43348	0.127435	1.21895	-1.25682
rs6478755	0.00670759	1.00163	-0.963075	0.0606268	-0.853189	-0.635864	0.641969	0.913016	-1.73067	0.428996	-0.509236
rs34234854	0.00670985	-1.62751	1.52743	-0.139837	-0.264634	-0.164782	-1.21209	-0.222893	0.187486	-0.101534	1.92611
rs10773410	0.00671139	-1.85938	-0.0600142	-1.03908	1.00638	2.2397	-0.00748326	-0.293692	-0.114317	0.338553	0.637212
rs945547	0.00671142	0.612312	0.453349	-0.798968	-1.53441	0.803522	-0.708618	-0.545395	-0.521092	0.924356	1.67243
rs1401615	0.006713	-0.748914	0.98901	0.601448	0.259282	0.968106	-1.54124	-1.24032	1.18117	-1.07536	-1.06914
rs2543025	0.00671404	1.11396	1.13168	-0.0494547	-0.429091	-1.50468	-0.523634	1.35602	-0.473285	-0.0722675	0.585105
rs2277417	0.0067146	0.805366	-0.569677	0.616607	0.238372	0.76148	1.20631	0.845627	0.239363	0.550289	1.28827
rs9990927	0.00671633	-0.0138056	-0.819162	-0.982518	1.2733	0.48455	1.85766	0.448549	-0.388258	-0.493876	-0.0315534
rs642829	0.00671679	-0.153982	-1.28237	0.325374	-0.52156	0.746404	1.0291	-1.95943	-0.092812	-0.910446	-0.267547
rs10869753	0.00671803	-0.3312	-0.20261	-1.61294	0.254264	0.688462	-0.164499	0.497869	-0.598903	-0.591707	0.434771
rs12533968	0.00671811	-1.28491	0.216502	-0.054389	0.967943	-0.959633	-0.471135	0.260915	1.11823	0.0860962	-0.169842
rs10412491	0.00672047	0.14644	-0.791399	1.17231	-1.49674	0.107721	-0.182686	-0.0566015	0.854089	0.225913	0.618388
rs111560641	0.00672223	0.658367	-0.39033	1.07523	0.255596	-0.220581	0.266103	-0.0562491	-1.53124	-0.395437	0.573137
rs62345627	0.00672246	-0.621766	-0.468051	0.752777	-0.424133	-0.270437	-0.54631	-0.245806	-0.505145	-0.863335	-1.41869
rs9818252	0.00672432	0.506615	0.381233	-0.498145	-0.480777	-1.48657	-0.304691	1.51796	-0.313473	0.38432	-0.0478085
rs12961945	0.0067245	-0.848734	-0.178742	-1.50016	-0.885418	1.45063	-0.992611	-2.09635	1.11792	-0.284803	0.547615
rs41309770	0.00672739	-0.439738	0.958068	0.62937	0.146344	0.256439	-1.77901	1.54308	-0.525018	-0.541867	1.49112
rs4740478	0.00672752	-0.450287	0.21336	0.593956	-0.464704	0.382476	0.645764	0.548828	1.62045	1.11629	1.99883
rs74790569	0.00672891	1.6709	0.769042	-0.846596	-2.96638	-0.893059	-0.386156	0.764223	0.0890662	1.34816	1.36357
rs737322	0.00673206	-0.511485	-0.659135	-1.7151	-0.262453	0.606933	1.22904	-0.955868	-0.806432	0.231348	1.75056
rs34709595	0.00673394	1.98436	-0.662568	0.225477	-0.185672	-0.257505	-0.968885	0.0675108	-1.6917	-1.33231	-0.863886
rs2832499	0.00673446	0.673405	0.170892	2.14673	-1.61578	-1.43187	0.375155	0.40501	-0.73391	0.279611	0.509377
rs12442954	0.00673562	-1.70087	-0.37454	-1.3532	-1.54487	-0.986269	-1.30454	1.5757	0.468979	-0.200706	1.84345
rs2294088	0.00673581	-0.89306	-0.542766	1.29839	-0.328745	0.31655	-0.840638	1.19994	0.00413034	0.604082	1.27121
rs189462952	0.00673597	-0.974909	-0.344225	-0.55593	-0.0212326	-0.730977	0.0532315	0.877797	0.0453126	0.483805	-0.841956
rs74333918	0.00674055	0.0586861	-0.654554	0.313489	-1.00977	0.323943	2.05833	-1.31675	-0.584197	0.150502	0.901463
rs12959905	0.00674133	0.638679	-1.33733	0.471053	-0.477134	0.538314	0.107695	-0.302583	-0.593552	0.892171	-0.668953
rs73968517	0.0067416	1.10848	1.00071	-0.635543	0.0546275	0.038005	-0.29764	0.562332	-1.19961	-0.802508	-0.386982
rs57421611	0.00674207	1.26598	-1.09005	1.47977	-0.95347	-1.0207	1.4444	-1.82312	-0.176683	1.48651	-1.20751
rs7683009	0.00674426	-0.536234	0.397406	0.0731842	0.50636	0.0880636	-0.192433	0.363269	-0.0268545	-0.191285	0.81225
rs4661553	0.0067446	0.561016	1.63005	0.906256	-0.576659	-1.02365	-0.885469	0.931935	-1.19799	0.364754	0.854969
rs6738272	0.00674755	0.360958	1.0235	-0.466277	0.0452511	-0.167153	-0.822682	2.13044	-0.773093	0.149592	0.0836638
rs377669336	0.00674849	0.70642	0.183424	0.634861	-1.25812	-1.48234	0.0342944	-0.463206	-0.692343	0.109711	1.13317
rs67403788	0.00674854	-0.146711	0.128781	-0.866096	1.27093	-1.52277	-2.06876	0.245709	0.638802	-1.31013	-1.05763
rs151226555	0.00675055	-0.0453293	0.261566	-0.0270509	0.524556	0.277585	-0.849131	-1.45808	0.767061	0.108972	0.248718
rs117645043	0.00675194	-1.30495	1.95864	-0.00787313	0.582038	-1.66727	-0.946409	-0.21539	0.763364	0.201949	-0.151431
rs74771135	0.00675204	0.0505656	1.79407	0.313543	0.782159	0.0836564	-0.698807	1.56053	-1.35999	0.156108	0.170575
rs71659190	0.00675591	-1.45192	-0.630404	0.874541	0.446387	-1.85991	1.43495	-0.268142	-1.51713	1.61759	1.41184
rs74844347	0.00675765	-0.973169	-2.00475	-0.925544	-0.145408	1.24925	1.19751	0.745257	0.991586	-1.7906	-0.0685112
rs594223	0.00675805	-0.999025	0.940586	0.00365322	-0.0709656	1.14058	1.2924	-0.0964558	0.485727	0.390504	-1.94897
rs185825721	0.00675862	0.385611	-0.481496	0.22472	-0.359027	0.0830068	-0.816359	0.868913	-0.843128	0.135528	0.43083
rs424463	0.00675867	-0.355119	-0.0638533	-0.177391	1.56746	0.821944	0.332077	-3.13156	-1.20384	0.171822	-1.58285
rs7800352	0.00676024	-1.39058	0.0367842	-0.894915	-0.462204	-0.607801	1.72966	-0.730022	-0.643422	-0.124333	-1.01334
rs468248	0.00676172	-1.95731	1.45085	-3.17835	-0.184201	1.47041	-1.44628	-0.834992	0.942782	-0.281486	-0.370635
rs9536648	0.00676409	-0.659847	0.245428	-0.4399	1.05262	-0.201758	0.604151	0.104897	0.344417	-0.214413	-0.877768
rs176448	0.00676444	-0.280996	-0.485099	-1.18562	1.64862	1.07601	-1.02951	0.251285	1.7686	-1.12317	0.137202
rs2278727	0.00676518	-0.799482	0.456115	0.0731187	0.52229	1.29032	-0.577946	-0.777503	2.47839	0.925976	-0.0510292
rs6641497	0.00676603	-0.566241	0.792784	0.500306	1.06106	-0.712432	0.558427	-1.59757	0.742835	-1.67048	-0.671058
rs80247693	0.00676612	0.285175	0.595564	1.45914	-1.50065	0.163482	-0.384033	0.338973	0.0860941	0.535494	0.909052
rs6478581	0.00676734	-1.38117	0.80152	0.371524	0.75398	0.517391	-0.668794	0.635633	-1.14752	-0.898404	-0.688995
rs2183441	0.00676854	-0.145592	0.865187	0.39048	1.09514	0.55874	-1.6578	-0.758082	0.576249	1.1844	0.279104
rs12998820	0.00677116	-1.74375	-0.0375673	-1.54419	0.221948	-0.0478893	-0.63741	0.627132	-0.737454	0.746202	0.466169
rs2998736	0.00677124	1.27908	-0.759398	1.15814	-0.100625	-0.183013	0.0970517	-1.04749	-1.14541	-0.574186	2.3372
rs35886602	0.00677142	-0.620636	-3.13694	-1.52709	-0.61431	2.66289	-0.53581	0.0444926	0.79318	0.512966	-0.277121
rs117000653	0.0067748	-0.440471	-0.64903	-0.577894	-0.519483	-0.511816	-2.52852	-0.442741	1.02862	1.12653	0.109525
rs151113154	0.00677646	-0.683026	-1.0153	0.0830073	0.578942	-0.85481	0.98197	-1.42811	-0.593541	1.19327	-1.37741
rs72770215	0.00677718	-0.349889	-0.175304	0.281159	0.202361	0.239735	0.515754	-1.36555	-0.356376	0.933108	1.75238
rs400333	0.00677753	-1.44303	0.219093	-1.56023	0.778141	-0.846028	0.0655117	0.129349	1.42577	0.553177	-1.78993
rs138053	0.00677777	-1.00598	0.221774	-0.273536	1.35265	0.0160351	-0.0675684	-1.10279	-1.06566	0.440582	-2.84525
rs74971562	0.00677827	-2.03331	1.22698	0.0932856	2.49115	0.431201	0.925517	-0.704138	2.04941	-0.769211	0.855826
rs77246278	0.0067796	-0.522803	0.585548	0.321837	0.766043	-0.316666	0.841722	0.053213	-0.886974	1.30405	-0.923463
rs6005539	0.00678117	-0.485514	-0.485471	-1.0662	-0.934203	-0.871304	1.35889	1.16183	-1.66334	-1.5869	-0.718362
rs78716877	0.00678599	0.136844	0.849693	0.500743	0.330363	-0.707423	-0.477205	-0.342891	-0.379774	1.68555	1.3131
rs34419510	0.00678687	-0.476025	-1.06386	0.649603	-0.545231	0.560668	-1.17065	0.0884594	1.3764	-1.26013	0.310045
rs7317925	0.00678758	-0.0898942	1.71583	0.452012	-1.14745	-0.458669	-2.279	-0.517649	-0.216373	-0.090235	1.31515
rs10992133	0.00678891	-1.86997	0.966418	2.78662	1.48914	1.62523	0.890816	-1.46379	0.00848918	1.12377	-0.626314
rs427033	0.00678918	-0.609184	4.42772	2.76641	2.43871	-1.07824	0.370827	-1.9304	2.0627	0.706469	0.230564
rs4940628	0.00678952	0.0339862	0.582349	0.14197	-0.445216	0.22736	-0.446617	0.287703	-0.145363	0.263414	0.899619
rs151270942	0.00679104	0.279202	-1.01653	-0.106174	-0.456145	-1.77191	0.967386	-0.950539	0.678372	-0.673859	-0.0665142
rs72752436	0.00679158	-0.653494	-0.619194	0.99514	0.246206	-0.00763002	0.695923	-0.265191	0.619338	-0.399598	2.01779
rs10844179	0.00679338	-0.868375	0.968667	-1.97158	1.90043	0.0546885	-0.292914	-0.722645	0.501169	-1.23359	0.384055
rs144680902	0.00679338	1.11027	1.96318	0.695425	0.0203984	0.866097	-0.595225	-2.35441	0.283913	-0.333293	-0.327581
rs34484512	0.00679382	2.27658	0.265865	0.837018	-0.319444	-2.11818	0.0309827	-0.168389	1.85633	1.20593	-0.200751
rs113731433	0.00679388	-1.22007	0.960396	0.794145	1.29294	-0.522691	0.52576	-2.12228	0.345189	-0.167725	0.473969
rs7436806	0.00679423	0.576449	0.827666	0.125678	0.0956915	0.120036	0.0302016	-0.855898	-1.34712	-0.546801	-0.954709
rs6928098	0.00679689	-0.0265402	1.11625	0.26761	1.33159	0.596933	1.25539	-1.22773	0.728952	0.829311	0.83688
rs139271806	0.00679691	-1.02205	0.520675	-0.51688	0.437691	-0.399294	-0.499865	-0.200469	0.450589	0.302236	-0.293902
rs766227566	0.00679787	0.618103	-0.790283	0.277359	-0.931896	-0.397812	1.24008	-0.262213	-0.502187	1.16262	-0.259671
rs4606310	0.00679794	0.494343	2.28639	0.522945	-1.86046	-0.730369	-0.853516	-0.942133	0.226307	-0.639643	0.868266
rs28504115	0.00679869	-0.366511	-0.252554	-0.695417	-0.317245	-1.59256	0.794354	0.844714	-0.565999	-1.40554	0.235121
rs6666645	0.00679941	-0.292028	0.404763	1.22508	-0.0181412	-0.993451	-1.06412	0.0321293	0.828272	0.0680587	0.721574
rs1367364	0.00680244	-2.17132	-1.52728	0.0273817	2.29953	0.337653	0.401808	0.420973	1.00902	1.20312	-0.0513277
rs7948785	0.00680448	-1.94259	-0.197107	-0.128517	0.234598	1.12977	-1.28683	0.474443	-0.921167	-0.962606	-0.818531
rs868141	0.00680596	-0.889857	-0.453142	0.988425	1.35496	0.439674	0.537121	-0.865304	-0.214521	-0.901235	-2.19442
rs75454592	0.00680633	-0.216506	0.478608	0.609002	-0.1645	-0.749949	0.539848	-1.3786	-1.58161	1.94568	0.526842
rs17863822	0.00680634	-0.292591	-0.901557	-0.481384	-0.763939	-1.39535	1.87732	0.419734	-0.212325	0.492339	0.577491
rs75451707	0.00680661	-0.665677	-0.584356	1.21493	-0.886431	-1.64349	-0.145247	0.257203	1.08582	1.48674	-0.293075
rs141890056	0.00680666	-1.01177	0.31276	0.203614	2.01038	-0.458982	0.626354	-1.98106	1.59399	0.923175	0.890009
rs72777282	0.00680699	1.17493	0.188945	-0.386638	-2.18519	-0.286804	-0.381343	-0.0497819	0.598953	0.239913	1.27397
rs79193936	0.00681065	-0.0945719	1.91152	1.27432	1.02764	1.18282	0.0433523	1.95372	1.09228	1.28895	2.10751
rs113863006	0.00681098	0.299361	0.475896	-0.685881	1.20337	-0.394395	-1.56513	-0.357717	0.205338	-0.912429	-0.081514
rs57785365	0.00681144	-1.6875	-0.227363	-0.817015	0.661861	0.9397	-0.837111	0.135364	1.51047	-0.764799	-0.470908
rs71389435	0.00681175	0.0386975	-1.52898	-2.12546	0.300077	-0.573693	1.56478	1.76674	0.0774328	-0.457971	-0.113495
rs117866083	0.00681354	1.92223	-0.523576	0.411531	1.0699	-0.0399459	-1.15184	0.0666581	0.932064	1.33845	0.0018462
rs2012376	0.00681648	-0.433213	-0.142886	-0.0074522	0.665658	0.618225	0.218291	-0.889774	0.865793	-1.64567	0.408356
rs76657739	0.00681863	1.64413	0.0342028	-0.160246	-1.43699	0.669295	0.287413	-1.08754	-0.345384	-0.668845	2.06795
rs3912873	0.00681892	0.240719	-0.646043	-0.543598	-0.24685	-0.473603	0.43358	0.0229453	-1.49656	0.897197	0.578965
rs78903711	0.00681896	-0.608654	-0.840388	-0.332988	-0.251058	-0.273607	-0.351033	-0.708464	-0.301562	2.18371	0.403264
rs8118578	0.00682108	1.45668	0.163238	1.13176	0.0380742	0.695626	0.927597	-0.481769	-0.741776	0.601154	0.0800637
rs77997326	0.00682152	-1.42648	-0.880329	-0.146946	0.0873069	0.294235	1.62358	0.153591	-0.0382501	1.26761	-0.406243
rs61849967	0.00682199	-0.487609	0.708976	-0.372438	0.767105	-0.450064	1.40201	-0.313693	0.622412	-0.319749	0.342674
rs4815828	0.00682403	-0.680296	-1.1256	0.571341	-0.275873	1.00771	1.44866	0.0443194	-0.94541	-1.56965	-1.97576
rs1329819	0.00682698	-0.319022	-1.9144	0.910597	-1.62172	-0.324024	1.36904	1.18034	-1.28052	1.86027	-1.62306
rs74406470	0.00682759	-0.0943109	0.361488	0.560642	0.633633	-0.399878	1.21241	-0.00422875	0.707813	0.409716	1.74011
rs9551590	0.00683264	1.66229	0.148853	0.727495	-0.957026	0.322918	-2.3953	-0.960619	0.968026	-0.830052	-0.947908
rs2276932	0.00683855	-1.37617	1.28406	-0.0931956	0.0483879	-2.75681	-0.572473	0.162815	-1.52342	-0.476671	-0.850659
rs17767395	0.00684002	0.175953	0.312282	1.38134	-1.09314	0.517883	-0.985804	1.25459	0.171499	-1.69164	1.5766
rs11756019	0.00684014	0.215014	0.460036	-0.988623	2.75622	1.0453	0.634475	-0.0538563	-1.58032	0.242435	0.0233666
rs9674291	0.00684197	1.71036	0.103022	0.762112	-0.861029	0.997912	-0.325752	-1.48947	-1.2977	-1.53668	-0.346976
rs2282813	0.00684267	1.90582	0.809236	1.49786	-1.40282	0.046011	0.517359	-1.70065	-1.10009	-0.396259	-0.419934
rs11960868	0.00684555	-0.410149	-1.65705	0.715051	-0.419593	0.28441	0.473145	1.55349	-0.551051	-0.256044	1.99987
rs413713	0.00684619	-1.17344	0.670738	1.95114	-0.634431	-1.71565	0.810851	0.660784	-0.932837	1.88026	0.940667
rs2908519	0.00684842	-1.4022	0.358734	0.340538	1.47278	0.667551	0.105789	-0.27012	-1.45425	-0.318106	-1.39259
rs147285783	0.00684889	1.19478	-2.35978	0.704903	0.99498	0.56196	1.02934	-0.176121	0.0446457	0.888833	0.292603
rs150490282	0.006849	0.12038	-0.261954	-1.53881	1.56881	1.3754	-0.309376	-0.908365	0.408644	-0.418148	0.407084
rs329379	0.00685021	-1.92327	1.79536	-0.986658	0.79082	-1.00089	-0.362938	-0.479849	-0.017363	1.02389	1.44619
rs149836501	0.00685066	0.352092	-0.746767	1.501	-0.819752	0.766461	0.490962	1.077	-0.609199	-0.165306	-0.332028
rs2236707	0.00685166	-0.668183	1.19192	-0.294652	-2.12473	0.316671	-1.38859	1.05628	1.9021	-0.210336	-0.283776
rs6457748	0.00685279	1.00171	-0.00407055	-0.615488	-1.1569	-0.257197	0.674769	0.922809	-0.989722	-0.925855	-1.11879
rs544614153	0.00685442	0.548685	0.781388	-0.990759	-1.59159	1.56303	-0.747712	-0.166728	-0.453039	-0.217476	0.608411
rs7649293	0.00685505	0.069726	1.5491	-0.253959	-0.432065	0.408105	0.282249	-1.98495	-0.375542	-0.266944	0.538055
rs174378	0.00685589	1.74679	0.369283	1.2142	-0.610646	-0.932262	1.47065	-0.683014	-0.661748	2.51501	-1.12546
rs74053619	0.00685803	-0.86825	-0.280277	2.18424	-0.0234266	1.47218	0.284665	-1.95253	0.198935	1.34128	-0.247524
rs79659179	0.00685869	-1.66129	1.02725	-0.837844	-0.179484	0.549247	0.226897	-1.7198	-2.17987	-0.510521	1.36458
rs118165148	0.00685981	0.727263	-0.372903	-0.208628	0.137488	0.345004	-1.41606	1.45482	-0.271606	-0.530992	0.0782776
rs11171407	0.00686024	0.896636	-1.66721	0.867115	-0.21549	-0.12569	-1.01524	0.217577	-1.65341	0.166217	-0.40596
rs1546710	0.00686337	-0.905366	-0.0580462	-1.27229	-0.0351198	1.02351	-0.368338	1.72343	0.461351	-1.42202	-0.0487563
rs62512810	0.00686418	-0.431852	0.253185	-0.0835214	-0.430093	-0.78656	-1.50142	0.797605	0.0817628	0.625864	2.60363
rs142493427	0.00686454	-0.449852	-1.2287	1.52433	0.781624	0.743535	0.537444	0.0366913	-0.912347	0.967233	-0.657933
rs4761557	0.00686883	-1.21444	-0.243529	1.32554	1.68222	-0.768739	0.850938	0.377913	-0.263156	-0.1671	1.1668
rs6601296	0.00686961	0.186935	-0.404957	-0.518335	0.0301782	0.850279	0.0855324	0.706266	0.164182	-1.56576	1.23652
rs2571171	0.00687199	1.90417	0.983919	-0.62715	0.769869	-1.54822	-1.57552	-1.03109	-0.740058	-1.19904	-0.731905
rs10455388	0.00687237	-0.625956	0.0625906	-0.698585	-0.223757	-1.73178	1.96053	0.739539	-0.865012	-0.00930485	0.0808397
rs115198520	0.00687527	-0.797808	0.414617	-1.33988	-1.03612	1.10574	0.0746014	0.827214	-1.457	1.36917	0.168195
rs6660626	0.00687651	-0.138406	-0.177398	0.532063	-0.384082	-0.637287	-2.07268	1.10337	-1.40751	0.576305	0.496135
rs12998155	0.00687693	1.03907	-1.67846	2.01414	-1.78942	1.94238	0.597918	-0.780104	0.446324	0.0386666	0.396252
rs7640147	0.0068773	0.918916	0.488433	0.874806	-0.0571184	0.934292	-1.21719	-0.268651	0.392467	0.264304	1.35301
rs2769926	0.00687928	0.290003	0.0004793	-1.16881	-0.975401	0.742028	-2.27197	0.238955	0.145052	-2.08819	0.972544
rs886985	0.00687951	-1.42715	0.30655	-0.293396	0.00302061	-1.02372	0.352906	1.43412	0.974829	0.385241	0.0671997
rs73142590	0.00688016	0.872124	0.067302	0.764317	-0.424754	0.436008	0.50663	-0.488981	0.276763	0.28277	-0.0296526
rs55932751	0.00688027	-0.0772649	1.46661	-0.8345	-1.11778	0.259926	0.151279	-0.825471	-0.27163	-1.11154	0.453924
rs143174243	0.00688038	0.291094	-0.870473	1.6659	-0.914356	1.30841	0.379838	0.0350357	0.248557	2.30638	0.821926
rs2834031	0.00688058	1.29774	0.286429	-0.450309	-1.23207	1.49195	-0.205915	0.624743	2.06006	-0.177502	1.12243
rs3958046	0.0068809	-1.20969	1.901	-2.11701	2.39164	0.331843	1.0354	-1.23866	1.5881	1.10774	-0.665769
rs5764726	0.00688118	-0.577373	0.75451	-1.39351	-1.16876	-1.13259	-0.619893	-2.0111	-0.754998	2.17154	-1.82584
rs17659305	0.00688137	-0.995443	-1.17203	-0.122697	2.00425	-0.201705	-0.0773532	0.709549	2.18665	0.48767	-0.751282
rs1987743	0.00688141	-0.0178192	0.205755	-0.831426	-1.16168	0.991242	-0.157464	-0.149596	-0.0279875	0.558059	-0.698305
rs56265325	0.00688175	2.11969	0.3197	0.788358	-0.755726	-0.0964176	0.793421	-0.0286964	-1.19903	1.36654	0.202697
rs141447982	0.00688196	-0.548504	1.26671	-2.27445	0.076474	-0.423191	0.938352	-0.462322	0.299852	-1.13496	0.974475
rs6429538	0.00688214	1.81712	0.326134	-1.7	-1.8358	-0.126915	-1.506	-0.326981	-0.834592	-0.481624	-2.13863
rs7126890	0.00688285	-1.53894	-0.64932	0.807175	0.846434	-0.961789	0.467477	2.01744	0.214871	0.0119647	-1.83561
rs730210	0.0068843	-1.27409	0.598214	-0.811499	-0.0473201	0.717651	0.529556	-0.793904	1.26703	1.17735	-0.0623025
rs117276913	0.00688515	-1.34779	1.06688	-1.34491	0.200928	0.0738156	-0.790388	-0.777472	1.96443	-0.913336	-0.39675
rs12184949	0.00688589	0.0629214	-1.45294	-1.3447	0.687985	-1.7865	-0.087439	0.557775	0.124714	-0.134227	1.22486
rs34669631	0.006886	0.14136	-0.178138	0.563301	1.37002	-1.49454	-0.218309	1.32088	-0.603649	0.379175	-1.54046
rs142436595	0.00688612	0.432319	0.121587	-0.574328	-0.517963	-0.0045844	-0.580089	0.598572	-0.104142	0.0112644	-1.162
rs12946239	0.00688694	1.43249	0.348966	1.30775	-0.955995	0.652571	0.21652	0.228991	-2.30799e-05	-0.0013534	-0.0543364
rs2514467	0.00688735	0.684845	-0.347333	-1.38249	-0.0544591	0.149226	-0.436845	0.418747	0.502703	-0.632272	-0.0107919
rs17147205	0.00688765	-0.829194	0.848612	0.364055	0.0226136	0.00931852	-0.85893	0.114943	0.0206047	-0.0843956	-0.933016
rs11962297	0.00689013	-0.181705	0.257138	0.325705	-0.163625	-0.380415	-0.276879	-0.0182775	0.560676	1.23093	0.380406
rs72751494	0.00689273	1.36182	-0.419764	-0.0134514	-0.454208	-0.72061	0.615021	0.668171	-0.846532	-0.64713	-1.52147
rs35847364	0.00689577	-0.452385	-0.00613571	-0.644382	-0.914172	1.55073	0.957544	0.552464	-0.411177	-2.41773	-0.348655
rs17031742	0.00689694	-0.608669	-1.49441	1.67749	0.796485	-0.220029	1.1036	0.220356	0.312863	-0.411761	-0.135851
rs10507273	0.00689712	-0.351563	0.207518	-0.0686553	-1.01461	1.01606	0.211389	-0.561685	0.455863	-0.70391	-0.302675
rs1247156	0.00689735	0.781385	0.793982	-2.0991	-1.13297	-1.08632	-1.29194	0.811402	-1.84965	-0.323529	-0.632425
rs11874594	0.00689764	-0.264422	-1.41203	0.412454	0.195614	0.07772	-0.0461037	0.917825	1.25287	-0.832579	1.09504
rs937479	0.0068987	0.86115	-0.772092	-0.397638	-0.312016	-0.851677	1.41259	0.0700911	-0.572936	-1.56793	-1.83788
rs4764109	0.00689881	0.531521	1.15142	-1.30331	0.183062	0.610879	0.557722	-0.959731	-0.688286	0.0413551	0.886808
rs79241126	0.00689891	0.843959	-0.802134	1.60408	-0.208842	0.616267	0.570986	-1.54034	-0.871077	0.816337	0.739968
rs880048	0.00689917	-0.336238	0.226801	0.0168653	0.56115	-0.783558	0.0470108	-1.01754	-0.0596868	0.765129	1.02717
rs4917703	0.00689919	-2.15017	-0.863406	-2.54916	2.07734	0.95597	1.56507	0.40046	2.01066	0.341957	0.972673
rs79165916	0.00689945	-0.587624	-0.505377	-0.0257588	0.166284	-0.274854	-1.26852	0.820481	0.779434	0.406971	0.221332
rs34927021	0.00689971	1.78747	0.783835	-0.57177	-1.94977	-2.80173	-1.37637	-0.201343	0.111472	-0.331566	0.726861
rs564209956	0.00690029	-1.80114	-1.00794	-0.0357858	1.92603	-0.657012	1.13433	-0.492048	-0.919641	-1.11475	-1.07118
rs560630161	0.00690092	0.191415	0.149361	0.612387	-0.574745	-0.339656	-0.329605	1.26921	1.80654	-0.138921	-0.661236
rs8073221	0.00690115	-0.864584	-0.23207	-0.176493	0.470182	0.580054	-0.0847759	0.941842	-0.146573	0.959491	0.323826
rs57258531	0.00690143	0.0669748	1.57268	-0.469258	-0.630638	-0.564952	-0.935805	-1.67568	0.41833	-1.47435	1.7272
rs67462815	0.00690426	0.891731	-1.57216	-0.420413	-1.45427	-2.23227	1.23968	0.199566	-1.06646	1.36541	0.544372
rs2406207	0.00690863	-0.57851	-1.07621	0.365974	-0.322577	1.82734	0.951558	-2.85777	-0.112096	-0.944603	-1.16183
rs76950543	0.0069093	-0.464927	1.04137	0.367909	0.355498	-0.574496	-0.287562	-0.758869	0.574005	0.762956	0.96702
rs6969745	0.00691157	-0.568834	-0.254323	-0.675708	0.124707	1.36469	0.134268	0.851057	-1.17481	2.45742	1.68729
rs3863200	0.00691221	-0.29015	2.05201	-0.650122	0.137557	0.294024	-0.59608	-1.24387	-1.19261	0.548467	0.793339
rs8058948	0.00691273	1.36603	1.69674	-0.0448787	-1.10775	-0.982049	-0.656437	-1.51806	0.513974	-0.451599	0.991102
rs148806719	0.00691647	1.06827	0.302669	-0.361695	-1.83027	-0.740336	-0.380573	0.0554197	0.619949	1.10521	0.0223857
rs10824707	0.00691716	-0.632976	1.01161	0.52094	0.0534888	0.192911	-1.6096	-0.58873	0.12899	0.398885	-0.0993836
rs142757607	0.00691727	0.441705	-0.186556	-0.507784	-0.78905	-0.425266	0.907057	0.835648	-0.232379	1.05837	1.02428
rs74640363	0.00691747	-1.23047	1.80977	0.472472	-1.05936	0.642129	-0.0773529	-0.196614	0.0491327	0.995836	0.653286
rs939780	0.00692045	-0.292038	0.199721	-0.105563	0.154077	1.91676	0.921802	-0.248295	1.36374	-0.133533	-0.0932388
rs11716680	0.00692149	-0.143367	2.09741	-0.485577	-0.584363	-0.4978	-0.657386	-0.236206	-0.278425	-0.0323171	0.938375
rs143212604	0.00692348	-0.332493	0.243106	0.618335	-1.2161	0.654532	-1.58469	0.227752	-0.624442	0.947448	0.897991
rs4993382	0.00692483	0.0128663	-0.370405	0.683323	1.29218	-2.30124	0.187969	1.23151	0.268218	-0.0407527	-0.553129
rs9641312	0.00692525	1.21862	-0.427334	-0.0997153	-0.350236	-0.807663	0.352703	0.0156099	0.595352	0.0510289	0.245739
rs884626	0.00692648	-0.643534	0.852088	-1.70609	0.0589098	-1.17368	-1.76243	-0.334896	-0.618711	-0.681427	-0.951736
rs17256170	0.00692716	2.16822	0.857729	1.92254	-0.345598	1.81116	1.7307	-1.44967	0.380572	2.4237	-1.01609
rs851448	0.00692759	-0.842718	-0.316343	-0.0617144	-0.302969	-0.290943	0.877907	-0.0262011	-0.991001	1.50714	-0.129097
rs12639833	0.00692855	1.17763	-0.164477	0.134879	-0.613501	-0.208553	-0.630318	-0.0847028	0.866046	-1.29827	1.03171
rs111646086	0.00692858	0.5231	-1.58113	-0.0477092	1.59376	-1.21486	1.37054	-0.383518	0.206669	1.15438	-1.33977
rs73145063	0.00692939	-0.486608	-0.897315	-0.0784172	0.633568	0.637764	1.60528	1.00168	-0.996149	0.406902	1.75781
rs17867779	0.00692995	0.185004	-0.819624	1.21389	-0.454453	0.470876	0.653879	-0.358049	-0.222472	0.627393	0.507655
rs2196385	0.00693012	-0.677432	-0.269936	0.199724	-0.532876	-0.987525	0.513559	-0.221582	0.788798	0.572967	0.267735
rs303842	0.00693048	-0.0601258	-1.56155	-0.0158976	0.230446	1.02598	1.25893	1.71738	-1.06334	-1.26523	0.063102
rs8058213	0.0069309	-1.50204	1.27197	-1.12053	0.527068	0.357788	-0.552492	0.88324	-0.313984	-0.0216372	1.90296
rs571559624	0.00693316	-0.326363	0.0780296	-0.0822325	0.119193	2.32913	1.30673	-0.226511	0.897002	-1.01412	-1.29111
rs199957728	0.00693443	-0.968839	-0.967325	-0.0553081	-0.396799	-0.069983	1.84076	1.50227	-1.00101	0.281327	0.977704
rs57505918	0.00693453	0.968216	1.09364	1.21123	-1.45433	1.08016	-0.70008	-0.285298	0.917607	-0.398744	0.834677
rs117420289	0.00693481	-0.455765	-1.10359	0.650228	0.301484	0.179139	1.26499	1.32969	0.489259	0.462054	-1.06433
rs75047629	0.0069355	-0.47791	2.74126	-0.401821	-0.576944	1.11276	-1.73761	-0.437671	1.43551	-0.477473	2.51968
rs142759433	0.00693692	-0.435946	0.539703	0.065557	1.58753	-1.55538	1.2596	1.32556	-0.888351	0.128714	-0.0511743
rs12667382	0.00693806	0.0966348	0.793799	0.367158	-0.186694	1.07735	1.63085	0.79801	0.0159061	-0.225725	0.60653
rs200607887	0.00693823	-0.337268	0.0367177	0.376115	1.18848	0.287519	0.808923	0.255174	-0.654152	0.327331	-0.625846
rs71203985	0.00693912	0.245462	-2.32864	0.578382	-1.12215	0.0999685	-0.552725	0.844349	-0.21944	-0.473523	-0.522155
rs11083711	0.00694094	-0.140415	0.40872	-1.11365	-0.48822	-0.132313	-0.453376	-0.662844	0.118387	-0.740988	-1.26562
rs12364480	0.00694236	-0.38696	0.825193	1.96432	-1.56234	-0.765732	0.230202	-0.802934	-0.162083	2.86274	1.55656
rs10095200	0.00694336	-2.01334	-0.704524	0.557582	1.18511	-0.814732	1.90231	-0.349214	-0.855831	0.588155	-1.43378
rs78246413	0.00694378	0.265089	0.769552	-1.21289	0.0757449	-0.86345	-0.847292	0.570983	1.33648	-0.844061	-0.74465
rs2172114	0.00694398	-0.715943	1.03415	0.241181	1.80403	0.13881	-1.50474	0.627392	0.0328338	-0.341405	0.391332
rs116811962	0.00694457	-0.0672034	0.0154087	-1.02623	0.669106	0.943898	0.503001	-0.646538	2.40657	-0.765358	-0.824054
rs76845831	0.00694564	0.362464	1.05981	-0.00695473	-0.554785	0.887859	-1.89603	0.71332	0.205874	-0.681031	0.684044
rs74617310	0.00694579	-0.344429	-0.878819	-0.599586	-0.266982	0.125863	0.530221	0.583329	-0.411202	-0.370299	-1.09458
rs2659883	0.00694707	0.544632	0.489355	1.61394	1.48581	0.522721	-0.212838	-0.73823	-0.95603	1.36918	0.761813
rs11029186	0.00694839	-0.48984	-0.161821	1.02472	0.504939	0.250895	-0.720697	0.654269	1.84994	-0.828139	1.44025
rs61994791	0.00694956	-0.598278	-0.682195	2.23723	-0.0995313	0.616617	0.0921468	0.937269	0.407302	1.02032	0.247059
rs116369872	0.00695123	1.14157	-0.895604	-0.427196	-1.27333	0.0375978	0.420276	-1.2665	0.842826	0.0666684	0.292874
rs115484760	0.00695133	1.65745	1.43071	0.271377	-0.229626	0.837821	-0.437826	-0.961528	-0.472049	-1.09722	-1.04253
rs192959596	0.00695191	0.122435	-1.01049	0.569942	-0.066963	0.595791	0.39369	-0.0593735	-0.568374	-0.872506	0.0455361
rs339645	0.00695241	-0.201313	-0.126705	-1.36189	0.939948	-0.0168439	-0.550182	0.0198474	1.30159	-0.848064	-1.19394
rs35783655	0.00695377	-1.50103	-0.134622	-0.826291	1.69088	0.0689844	0.0718429	0.13841	-0.299971	1.38646	0.328948
rs74560170	0.00695409	-0.914944	1.00183	0.210847	0.292585	0.546159	-0.0263663	-0.698319	-0.185256	-0.257543	0.461769
rs113267140	0.00695446	0.720987	0.12377	-0.0730743	-2.00529	-0.41967	-0.482578	-1.20048	-0.0962129	-1.91022	-1.13829
rs2551978	0.00695619	0.387634	-0.667189	2.03703	0.109375	-0.0803813	-0.862409	0.430781	0.292463	-0.439474	-0.257177
rs74580333	0.00695763	0.823782	-1.09926	0.4929	0.850943	0.744879	1.53345	-0.413842	-0.118188	0.769975	1.11185
rs72719490	0.00695777	-0.792166	-0.66579	0.625957	0.707623	1.02299	0.127621	-0.223773	0.130205	0.511437	-1.0394
rs76328756	0.00695792	0.880738	-0.327782	-0.0661016	-0.462441	1.4613	-0.714523	0.203624	-1.84943	0.616879	1.15216
rs117003842	0.00695855	-0.00292421	-0.106095	0.601748	0.465688	-1.13383	-0.439568	-1.1647	0.695112	0.278999	-0.611708
rs76312963	0.00695963	0.391334	1.0021	-0.238796	-0.678975	0.116536	-1.6249	0.736307	-0.38829	1.53835	0.818781
rs11176874	0.00696038	0.307712	0.638619	2.16255	0.210365	0.250953	0.6119	0.781892	0.0600291	1.28481	1.746
rs75149339	0.00696404	-0.433754	-1.18203	-0.427243	-0.290843	0.187338	-1.10491	0.603792	-0.0401456	-1.12725	1.38451
rs13105090	0.00696426	0.334303	-1.35064	0.82272	-1.54872	-1.81747	-0.221497	1.0129	-1.72421	0.514036	0.366738
rs11775546	0.00696448	-0.189587	1.21152	0.648842	-0.796658	0.277339	-1.71584	1.19243	0.219287	0.793714	2.45493
rs11717456	0.00696604	0.190669	-0.00309064	-0.118951	0.255732	-0.920122	1.01034	-0.853108	-0.651219	-0.108487	-1.26254
rs6484260	0.00696653	0.795774	1.79163	2.54874	-1.57145	0.277095	-0.861943	-1.00983	0.868158	-1.18557	0.235242
rs62128073	0.00696684	0.954471	1.19962	-2.52749	-1.59005	2.14301	-0.0930464	0.393171	-0.104423	-0.583898	-0.0854024
rs4356443	0.0069673	0.185308	0.00541068	1.6787	-0.0133014	1.5997	-0.699411	-0.943791	-0.112614	-0.488134	-1.51205
rs1391341	0.00697024	-0.587348	-0.314333	1.00367	0.549661	-0.448925	1.22472	-0.91816	-0.964274	-0.0117584	0.718505
rs550888850	0.00697038	0.104953	1.20233	0.558725	1.12811	-0.229334	-1.20469	0.246045	0.608096	-0.208937	-0.437179
rs7649653	0.00697073	0.794389	1.27392	0.429349	-0.880853	-1.71674	-0.748902	0.865593	1.60028	-1.14009	-0.117372
rs34308323	0.00697088	0.249217	0.613375	0.542561	-0.197839	-0.14501	-0.724712	0.749533	-0.828145	-0.19367	1.0878
rs116862929	0.00697334	0.448977	0.316286	-1.57001	1.33137	-1.02448	0.791012	1.51821	0.0665762	-1.13107	-0.360264
rs6915046	0.00697491	0.10577	1.29164	-1.94559	-0.548771	-0.0909957	-1.02788	0.930011	1.70777	0.105093	1.35177
rs145416948	0.00697537	-0.24603	0.498522	-0.25408	0.646432	-0.675209	1.56748	-0.458409	0.386259	-0.557191	0.623898
rs16894773	0.00697653	-1.00302	0.370288	-1.27933	-0.874896	0.377003	1.5463	-0.83381	-1.44269	0.834757	-0.831733
rs56664584	0.00697775	0.0706968	-0.432339	0.730911	0.942249	-1.46552	-0.193969	-0.860198	1.30728	0.821352	0.0550613
rs117761754	0.00697824	0.371169	0.105318	-0.588465	-0.823168	-0.196514	1.53899	-0.561819	-1.02326	0.429629	-0.225232
rs73380236	0.00697878	-1.38304	0.0738054	0.909326	1.07646	0.267688	0.718556	-0.287923	0.0859077	0.660091	-0.469852
rs4483844	0.00698035	0.908223	0.105066	-1.15858	0.903328	0.907304	0.960025	-0.793075	0.569124	1.15018	-1.08162
rs78377540	0.00698119	2.06226	0.530057	0.100821	-1.45421	-2.02791	-0.330224	0.127383	-1.01485	-0.757571	0.345428
rs2788562	0.00698168	-0.112055	-0.0107548	0.754941	-0.579091	-2.20102	-0.559258	0.519658	-0.537599	0.0828471	1.45149
rs3729991	0.0069839	0.779838	0.199477	-0.98968	-0.813521	0.895753	1.52781	0.544031	0.824063	0.274159	0.0838014
rs1959317	0.00698421	0.570602	-0.0195045	-0.610208	-1.65024	1.24894	0.212836	0.960821	-1.57785	0.823065	1.19214
rs10059337	0.00698617	-0.693143	-0.579298	-0.362841	-0.385343	-0.458488	1.5115	0.915713	-2.11659	0.354952	-0.124221
rs35771443	0.00698698	-0.384902	-1.35775	-1.29223	-0.411955	-0.627458	-0.0209761	1.49437	-0.455633	-1.07676	-1.64659
rs139852981	0.00698702	-0.528569	-1.19593	-1.97562	0.553229	0.882271	0.13798	0.751079	0.0959296	0.582724	0.955142
rs4590345	0.0069891	-0.365487	1.51189	-0.936389	0.224724	-0.833728	-1.35341	1.3171	0.351307	1.99458	0.108844
rs60090626	0.00698946	0.509914	0.198614	-0.361956	-1.30094	0.474429	0.544821	0.547742	-0.943475	0.0155838	1.80753
rs11084961	0.00699071	-0.759331	1.35824	-0.229655	0.530628	-0.0305445	-1.41679	-0.244271	1.53917	0.467817	-0.390608
rs115142279	0.00699185	-1.33884	-0.511192	0.118606	0.159159	0.00437969	-0.0854169	0.590221	-0.540741	-1.12606	0.454475
rs149039101	0.00699324	0.495727	-1.47478	-0.215344	-0.89452	-0.399209	0.390801	-0.204756	1.0043	-0.288917	-0.183218
rs9662828	0.00699363	1.27295	0.720455	0.649328	-0.737397	-0.155135	1.51273	-1.27804	0.779342	0.524291	-0.138566
rs76753365	0.00699422	-0.250752	0.517032	-0.596112	-0.869698	-0.34626	-0.476384	0.121975	-0.870108	0.33657	-0.349939
rs11730573	0.00699528	-1.02066	0.634695	-1.98517	0.381268	2.44614	-1.90224	0.384325	0.114994	-2.73205	0.170157
rs708845	0.00699695	-1.47586	0.637814	-0.77137	0.810259	-1.44338	1.34662	-0.394826	-0.113877	0.872651	-1.63326
rs2558103	0.0069973	0.999915	-0.719788	-0.357973	-0.34167	-0.221	1.89649	0.762644	-1.13383	1.36599	-1.05805
rs1669888	0.00699759	0.179678	0.363474	-0.139666	0.0098468	-0.80949	1.10743	0.720812	0.456602	1.53164	1.15626
rs73478621	0.0069977	-0.436471	0.101627	0.179513	0.148945	0.632873	-0.127934	-0.828423	-1.50442	0.621891	-0.27212
rs3818863	0.0069979	-0.798014	1.27673	-0.725036	-0.00611143	0.13169	0.49744	-0.502313	-0.369065	0.210219	0.547617
rs75693790	0.00699959	0.384832	-0.340674	-0.148333	0.743254	0.504842	0.256591	-0.919885	-0.70449	-0.0347458	-0.368108
rs190552798	0.00699999	-1.51654	0.536651	-0.138237	-0.292131	-1.13715	0.842173	0.365742	-0.244175	0.228164	-0.505931
rs76469797	0.00700075	-0.909061	-1.1079	-0.194441	0.687945	0.617064	0.0470289	1.57218	-0.393429	0.250767	0.0292763
rs12151987	0.00700548	1.39266	2.62711	0.953395	-1.25712	-1.69372	0.0457905	-0.0997762	-1.21621	-0.890089	-0.472391
rs12917863	0.00700828	-0.0978975	-0.953163	0.870114	0.560944	-0.44616	0.426208	0.981614	-0.509734	1.6359	0.990923
rs2876411	0.00700856	-1.49504	-0.953985	-2.33646	-0.340814	-0.723696	2.24603	1.123	-1.06263	0.668417	0.565276
rs117947233	0.00700966	1.65232	-0.169544	-0.544982	-0.517048	-0.110297	0.721079	-1.39327	0.0137386	0.169868	0.853507
rs111435668	0.00701084	0.207835	0.28484	0.72506	0.6581	-0.606082	-0.526518	0.540517	-1.14379	-0.168836	0.164137
rs1954484	0.00701212	-0.298886	1.14914	0.39624	-0.10862	-0.710746	-0.800057	0.398293	-0.693135	-1.98647	0.623482
rs10886080	0.00701598	-0.441194	0.356146	-0.270339	-0.529321	-1.93017	-0.239464	-0.402511	0.860862	-1.298	0.914796
rs545955138	0.00701646	0.582555	0.919263	0.20729	-1.98055	-0.539195	-1.41606	0.453798	-0.259947	-1.56418	0.434373
rs199606602	0.00701701	-0.0934851	-0.123674	0.648666	1.86857	0.675363	0.279916	-0.771723	2.18664	1.26843	0.0812588
rs145692827	0.00701948	-0.303659	1.56182	-0.963162	0.88088	-0.282399	-2.20673	0.757142	2.01193	-1.96623	-0.261856
rs71598626	0.00702218	1.19238	0.669661	1.24781	0.0864843	0.625226	-1.63933	-0.529188	0.197544	1.18629	1.24945
rs62366211	0.00702368	0.0342869	-0.244654	-0.118235	-0.348321	0.260065	-0.21362	0.0572738	-1.44718	-0.684247	-0.464932
rs9806514	0.00702471	-0.269937	-1.20048	0.783334	-1.31375	0.852647	1.60972	-0.667021	0.549188	1.43349	0.205335
rs2797849	0.00702575	-1.17078	-0.0766606	0.456217	0.356133	0.278506	-0.525967	1.19201	0.416368	-0.0913187	-0.203451
rs11922461	0.00702808	0.272666	-1.07895	1.11478	-0.186259	0.73562	1.18804	-0.936619	2.47853	2.38844	-1.08541
rs115638726	0.00702996	0.972631	-0.00847209	-0.792868	0.189723	-1.04635	1.02765	-0.333028	0.984802	2.55002	-0.281183
rs1482966	0.00703086	1.33719	-1.18121	0.746753	-0.145782	-1.0577	1.84353	-0.817345	0.067496	1.28913	-0.389371
rs2720885	0.00703206	0.825243	-1.76128	0.241386	-1.33149	0.963113	0.417888	1.38862	-0.941474	-0.802837	0.149013
rs57689461	0.00703247	0.919014	0.929519	-0.298537	-0.601913	-1.28017	-1.2759	-0.183396	-0.151815	-0.511417	0.237842
rs2328657	0.00703275	-1.78665	0.704083	1.06326	1.85019	1.29275	-1.73099	0.0600529	1.18042	1.1783	0.283922
rs4872543	0.0070328	1.22975	0.68227	0.183935	0.612937	-0.273442	0.508201	-2.09879	0.903034	1.03168	-1.11101
rs2405314	0.00703282	-1.09826	-2.21295	0.575532	1.04848	0.118765	1.11161	-0.169115	0.464674	1.09816	-0.667665
rs314295	0.00703335	-1.16337	1.93129	0.301096	-0.627096	-0.0957979	-0.364913	-0.0262221	1.02769	1.17149	-0.246605
rs10101012	0.00703375	0.736479	0.188218	0.923005	-0.314914	0.606221	-0.110914	-0.691044	0.186535	0.232658	0.956121
rs13215427	0.00703532	-0.751366	-0.00790818	-0.372021	0.843618	-0.378235	0.060669	-0.664241	1.5623	-0.005994	-2.22462
rs142849501	0.00703617	0.39524	-0.979482	-0.76292	-0.352807	-0.528771	-0.181049	0.542899	-0.522093	-0.939656	0.109019
rs148824585	0.00703681	-0.303996	-0.809487	-0.40106	0.985438	-0.49399	1.88338	-0.332968	-0.426506	0.678188	0.862903
rs4130791	0.0070371	0.0328027	-1.74544	-1.31963	0.238144	1.35838	1.57498	-0.475464	-0.851657	-0.164749	-0.553555
rs11768978	0.0070387	-0.319374	-1.58276	0.0743301	-0.0364667	2.13459	0.719229	0.548534	0.561441	0.17608	-0.698972
rs2011990	0.0070399	0.128057	1.11363	-0.769564	0.802318	1.91431	-2.42888	-0.48705	1.38262	-0.366359	-0.532936
rs200089427	0.00704067	-0.685502	0.260763	0.137025	-0.273763	0.152377	0.13264	-0.908686	-0.816643	1.37828	-0.859304
rs116868350	0.00704087	0.366205	0.951242	-0.552724	1.76345	-0.166132	-0.395665	1.38455	-0.043145	0.673065	-0.847426
rs534318	0.00704147	-0.33453	1.52818	-0.5321	1.44651	-0.145226	-1.40466	-0.454826	0.682099	-0.161048	-0.893261
rs900274	0.00704201	1.46621	-0.698965	0.527125	-0.43475	-0.932564	-0.249061	-0.775872	1.42707	0.995136	-0.131238
rs34557395	0.00704362	-0.160448	-1.44514	0.189308	1.02978	0.444164	0.856907	0.502055	0.260556	1.80687	-0.59002
rs149808276	0.00704448	0.184928	-0.336136	-0.692913	1.2182	1.11082	1.49488	-0.544909	1.9189	0.888134	-0.262656
rs62245938	0.00704463	-0.453386	0.0973427	-0.391998	-0.864864	1.4313	0.4535	-0.849568	0.276531	-1.63319	0.956653
rs11040861	0.007045	-0.535909	0.245846	-0.16525	0.0586379	-0.488956	0.755818	-0.0371616	-0.282753	1.27523	1.02588
rs113580431	0.0070458	-1.31886	-0.0355119	0.697508	-0.48722	1.23661	-0.581862	0.72553	1.47116	-0.967959	-0.0561261
rs139389756	0.00704636	-1.57742	0.0150028	0.555112	-0.440411	-0.649754	-0.815189	-0.195604	-0.357145	0.338815	0.0242316
rs78865534	0.00704758	-0.0995007	-0.375008	-1.3629	-1.02463	0.435961	-1.27226	0.762878	-0.0565678	-0.349282	-0.355178
rs142788815	0.00704764	1.24283	0.275336	0.140966	-0.85992	0.518552	-0.461792	0.23887	0.361252	0.267373	0.746591
rs6895689	0.00704801	-1.56642	2.68644	-1.42984	0.837445	-1.03634	-2.04394	-0.58706	2.63821	1.0164	1.11298
rs79339873	0.00704956	0.174593	0.03101	-1.09211	-1.23971	-1.21584	1.17113	-2.21191	-0.665828	0.437406	-0.346363
rs118144029	0.00705515	-0.263558	-0.577675	-0.268622	0.0615859	-0.0393315	0.806916	0.136083	-0.48661	-0.0492523	-1.47211
rs142241773	0.00705711	-0.655679	0.870047	-0.662115	1.08476	-0.142104	-0.249654	0.171001	-0.337896	-0.951251	-0.245342
rs10940992	0.00705939	0.176212	0.199708	0.888631	-0.168364	1.49537	0.494793	0.505406	0.425127	-1.28415	0.577385
rs75508522	0.00705946	0.143662	-0.441761	1.84545	0.923797	-0.677536	0.763543	-1.2968	-0.279774	1.13401	-0.207851
rs12699991	0.00706002	-1.43203	-0.681366	0.613939	0.860931	-0.284261	1.65791	-0.240126	0.530886	0.558798	-0.386233
rs80096698	0.00706006	0.606429	-1.79754	1.17907	-0.950658	-0.629436	3.11858	1.24088	-0.432541	2.12955	-0.472825
rs147561602	0.00706013	0.509365	-0.798975	-1.86263	-0.295663	0.149126	-1.02553	0.154599	-0.382301	0.855091	-1.19005
rs9570470	0.00706127	-0.288765	0.401533	-1.36233	-0.0123526	1.02704	-1.24467	-0.106168	-0.547286	0.549311	0.247296
rs9818240	0.00706248	-0.351881	0.785973	-1.08918	0.899396	2.21756	1.3422	0.237303	-0.602111	1.06718	0.116836
rs28840397	0.00706264	1.65952	-1.1215	-0.652376	-1.38085	-0.351234	2.43494	-1.18718	-0.523921	0.957189	-1.00398
rs115896812	0.00706326	0.119261	-1.01559	-0.150906	0.566871	-1.62809	-0.500954	1.34351	-1.48562	0.598307	0.416806
rs9345092	0.00706338	0.0772437	-0.359658	1.36401	0.886698	-1.89936	-0.353849	-0.442779	1.75876	0.729362	-0.973686
rs34335569	0.00706403	1.13543	-1.71261	0.864626	0.689159	0.808692	-0.568291	0.0716527	0.678721	-1.63731	-0.277987
rs2454017	0.00706444	-1.41163	-0.870786	1.39278	2.18585	0.577468	-0.159515	0.933692	-1.30582	0.906845	-0.472902
rs147863370	0.00706539	-0.247029	0.0834522	0.804818	-0.353768	-0.0280836	-0.299743	1.07865	-0.366959	-0.392317	-1.39234
rs60230748	0.00706578	-0.0828619	1.83549	0.440038	1.78257	-0.64039	0.307527	-0.766495	1.43452	-0.122625	0.16162
rs35759613	0.00706713	4.27858	-1.82287	-0.760413	-3.66107	0.134293	0.404256	-1.01011	0.764736	-0.114461	0.284542
rs113810013	0.00706869	-0.942653	-0.121336	-0.373012	-2.64872	-0.184733	-0.27854	0.148394	-0.728649	1.16776	0.780488
rs13175399	0.00707272	-0.644804	-0.662698	-0.484449	-0.788268	1.33489	-0.579627	-0.24152	1.84058	-0.723932	1.18737
rs28580795	0.00707326	-0.56003	1.36236	-0.290264	-0.113788	1.59948	-0.95058	-0.388639	0.560911	-0.500635	-0.343642
rs11255655	0.00707335	1.78938	0.209624	0.674845	-0.762601	0.203112	1.20936	0.699299	-0.190205	0.966088	-1.00661
rs75567373	0.0070735	0.334263	-0.501624	0.386159	-0.101512	0.986744	0.414566	0.88844	0.373066	-0.261348	0.617667
rs78271702	0.00707487	-0.336071	1.56357	-0.993616	-0.153323	-0.00931975	0.441246	-0.688996	0.0230076	0.924815	0.509073
rs138475255	0.00707503	-0.710324	-0.925695	-0.0959789	0.902283	1.33253	0.449983	2.88559	-0.637588	-1.78974	-0.876133
rs2651470	0.00707525	-1.08464	-0.188807	-0.456739	0.0502138	0.967022	1.70439	-1.13346	-0.639877	1.45802	-2.67856
rs6793431	0.0070766	-1.09715	-1.95431	0.98862	0.33791	-0.393933	1.63753	0.931178	-2.04046	0.435946	0.412469
rs112017351	0.00707905	0.0805807	0.443376	2.35192	-0.433607	-2.33454	0.560085	0.932549	-0.634748	0.873169	1.64245
rs17436244	0.00708063	0.0724988	-0.0896757	-1.01206	0.213462	0.982782	0.819835	-0.733414	-0.636963	-1.33545	-0.0185528
rs66475040	0.00708244	1.22662	-0.196811	0.512388	-0.349824	-1.13843	-0.287983	0.890761	1.32269	-0.249957	0.282628
rs67044041	0.00708321	0.449373	-0.814517	0.169085	-2.37166	-0.0370162	-0.124249	0.12889	-1.48093	-0.3744	-0.716074
rs72697930	0.0070834	0.137734	0.784779	0.273416	-0.789218	-0.522978	-2.87551	-0.968552	-0.327224	-0.85468	-0.393902
rs10280089	0.00708436	1.0252	0.532405	0.646075	-0.319828	-1.60751	-1.41241	-0.995305	0.723381	-0.428293	-0.0176564
rs147490635	0.00708654	-0.988969	-0.0250078	1.35306	2.71792	-0.196431	-0.383176	0.015329	-0.79506	0.528478	-0.236176
rs141404453	0.00709432	-2.20235	-0.642871	0.013017	0.25036	-0.311852	0.271861	-0.0626956	-0.770189	0.704153	1.67831
rs6859755	0.00709568	-0.299642	1.3896	-1.26647	-1.43475	-1.29056	-2.3521	1.32468	2.68518	-0.775942	1.22637
rs11820022	0.00709625	0.816687	-0.756259	2.80858	-0.591141	0.347109	2.3445	-1.12814	0.0395466	1.02382	-0.655304
rs2803079	0.00709724	0.0153387	0.390634	-0.727041	0.268805	0.181606	-0.364281	-0.255806	0.988466	-0.607396	-0.0228706
rs62396218	0.00709815	0.271674	0.00847838	-0.120256	-0.89716	0.771408	-1.07538	2.58954	0.00386151	-1.02017	-0.326295
rs6456181	0.00709911	-0.541333	0.735145	-0.0574887	-1.62246	1.76204	0.69196	0.850309	-1.26489	1.09967	2.37628
rs7161506	0.00709914	0.163	-1.20762	-0.239707	-0.412488	-0.51658	0.556382	-0.934598	0.797866	1.59649	-1.22553
rs4821346	0.00709996	-0.361605	-0.183348	1.05692	1.69443	0.15269	0.55201	-1.36634	-0.113761	-0.121356	-1.05706
rs3863355	0.00710044	2.40676	-1.19875	-0.344696	-1.2571	-0.287908	0.678138	0.410387	0.201088	-1.18617	0.07743
rs4146883	0.00710197	-0.711755	-1.61546	-1.66898	-1.92056	2.8194	1.71277	1.90961	1.24084	-0.557771	0.274336
rs28665501	0.00710381	-1.75273	0.828364	0.574957	3.02366	-2.17376	0.530523	1.05598	-0.341922	-0.727798	0.476418
rs146655590	0.00710623	1.39504	0.87218	-0.472484	-1.91331	-1.33121	-0.968975	0.621542	1.15274	-0.732303	0.608905
rs808408	0.00710702	-2.53187	2.10143	-3.18752	-1.68127	1.27176	-0.868319	0.936886	0.00233419	-1.58433	0.81985
rs375921658	0.0071071	0.837774	-0.783003	0.0443782	0.204773	0.546813	-0.112285	-1.35433	0.318561	-0.260868	-1.16488
rs9790237	0.00710881	-0.164075	0.423745	-1.6483	1.31084	-0.0589713	-0.0350862	-0.0595605	0.00854035	-0.159915	-0.531736
rs35731882	0.00710916	-0.245651	0.268231	-0.508846	0.0239882	-0.0823993	-0.972471	1.07496	0.307984	0.143793	-0.280967
rs8044700	0.00710953	-0.379894	-0.245982	0.402505	0.534034	-1.71015	0.43379	-0.155263	0.752495	1.58499	0.079808
rs182756173	0.00711094	-1.19996	2.69054	0.790144	0.608477	-0.826682	-1.76784	-2.10251	1.74341	0.707298	1.29476
rs12952691	0.00711124	-0.785913	-0.43874	0.0282973	-0.739676	0.908308	0.277442	1.95297	-1.17995	-0.621893	0.693824
rs75372872	0.00711274	-0.522516	-0.891704	-1.21115	-0.457189	0.728065	0.428062	0.142525	-1.09041	-0.188041	1.00435
rs11853072	0.00711333	-1.8316	-0.251463	-0.00960949	0.614197	1.80814	-1.4305	-0.309323	0.489246	-0.0512547	-0.626698
rs62480593	0.00711344	-0.30767	1.55371	-0.139073	-0.104805	-0.43965	0.159647	-1.28981	-0.508544	-0.437011	0.698803
rs2214020	0.00711445	0.450829	0.550964	0.67628	-1.37177	0.561663	-0.574885	0.187898	1.65666	-0.581145	1.73722
rs62046245	0.00711977	-0.152969	-0.397603	-0.654699	0.558575	0.274347	1.03451	-0.336748	0.25007	-1.54838	-0.158264
rs139150179	0.00712011	0.12024	0.774923	0.323911	-0.374445	-0.767561	-1.59618	0.144069	0.951079	0.571965	2.16346
rs75813237	0.0071204	-0.983454	-1.15473	-0.547464	1.82776	1.37524	1.50321	-0.98856	0.374384	0.996787	-0.0280203
rs149290824	0.00712127	-1.13217	0.229024	0.617482	0.0850965	0.41576	1.23801	-0.338492	0.275446	-0.147187	0.0318933
rs2156667	0.00712559	0.296313	1.17617	-0.21508	-0.448627	1.77786	-0.353089	0.768005	0.231368	-1.97839	-0.519129
rs6686341	0.00712593	0.65535	-0.517503	1.5054	-0.115777	-0.266204	-0.720332	0.235427	-2.18635	-0.606234	1.3775
rs118165031	0.00712638	0.681703	-0.220205	0.651007	0.338908	-0.0140538	-0.906388	-1.07277	0.330985	0.182714	-0.365792
rs13099473	0.00712673	-0.35214	-0.368814	2.40377	-0.230224	-0.597195	0.236256	-1.23136	-1.56414	-0.423963	-0.768317
rs58518538	0.00712677	0.079784	-1.21596	0.632705	-2.39671	1.02115	-0.135909	1.54113	-0.00425657	-0.358907	-0.0431687
rs11253982	0.00712724	0.80668	0.225681	0.854555	-0.0564975	-0.165916	0.215152	0.1718	-0.881762	-0.617572	-0.782994
rs4875761	0.00712804	-0.131377	-1.33135	-0.179259	0.938661	-0.156536	0.0868297	0.499263	-0.820137	-1.76168	-1.38466
rs2858510	0.00712896	1.26642	1.59402	-0.503388	-1.44319	-0.845457	-0.470756	0.176392	-0.0979912	-1.15003	0.985806
rs615300	0.00713001	0.76032	-1.14116	-0.238916	-0.173135	-0.159551	0.261219	0.620753	-1.71572	0.73947	-0.537907
rs74001635	0.00713168	0.417398	-0.130835	-0.707037	0.423619	-0.287278	-0.82789	-0.293272	-2.71925	-0.561461	-0.122115
rs716947	0.00713196	-0.406966	0.162409	0.249015	0.302282	-0.00467213	0.120058	0.6754	-1.25954	0.146389	0.281374
rs72706483	0.00713261	0.559692	0.196441	-1.44642	0.00503033	-0.851082	-0.164573	-0.52053	1.36265	-1.45394	-1.02432
rs617234	0.00713294	-1.12592	0.529879	-0.826094	0.00428269	-0.454916	-2.38594	0.633635	0.148524	0.0199213	0.0357888
rs202228093	0.00713342	-1.78319	0.74868	-0.210888	-0.270689	-0.534073	-2.64935	0.56454	0.909175	0.158058	1.25793
rs182057065	0.00713521	-0.568593	0.216234	-1.30779	-0.835202	-0.275408	-0.331912	1.41606	0.454919	-0.959758	-0.189461
rs12211937	0.00713585	1.73833	-0.285807	-0.119876	-2.21294	2.07831	-0.189832	-1.73012	-1.02705	-0.814246	-0.615334
rs1940605	0.00713711	0.127426	0.0157333	1.28192	0.209636	0.258325	0.481931	-0.442318	0.947143	0.00186216	1.01331
rs13238852	0.00713844	1.75671	-0.161872	-0.628559	-1.00636	-1.44784	0.950009	-1.41974	-0.617428	0.296409	-0.440827
rs4282845	0.00713904	-0.898064	-0.334548	2.01215	0.118543	-0.531042	0.461823	1.82494	1.10272	-1.53495	-1.25611
rs75356552	0.00714262	-0.534519	0.117743	0.160204	-0.564508	-0.267223	-0.989709	0.880158	1.06434	-0.0112082	0.524661
rs7801008	0.00714277	1.23828	-0.37726	-0.431048	-0.190947	-0.014759	0.456042	-0.403931	-0.337755	-1.08055	-1.50033
rs148621632	0.00714428	-0.612499	1.65662	-0.227872	1.02812	0.196814	-1.29257	-0.836427	-0.0140678	-1.13835	0.948473
rs73246373	0.00714591	0.707365	-0.20657	1.59952	-1.51881	0.191205	-0.826936	-0.579454	-0.46036	0.61786	1.85829
rs58015017	0.00714617	-1.57237	-0.476484	1.04201	0.313969	-0.265346	-0.0430146	0.751711	-1.32298	-0.464293	-0.810939
rs542546061	0.00714729	-0.0580542	0.180675	0.697484	-0.17124	1.29094	-1.32746	-0.0885072	0.307395	0.72637	1.08771
rs2068681	0.00714981	0.317484	0.319608	0.0645831	-2.15637	0.368102	-2.50033	1.87937	0.450981	-0.646763	0.694242
rs9886466	0.00715007	0.326859	-0.890615	-0.304438	0.600692	-0.0188616	0.380554	-0.740225	0.707682	1.3412	-0.868642
rs1641149	0.00715091	-0.684202	0.882601	-0.171907	-0.244416	-0.982427	-0.576659	0.0235835	1.42197	0.940352	1.47349
rs5939047	0.00715099	-1.2554	-0.159371	-1.23842	0.0558409	0.962033	1.14652	0.421552	0.748791	-0.731176	0.50842
rs75741671	0.00715107	-0.30921	0.302797	0.933685	-0.248267	-1.30618	0.0118085	0.473171	0.598883	-0.173537	-1.17604
rs11156670	0.00715115	-0.279679	0.195535	-1.16426	1.87425	-2.00169	0.836101	0.890408	-0.200182	0.684543	-0.655204
rs143964321	0.00715196	0.127327	0.0661527	0.323751	1.63072	-0.512617	-0.206561	0.0471247	-0.435853	-0.331689	-0.894691
rs201903016	0.00715256	-1.16395	1.35711	0.0206672	0.233324	0.180665	-1.01825	0.289457	-0.806305	0.402436	0.561034
rs56757355	0.00715262	0.0259807	0.742291	0.632115	-0.762954	1.2353	-0.252599	-0.280306	0.763353	0.640205	0.312717
rs7731390	0.00715454	-0.0494418	-0.0813703	-0.888839	1.76384	0.269582	-0.376921	-0.0792555	-0.738249	-0.305069	0.851466
rs2824854	0.00715733	0.443149	0.53758	0.503894	-0.0349098	0.579889	0.0732909	-0.769282	-0.0169788	0.370246	-0.685026
rs7233434	0.00716022	1.34489	-0.520857	-0.456079	0.313928	0.935737	-0.0388612	0.15129	-0.438048	0.437879	0.443227
rs10927745	0.00716133	0.154141	0.83695	-0.0533229	1.09523	-1.91901	-0.542215	1.25406	0.217287	0.68965	1.66773
rs1435966	0.0071618	-0.682527	0.887806	0.163182	1.03119	-0.545637	0.0303811	-0.963429	1.21178	-0.00317132	1.34872
rs6971406	0.00716198	-1.50938	-0.115395	-0.0858372	1.47588	0.252861	-0.419023	0.291885	0.948428	0.805042	0.158357
rs79731483	0.00716349	1.0174	1.05291	-0.613438	-0.408041	-0.00877325	-1.29943	-0.435819	0.835439	-1.56194	1.11252
rs11042427	0.00716504	0.125725	-1.72911	-1.78112	1.94856	0.58548	-1.79	-0.466602	-0.0346628	-0.981002	-3.26021
rs55994966	0.00716626	1.01008	-1.97382	-1.93736	0.524731	0.332082	1.42091	-1.04177	0.789282	0.977666	-1.04325
rs4898657	0.0071673	0.505081	0.806002	-0.680773	1.06318	0.643429	0.368286	-0.253949	0.900792	-1.20848	0.0394971
rs112370982	0.00717033	0.157308	1.032	-1.10436	0.641943	-0.441175	0.47522	-1.30892	-0.375217	1.33818	0.584955
rs11388692	0.00717095	2.11365	0.780005	0.294758	-1.27927	0.935416	-1.33003	-0.428875	-1.77544	-1.13408	0.549929
rs6498771	0.00717096	0.980799	-0.97401	0.935002	-1.17579	0.144375	1.26425	-1.21935	-0.501651	0.388268	0.202085
rs79090702	0.00717173	-0.662694	0.909557	-0.00389712	0.399458	-1.09063	-0.288353	0.746066	-0.204853	-0.840283	0.511223
rs12258181	0.00717378	-0.677504	0.822465	-0.514642	-0.0773803	-0.0448006	0.375808	-0.262594	0.706774	-0.601927	-0.407859
rs150224165	0.00717454	0.00460211	-0.318904	-1.57056	0.797557	1.38871	0.873573	0.53519	2.48589	1.27796	-1.03212
rs7694518	0.00717543	-0.640727	0.608074	0.337804	-0.71585	-0.277411	-0.228306	1.35677	0.703953	1.05513	-0.0754881
rs17372410	0.0071774	-0.345077	-1.20563	0.683623	-0.440077	-0.738254	1.91018	-1.17824	-0.251885	0.320296	0.0975772
rs17271148	0.00718187	0.3593	-0.826605	0.2131	0.29273	-1.3689	0.436815	0.0430362	0.205405	-0.972008	1.26107
rs2429546	0.0071821	-0.756677	1.15796	-0.446028	1.56556	-1.10429	0.799273	-0.958627	-0.467105	-1.32694	-0.0713315
rs993611	0.00718242	-1.29422	-0.0687178	-0.0514163	0.913058	-0.141568	-0.296809	0.0186592	-0.562602	0.918067	-2.55244
rs12136566	0.00718316	-1.09102	-2.49779	-1.67543	1.78816	1.74832	-0.0330018	0.278482	1.77896	-1.28785	-1.7153
rs79473170	0.00718568	0.223251	-0.796904	-0.0489755	-0.518656	-0.492138	1.94004	0.374436	0.702516	0.69715	0.222766
rs4672526	0.00718636	-0.23933	-1.61965	-0.676065	-0.272101	0.86021	-1.50748	0.102797	1.47411	-0.759776	0.195272
rs11948004	0.00718763	-0.376045	1.46343	1.10379	0.169875	0.827648	-0.186262	1.70157	-0.797859	-1.33241	1.15693
rs200821568	0.00718917	-0.203255	-0.49369	-1.2836	1.26296	0.4438	0.32466	0.722711	0.494936	1.43354	-1.43505
rs767107	0.00718967	-1.83224	0.240482	-0.741335	1.11647	1.02957	-0.0724488	0.547416	0.334684	0.0631988	-0.21616
rs1786165	0.00719029	-0.499973	1.43401	-1.21702	-0.511259	-0.324526	-0.621907	-1.7494	0.649774	0.974627	2.63248
rs6061304	0.00719083	-1.43438	0.146193	0.592687	0.329767	-0.0109052	-0.614766	0.779415	0.603703	-0.952763	1.50135
rs17226965	0.00719463	-0.465114	1.32382	0.455114	0.210564	0.657289	-1.34387	0.156328	-0.708521	-1.36886	-1.35465
rs3868897	0.00719757	0.346848	-1.49624	-0.592431	0.97499	-0.505269	1.48186	-0.356886	-0.716431	0.289045	-1.19532
rs150720814	0.00719792	-0.323809	-1.34725	-0.309937	0.0165607	1.97101	0.282809	-0.482226	-0.0870293	0.361569	-0.484309
rs561245716	0.00720116	-1.42654	1.5245	0.475174	-0.372988	0.243612	0.912515	0.213395	1.41763	1.20975	0.178831
rs16916974	0.00720129	-0.493103	0.128858	0.264357	0.69061	0.425772	1.24047	1.44253	-1.11124	0.366072	-0.296354
rs4801300	0.00720415	0.00116317	-0.456161	0.212092	-0.952356	-0.979903	-0.493053	0.555745	0.338141	0.554707	-0.0184788
rs6794881	0.00720461	0.0722946	0.0217599	-0.0976344	0.817837	-0.523799	0.68625	-0.37308	-1.24233	0.342128	1.10441
rs78732789	0.00720481	-1.52677	1.04966	0.677756	0.275636	1.33946	0.409339	-0.917426	2.65948	1.31088	0.784986
rs62392430	0.00720616	-0.128422	-0.259377	0.619667	0.424526	0.668918	0.867622	-1.81256	-0.347231	0.70346	-1.24067
rs8073039	0.00720725	-0.680735	-0.892544	-1.34479	1.42969	1.36887	-1.76075	-0.842887	-1.48206	-2.0312	-1.21007
rs10873298	0.00720749	-0.40257	0.40665	0.359955	-0.177439	-0.755555	0.207311	0.416781	-0.351881	0.841477	-0.598341
rs6110545	0.00720798	1.27484	-0.846821	-0.610292	-1.48396	-1.07548	0.703773	2.00468	0.00597649	-0.559643	-1.55592
rs181468207	0.00720974	0.245605	-0.551841	-2.91388	1.41505	-1.78029	0.536039	-1.11574	0.734433	0.705069	-0.29056
rs2589400	0.00720976	0.516414	0.042626	1.27084	-0.679686	-1.01193	-0.26075	1.45659	-1.33496	-0.740108	1.04199
rs12240282	0.00721027	0.552693	0.0681989	-0.272796	-1.32167	-0.157083	-0.160152	-1.05248	-0.45355	0.976943	0.625457
rs9288035	0.00721183	-0.427373	-0.782671	0.284127	-1.14213	-0.0751193	0.684533	0.722939	1.14362	-0.92056	-0.436155
rs2067746	0.00721211	0.253605	-0.354742	1.43655	-1.00239	0.280869	0.956648	2.39896	-0.238724	1.4768	-0.186425
rs76681647	0.00721279	0.773336	1.21877	-0.309549	-1.28132	-1.28754	0.232122	-0.439448	-1.15909	-0.219558	-0.0268927
rs906219	0.00721484	0.414962	0.0583533	0.853628	0.155148	0.565353	-1.1379	0.698617	-0.373146	0.182224	0.630551
rs79788891	0.00721557	0.476519	-0.544091	0.0315753	0.574912	-1.31763	-0.242621	-1.13342	0.877009	-0.356801	-0.355537
rs4491805	0.00721659	1.0526	1.74314	0.606479	-0.363317	-1.61232	-1.78606	0.299525	-0.490593	-0.898616	1.21715
rs117896323	0.00721924	0.643178	-1.3984	0.692705	-0.726053	-1.6231	0.791812	-0.445801	-0.0590151	-0.746311	1.04317
rs138697431	0.00721937	-0.0638474	0.59575	0.398878	-0.339143	-1.07759	0.313704	-1.18196	0.267228	0.942027	-0.768968
rs11425044	0.00721999	-1.51185	1.43274	-0.764138	-0.925969	-1.248	-3.62594	1.09357	3.43917	-0.436781	0.515375
rs7184334	0.00722083	1.95559	1.15831	-1.2702	0.868544	-0.100715	-0.152646	-1.37541	0.187663	0.435735	-1.30874
rs11450435	0.0072209	0.105508	1.04097	-0.0764707	0.9604	1.50913	-2.17912	0.0476317	-0.0521002	1.04364	0.781121
rs190693320	0.00722434	0.489016	1.37224	0.529975	-0.0449124	-0.221472	-0.924109	-0.0951318	-1.09164	-0.426127	1.30193
rs12723245	0.00722503	0.978627	-2.21411	0.611938	1.47644	-0.0194205	-0.183204	-0.0452435	2.21489	-0.102265	-0.636937
rs6495808	0.00722503	0.555097	1.19262	0.629908	0.287943	-0.599931	0.259464	-0.715248	-0.0190446	1.65661	0.449431
rs72759960	0.00722517	0.694217	1.36963	0.0487644	0.289679	-0.69845	0.213555	-0.405656	-0.502565	0.488803	-0.480752
rs138821083	0.00722534	0.73475	-0.177889	-0.0010834	-2.75447	-1.23472	0.736045	-1.92549	0.281065	-0.253195	0.713261
rs17015827	0.00722642	-2.08005	-0.467967	0.785486	0.492067	-0.357374	0.919017	-0.213292	1.68505	0.66226	1.05551
rs35764183	0.00722679	-1.03502	-0.951464	-0.87496	2.2578	1.09654	-0.455309	0.909985	0.374999	0.479836	-1.74204
rs7626921	0.00722695	0.53994	-1.04487	-0.683557	-0.592997	-0.0950789	0.505657	-0.310068	-1.08231	-0.903818	0.42615
rs34044266	0.007227	0.664131	1.33865	0.0181754	-1.17106	-0.859882	0.150138	0.917137	-0.313546	-3.3661	0.425319
rs79149457	0.00722911	-0.172978	0.356252	-0.995276	-0.0316814	1.4263	0.867041	-0.886993	0.342181	-0.135829	0.523912
rs12053542	0.00723194	-0.165547	1.80132	0.956247	-0.403307	-0.403102	-0.909565	-0.555383	0.781891	0.42471	2.0529
rs6470148	0.0072345	0.67037	0.326631	-0.135336	-1.4068	-0.842756	1.83749	0.934183	-1.1873	0.710118	1.98439
rs36065072	0.00723481	-0.718033	-0.253527	-0.217172	2.80504	6.21578	-0.526668	-4.92396	0.91601	-1.26385	-1.21573
rs186927898	0.00723582	1.53474	0.226077	1.04091	-0.235363	0.389476	-1.55978	-0.00749205	1.3887	-1.82615	0.724707
rs11161487	0.00723606	-0.384728	0.508443	-0.826529	0.720186	-0.789116	-1.04085	-0.749736	0.393521	1.00052	-0.527429
rs1076263	0.00723712	0.668273	0.309608	-0.930861	-0.536214	-0.0349527	-0.581824	1.083	0.452587	-0.504282	-1.49777
rs6826047	0.00723968	-1.07943	0.5559	-0.828124	0.563585	0.626342	0.15825	0.588454	0.77393	0.567857	-1.03073
rs34216678	0.0072409	0.679907	-1.54348	0.636832	0.362426	-1.2222	0.312174	0.411429	-1.35717	0.807713	-0.787036
rs9875739	0.00724136	0.0851488	0.937215	-0.0720223	-2.69212	-0.973282	-0.0394846	0.00239673	0.849287	-0.172611	0.570757
rs112228886	0.00724211	-0.0836965	0.395231	-0.179611	0.219163	-0.28296	-0.612472	0.183089	0.658349	-0.341593	-0.0228847
rs11942607	0.00724384	1.38036	0.538012	-1.18158	-0.437973	0.887136	-1.35964	-1.313	0.395985	-0.366268	-0.81519
rs11854659	0.00724474	-0.0449926	0.408975	-0.89508	0.419451	0.496494	-0.131705	-1.52895	0.692525	0.434353	1.20151
rs352353	0.00724506	-0.630249	2.22987	-0.0145394	-2.03658	-0.457893	-1.1132	0.616443	1.53928	-0.198254	2.46559
rs56105012	0.00724655	-1.15873	0.642825	-0.0604752	-0.809356	0.151025	-1.94181	0.238831	0.58787	0.956247	1.17188
rs2001853	0.00724736	-0.220513	-1.17538	-0.243215	-0.29588	-0.00883597	0.29264	-0.285862	0.658315	-0.240671	-0.185744
rs12933387	0.00724777	0.061589	0.391663	-0.956394	-0.622539	0.593104	-0.463532	-0.828966	-0.371597	-1.64395	0.294614
rs202211167	0.00725114	-1.54842	-0.871514	-0.523136	0.705242	0.955748	-0.248479	0.976674	-1.43936	-0.421532	0.315059
rs185362042	0.00725183	-0.0714355	1.38374	0.0485274	1.09212	0.487827	0.361608	0.552985	0.830309	-1.30452	-0.896395
rs148408039	0.00725185	-0.997446	-0.552628	-0.678269	1.36455	-0.0579984	0.286402	0.613199	0.513236	-0.20246	-1.2294
rs1806787	0.00725239	-0.118196	-0.360159	0.413807	-1.44915	0.677279	-0.910483	-0.311426	-1.31929	-0.891441	-0.0551572
rs76884525	0.0072528	-1.58368	-0.0264014	-0.422361	0.936542	-1.70436	-0.175978	0.885705	-0.812973	-0.354266	-0.0893886
rs71526263	0.00725325	-0.0868256	0.770551	1.06272	0.760921	0.0288991	1.25726	0.269262	-1.02105	0.533844	0.111474
rs112942456	0.0072533	0.262143	-0.541933	0.129541	-0.42347	-1.6368	-0.0316541	-1.02993	0.984618	-0.0462761	-0.668166
rs76997857	0.00725461	-0.279997	0.888141	-0.200408	-0.343103	0.99323	-1.00859	1.01848	-0.133374	-0.9615	-0.231048
rs78870474	0.00725533	-0.904553	2.16268	-0.171431	-0.834201	-0.52536	-3.15864	0.143696	-0.0278177	-1.14716	-0.0412752
rs12230541	0.00725613	0.326356	0.293711	0.073029	-1.0206	1.16201	-1.22074	1.0885	-0.599157	0.217603	-0.820032
rs8123918	0.0072568	0.986588	-0.535548	-0.293856	0.129154	1.60844	-0.765019	0.513775	1.14099	-1.19316	-1.27673
rs1828554	0.00725758	-0.398048	-1.26275	0.939108	1.37784	0.0589818	0.40493	-0.599445	-0.515023	-1.07735	-1.29317
rs2035498	0.00725828	0.5056	0.903933	-1.29113	0.882565	-1.25861	-1.07885	-0.829632	-0.376486	0.656303	1.08107
rs116570129	0.00725859	0.417028	-0.50865	1.16647	-0.757262	0.222922	0.983215	0.888394	-0.812722	0.73568	-0.23462
rs370877464	0.00726072	1.07977	0.16228	0.73025	-0.82846	-2.12609	-1.08009	-0.2937	-0.432851	0.860379	-0.165821
rs57826114	0.00726289	-0.299761	0.272939	1.38768	-0.627171	1.13778	-0.657979	1.46932	-0.717211	-0.844677	0.0841992
rs117552991	0.00726489	1.35922	0.0966701	-0.705271	-1.60532	-0.511058	-0.754569	0.17247	0.520513	0.652887	0.463818
rs35486553	0.0072693	0.25056	-0.617735	-1.07222	0.394827	-0.961274	0.253152	0.727334	-0.574235	0.628126	-0.143501
rs11087437	0.00726948	2.36536	-1.73834	1.14947	-0.175971	-0.152646	1.5546	-0.103661	-0.981115	2.30722	0.794488
rs251169	0.00726949	0.482623	-0.575792	-0.507534	0.976166	0.540877	1.34981	-0.462493	0.742995	1.01492	-1.12866
rs7386204	0.00726997	-0.856211	-1.30112	-0.0786897	-0.912653	0.703312	1.30705	1.74686	-0.0988705	0.502267	0.403394
rs77052332	0.00727126	-0.986238	-2.29997	-0.17072	0.215124	1.31202	0.903243	-0.592711	0.714717	0.0349976	-0.264069
rs113972524	0.00727214	-0.576466	-0.20221	-1.05668	-0.0557971	-0.704691	0.929967	0.042768	0.662789	-0.61412	-0.966917
rs9834913	0.00727216	-1.32319	0.145394	-0.710213	2.27288	-0.247558	0.424541	0.183491	-0.971	0.328281	-1.50375
rs35205086	0.00727539	-1.44423	-0.766984	0.585954	-0.107494	1.14346	0.178498	-1.0558	-0.594985	-2.11955	1.93695
rs62186127	0.00727593	0.664381	0.571411	-0.634346	-0.262582	-0.233882	-1.05738	-0.741074	-0.287306	-0.286892	-0.241448
rs79104408	0.0072762	-0.748423	1.4947	1.22126	1.54046	1.25217	-0.682364	0.965495	1.13125	-1.00151	-0.595312
rs75173615	0.0072783	-0.0264588	0.478978	1.34185	-0.641574	-0.193863	1.23972	0.79383	-1.65941	0.838221	0.884575
rs2803218	0.0072784	0.162258	0.847125	-0.395854	-0.0457422	1.40908	0.655429	-0.124623	0.325887	1.33956	1.44807
rs10132087	0.00727874	-0.42162	1.3179	-0.816904	1.01921	0.42229	-1.7157	-0.00608147	1.01442	-1.70267	-0.233765
rs147987710	0.00727969	0.295241	-0.683762	-0.921468	-1.04558	0.60808	0.221801	-0.642364	-0.496941	-0.88323	0.459226
rs111607699	0.00728042	0.239763	-1.12064	0.625112	2.51429	0.460884	0.0975047	-0.588368	0.0521323	-0.512729	-0.966975
rs72757117	0.00728048	-0.427007	0.914754	0.931079	-1.39779	0.301306	0.570138	-0.00751997	1.40613	0.676607	0.0812193
rs16970457	0.00728155	0.101954	-0.688161	1.29651	1.60579	-2.1847	-0.202926	-0.109791	0.506868	-1.31615	-2.38036
rs111360563	0.00728212	0.472578	-0.762406	-1.30934	1.73024	-0.382446	-0.647456	-1.77824	-0.213434	2.26105	0.720807
rs3744750	0.00728289	1.37183	0.815112	-0.211208	0.463909	-0.303989	-0.137322	-1.4905	0.796204	-0.0270789	0.45093
rs77635502	0.00728618	-0.201942	-1.58518	0.714111	-0.566316	-0.0111229	-1.02031	1.13722	0.94698	-0.392679	-0.476287
rs2239727	0.00728725	0.667369	1.05527	-2.30437	0.911032	1.46739	-1.3213	-1.63439	1.59826	0.739414	1.05031
rs11666966	0.00728753	0.0331693	2.27748	-1.09936	-0.738791	-0.789793	-0.414254	-1.19855	0.328599	1.74405	0.418722
rs1453589	0.0072879	-0.0878095	1.55721	0.742092	0.390089	-0.130425	-0.798098	-0.0910092	0.574535	-0.497547	-0.234137
rs56382906	0.00728859	1.18672	0.498994	0.453863	0.817544	0.616868	-0.103677	0.602717	0.510256	0.0388037	-0.247673
rs33903	0.00728948	0.774342	0.0533247	0.335492	0.647778	-1.38251	-0.549635	-0.607674	0.419825	-0.295547	-0.171537
rs144194483	0.00729065	0.877278	-0.5551	-0.56486	-2.06892	-0.217532	-0.379867	-0.725492	0.0280085	0.424467	1.27597
rs2893868	0.00729164	0.916366	0.593346	0.534576	-0.200817	2.99897	-1.90305	-0.784092	0.659565	-1.15316	-1.25034
rs556490608	0.00729774	-1.03761	-0.551934	-3.17724	-0.584297	1.15079	-1.3835	0.381109	0.70897	-0.547269	1.9353
rs530868	0.0072987	-0.68566	1.37659	-0.124599	0.892937	1.66595	-1.47486	1.03241	0.431985	-0.640764	-2.08349
rs9506181	0.0072989	-1.03993	1.95241	-0.891629	2.66631	0.574361	0.0851154	0.443706	0.506609	-0.623205	0.0484801
rs35771086	0.00730034	-1.04965	-1.25055	-0.462184	1.04139	0.456092	0.0552131	0.783337	0.0275285	1.26692	-1.44658
rs146859111	0.00730127	0.886347	-0.204	-1.01586	0.118006	0.337147	-0.144929	0.822758	0.12155	0.643085	0.986225
rs7187007	0.00730194	0.190195	-0.568829	-0.459043	0.272134	1.25164	1.42568	0.902074	-1.89014	1.82095	0.230007
rs71566278	0.00730272	-1.86611	0.853984	-1.64803	-0.513683	2.05843	-0.174279	0.761616	-0.23402	0.541313	0.248537
rs147635952	0.00730307	-0.812029	1.50211	0.51514	0.272039	0.922695	-1.18722	-2.53069	-0.0209697	1.03233	2.59232
rs116949121	0.00730592	0.0187774	0.865766	0.380902	-0.763029	-0.505104	-0.208594	0.0257857	-0.240935	0.683388	0.349101
rs150058215	0.00730609	1.14416	-0.694376	-0.518318	-0.222703	0.154996	1.19135	-0.215346	-0.252406	1.14163	1.38576
rs2748525	0.00730696	-0.20073	0.205275	-0.376843	1.89519	-1.57923	0.93006	1.05227	-0.0587029	0.410904	-0.817936
rs75680377	0.0073103	0.126656	0.130579	-1.00268	0.107057	1.41973	1.32993	-1.14342	-0.172794	-0.194521	-1.01767
rs139369553	0.0073105	-0.796819	1.4601	-0.0337889	0.875988	-0.96747	-0.318677	0.20085	0.784146	0.968654	-0.340413
rs2299928	0.00731109	0.979987	-0.556003	0.239399	3.83688e-05	-2.03009	1.27085	-1.69214	0.358459	1.24707	0.494367
rs71523409	0.00731293	-0.862103	-0.056782	-0.0137843	-0.903438	0.94088	-0.756321	0.490222	1.64902	-0.773422	1.19475
rs140015803	0.00731441	0.598964	0.92499	1.30168	1.16189	0.34149	-0.175264	-1.44543	1.83036	-0.142694	0.555291
rs57579526	0.00731456	1.16491	-0.666781	0.199372	-1.7516	-0.00372182	-0.492858	0.317954	-0.763651	-1.04413	0.467043
rs10058219	0.00731683	0.054277	-1.11978	0.834453	1.58596	-0.436014	0.0459452	-1.71964	0.299548	0.269596	-0.834896
rs76812557	0.00731735	-0.531866	-0.125424	-2.03388	1.01941	-0.418231	-0.261618	1.30124	1.43449	-0.375831	0.933381
rs114453489	0.00731777	1.13919	-2.35365	-1.06948	1.26662	0.941143	1.07482	0.021027	-0.865523	-0.207669	-0.158949
rs7725015	0.00731802	-1.33481	-0.535057	-0.445069	0.432253	0.888568	-0.440772	0.872194	1.90957	0.334515	-1.46863
rs184295717	0.00731873	1.02882	-0.698914	0.298181	-0.368282	0.161117	1.49825	-1.13855	-0.00969539	1.33853	0.556796
rs36096924	0.00732017	-0.715866	0.306092	-0.946129	-0.154896	1.02057	0.587056	1.82253	-0.527378	-0.585399	-0.0879543
rs1400844	0.00732044	1.29674	-0.178562	0.502858	-0.97491	0.524499	-0.433122	-1.23063	1.06287	0.396673	0.0434165
rs74581487	0.00732161	0.809385	-0.0312565	1.48277	-1.10455	-2.30407	-0.23709	2.83613	0.448954	-1.21608	0.139086
rs11729441	0.00732221	-1.44371	-0.0734482	-0.840967	1.26057	-0.263112	0.640793	0.328996	0.231255	0.452624	1.75995
rs77871722	0.00732507	-0.921273	0.893298	-1.92374	0.874282	0.831519	-1.36234	0.303105	-0.484817	0.71921	-0.553196
rs7763283	0.00732579	0.509004	-0.794236	-1.0256	-1.42226	-1.17874	-0.491259	0.84533	-3.07839	0.333431	0.948571
rs16957567	0.00732596	0.332063	0.579201	-0.0816444	0.562175	0.28078	0.245137	-1.20671	-1.08532	-1.19351	0.00410109
rs140739116	0.00732654	0.73116	0.206889	0.2738	-0.544636	0.414337	-0.274429	-0.208308	-0.227763	-0.0618451	-0.191176
rs3749504	0.00732675	-1.2453	0.43877	1.25659	0.486754	1.1122	-0.885863	-0.576443	0.97365	0.468033	0.161895
rs10466371	0.00732804	-0.154699	-1.35671	0.689955	1.62646	0.0714976	0.636876	-0.154869	0.609153	0.561195	-1.51043
rs376583907	0.00732804	2.47588	-0.850843	0.123989	-2.08427	-1.21202	-0.397319	-0.248267	-2.13778	-0.0825253	-0.128016
rs117261969	0.00732831	0.76266	-0.705703	0.31736	0.478496	0.146362	-0.328747	0.960619	-0.800061	-0.416987	0.642101
rs275825	0.00733093	-1.27778	-0.594801	-2.04244	0.558656	0.50554	-0.108206	0.646804	0.960919	-0.146439	-0.897956
rs192388082	0.00733102	0.381091	-2.06539	-0.14004	0.0635222	0.500178	0.957873	-0.170177	-0.0913342	0.593125	-2.42921
rs11007200	0.00733227	-0.874258	-0.120143	-0.570647	0.790344	1.07451	-0.304871	-0.541918	0.832037	1.97331	1.74735
rs4965814	0.00733263	0.575768	0.00994781	2.19327	-0.112294	-1.37975	-1.45383	0.567287	-0.41851	-2.25053	-0.128592
rs3784010	0.00733311	1.33851	0.150954	0.139518	0.344511	-1.67538	-0.721298	0.189473	-0.207624	-1.28176	0.312944
rs853019	0.00733317	0.384661	0.385819	-0.546387	-1.0295	0.724363	0.0145082	0.212782	-1.5918	-2.25841	-0.369096
rs60101686	0.00733331	0.881817	1.46404	1.2742	1.23647	1.24382	-1.55563	-0.78549	0.907569	0.177035	-0.559915
rs113006795	0.00733468	-0.0595414	0.232437	0.18409	-0.0317126	0.128285	0.818057	-0.089566	-0.0402004	0.373776	0.162637
rs73147449	0.00733522	1.36329	0.0718727	0.789832	-1.69929	0.184897	-0.952419	-0.296549	-0.505539	-0.360673	-1.01885
rs114957558	0.00733665	0.202731	1.16029	-0.3248	-0.587196	-0.763354	-0.411421	1.1983	1.38388	0.804927	-0.580351
rs117365239	0.00733834	0.264719	-0.326612	-1.28734	0.160403	0.4273	-0.105309	-0.877267	-0.586354	0.305397	0.0417236
rs61521532	0.00733928	-0.82345	-1.07251	0.0854215	0.469754	-1.31073	-0.460586	-0.248433	-1.88905	-0.123214	0.756712
rs724448	0.0073408	-1.38222	-0.656143	-0.690197	0.110677	0.364156	0.129691	-1.15942	-0.104636	0.563348	1.2886
rs79310516	0.00734109	0.728296	2.02831	0.777054	0.242956	2.15097	-0.271977	-0.752058	1.24848	-0.26069	1.00706
rs2326010	0.00734146	-0.813264	0.118301	0.827621	0.0187774	-2.22159	0.233666	0.545178	0.763688	-0.420856	1.75188
rs12530677	0.0073422	-0.895116	0.218444	-1.2706	-0.638877	0.058066	0.493616	-1.7862	0.505281	-0.201139	0.832872
rs77094158	0.0073429	0.11588	0.633189	1.27516	-0.407151	1.36347	-0.2326	0.357205	-0.527219	0.656302	0.876907
rs9552414	0.00734311	-1.5481	1.0706	-1.1465	1.17514	0.411536	-0.301847	1.57722	-0.215524	0.147489	-0.0240803
rs181315	0.00734386	-0.658879	0.125519	-1.48392	0.583937	0.794852	-0.451869	0.193724	-0.335427	-1.62167	-0.538681
rs138563438	0.00734778	-0.010265	0.771417	-0.242851	0.894951	0.478302	0.879631	0.0418652	0.36826	-0.31891	-1.14173
rs12235547	0.00735106	-0.950538	-1.5204	-0.692828	0.662311	-1.0315	0.409407	0.242761	-0.932665	0.228937	-1.1799
rs4076157	0.00735147	0.00641436	0.239804	1.39058	0.0200862	0.804912	-0.754185	-0.944411	0.990485	0.781889	-0.281255
rs116938177	0.0073516	-0.691345	1.7634	0.0391372	0.797421	-0.223674	-0.353801	1.30947	-0.201773	-1.08827	1.57681
rs144291632	0.0073518	0.257145	0.0683927	-0.208303	1.92178	-0.23068	1.25605	-0.113486	0.187765	0.559287	-0.314504
rs11943776	0.00735401	-0.153755	-0.0464616	0.0532058	1.47298	0.88996	1.46101	-0.868516	-1.20449	1.55139	0.163683
rs193132936	0.00735574	-1.49714	1.45364	-0.22701	0.246821	0.395421	-0.326058	0.0123414	0.20075	-1.45301	0.701647
rs78735316	0.0073562	-0.239559	1.04429	-0.233048	0.343162	-1.05055	-0.61548	-0.579941	0.00309961	0.13565	-0.261677
rs2295676	0.00735692	-0.144483	0.140344	-0.15586	1.66816	-0.585705	0.649434	-0.972165	-0.920673	-0.153287	-0.0583244
rs113454992	0.00735735	0.318538	0.361169	0.249913	-0.197482	-1.03536	-1.07684	-0.239593	-0.496141	0.281573	0.0375189
rs189448504	0.0073591	-0.00378542	-0.581108	0.224662	1.88418	-0.834952	1.00306	2.08879	-0.903886	0.320376	-0.669386
rs143995422	0.00736049	-0.126605	1.96009	1.39158	0.110099	-2.36278	-1.22638	-0.145631	0.886175	-1.38781	1.44228
rs4932219	0.00736183	0.442931	-1.37379	1.05174	0.209271	-0.782852	1.7415	1.15454	-1.42327	0.424892	-0.442587
rs75447871	0.00736186	1.53661	-0.329482	0.406896	-0.0122828	0.639536	-1.30902	-0.297433	0.383447	-0.900221	-0.274969
rs8081410	0.00736335	0.629896	-0.512509	-0.442666	-0.78165	-0.155582	1.77599	0.801273	-1.32614	1.50656	1.95178
rs1206093	0.0073645	1.03465	-0.779206	-0.0234624	-0.420093	0.522836	-0.271903	-0.521879	-0.119239	1.60678	-0.0969205
rs62283213	0.00736453	-1.46124	0.996654	-1.59534	0.0402549	0.632062	0.00664766	-0.186594	0.0128763	-0.212739	-0.379091
rs145949416	0.00736495	0.924136	-1.29164	-1.09609	-0.522252	1.26995	-0.0279715	0.380822	-0.989516	-0.2478	-1.11269
rs537519468	0.00736577	0.799743	0.0612396	0.534882	1.64597	-0.919136	-0.382914	-0.188553	0.514007	-0.354658	0.137623
rs10951758	0.00736586	-0.55978	0.182813	-1.90873	0.659462	-0.867787	1.59574	-0.952305	-0.39064	-0.1985	0.411979
rs145476738	0.00736616	-0.80843	-0.276395	-0.943703	1.0671	0.133639	-0.402997	0.801523	0.0506907	-0.899185	2.34167
rs9411378	0.00736728	-1.25065	-0.330196	-1.51639	0.783342	0.775685	-3.89482	0.712235	2.78335	0.717761	-2.14915
rs614575	0.00736792	-0.822209	-0.94465	0.371161	2.61072	0.336259	0.448596	0.475025	-0.623624	-0.812264	-0.823309
rs1262052	0.00737006	-0.276785	-0.183954	0.203235	-0.961331	1.32546	1.26505	0.697384	-0.6435	-0.723808	0.14147
rs146943823	0.00737286	0.558226	-0.276718	0.946911	1.71726	-0.629565	-0.241306	-2.00721	0.785358	-0.151647	-1.34518
rs7993948	0.0073735	-0.998623	-0.419489	0.0202225	0.0407728	0.746727	0.92941	0.296775	0.670011	0.572464	0.739379
rs515248	0.00737429	-2.32952	1.28533	1.33589	1.8769	0.994874	-0.680783	0.394134	2.63924	1.37434	-0.205063
rs699582	0.00737506	0.717541	0.234479	1.02821	-0.21791	-0.371635	-0.146571	-0.565667	-0.330425	0.829336	-0.462301
rs5756812	0.0073781	6.17374	-0.851885	2.72818	-4.04623	-0.587319	-0.304441	-1.87182	-0.448116	-2.35721	1.50451
rs13171417	0.00737998	-0.244408	1.28596	0.666577	0.307214	-1.06701	0.141127	0.248914	0.136457	0.497217	0.592968
rs530586280	0.00738075	-1.17638	0.0660812	-0.380572	0.0373845	-1.28023	0.962989	-1.67227	1.14524	0.796619	-0.525351
rs57230113	0.00738109	1.06665	-1.77889	-0.921026	-2.17563	-1.17463	0.95279	-0.324653	-2.41198	-0.240322	-1.07249
rs145196386	0.00738152	-0.453943	1.25847	-1.48073	0.22361	0.379225	-1.05786	0.13319	0.75722	-1.77543	0.689246
rs2197715	0.00738179	-2.20476	-0.370165	0.116103	1.99314	1.82454	0.389986	0.521798	2.29856	-0.266654	0.252185
rs4759583	0.00738407	0.100007	-0.114313	-0.695055	0.687414	-1.73291	2.02594	0.638225	0.461574	-0.471025	-0.00223006
rs55778822	0.00738432	1.06676	-1.46421	-0.589663	-0.629083	0.715811	1.24224	0.331171	-0.61895	0.0474586	-0.152033
rs6712656	0.00738523	0.464556	-2.21235	-0.701491	0.568982	-1.09628	-0.374993	-1.23729	2.03848	0.407476	-0.652257
rs117782019	0.00738662	-1.7794	-0.608015	0.767852	1.63737	-0.0105949	-0.15234	-0.797603	-1.44827	0.915313	-0.634329
rs185691159	0.00738667	-0.292184	0.823319	1.25923	-0.471811	1.89738	-1.16027	-0.450673	1.59363	-1.31601	-0.0958005
rs112928991	0.00738874	-0.158046	1.38073	1.03691	0.603294	-0.0962561	0.00896007	0.531902	-1.41165	-0.357554	0.36115
rs797230	0.00738885	1.97927	-1.19027	0.693251	-2.20741	-1.30236	0.389699	-0.643174	-1.79424	-0.300728	0.213257
rs79177862	0.00739037	-0.0327591	0.372786	-1.27128	1.30637	-1.07504	-0.768651	0.86724	-0.607438	-0.316252	-1.24994
rs11192646	0.00739183	0.521663	-0.780341	0.600446	-0.135199	2.52514	0.357828	0.505894	-0.352183	1.02304	-0.711662
rs3214101	0.00739242	0.549458	-0.593059	-0.21816	-1.28472	1.20361	-0.437517	-0.633597	0.671033	1.56955	0.119638
rs79054949	0.00739259	1.12853	1.13105	-0.690317	-2.0068	-2.275	0.737082	0.554565	-0.416779	0.937699	1.12058
rs74345757	0.00739441	0.516717	1.19865	-0.22484	-1.04328	0.758574	-0.885785	0.347545	0.309008	-1.17486	0.618312
rs145453171	0.00739528	0.354133	0.342424	-0.305016	-0.362655	-1.09351	-0.682796	-0.211222	-0.129163	-1.34006	0.43354
rs9313998	0.00739586	-0.0230237	0.552286	-1.17005	-0.335759	-0.242206	-0.752812	-1.45553	0.807977	0.681421	-0.575758
rs16986047	0.00739625	0.83112	-0.58208	0.767756	-1.26559	0.36253	0.407596	1.89913	-1.80349	1.47271	-0.524693
rs77109309	0.00739646	2.6582	0.0725564	-0.816783	-1.7348	-0.656415	-0.938532	0.180662	-0.286143	0.369288	1.20638
rs249211	0.00739763	0.15418	0.0141911	0.926257	-1.05392	0.551376	-1.04149	1.22828	-2.09931	-0.752022	-0.393705
rs76554907	0.00739794	-1.54503	1.13707	0.147417	-0.00664686	1.01889	-0.610099	0.727119	1.75725	0.955206	1.58089
rs142079029	0.00739844	1.73215	-0.734487	-1.00215	-0.807451	0.193957	0.145746	1.64623	-0.818824	-0.682244	-1.76316
rs2703062	0.00739918	-1.02891	0.37335	1.17589	1.26562	1.46137	0.148898	0.213082	0.63561	0.816819	0.421829
rs530027925	0.00740061	-0.107621	0.957103	-1.20253	0.275221	2.03327	-0.858512	-0.388627	-0.039901	-0.0896679	0.328917
rs1108366	0.00740142	2.27963	0.718776	-0.195648	-1.26602	1.37123	-0.892263	-0.965943	0.714207	-0.730008	1.16441
rs142860389	0.00740188	0.959764	-0.444391	0.400058	0.220544	-1.30292	1.18553	0.784425	0.535996	0.401779	0.124515
rs7618350	0.00740225	0.580869	-1.19913	-0.0764177	-0.245903	-0.820334	-0.678788	1.71745	-0.411528	-0.713045	-0.0855508
rs75127341	0.00740276	-0.787229	-0.463251	1.01063	0.753901	-0.233822	-1.13578	-1.08598	0.18885	0.28114	-0.967682
rs79726634	0.0074038	0.0191093	0.634654	-1.38924	0.0841002	-0.0783247	-0.619902	-0.632992	1.90408	0.318525	-0.447545
rs541150	0.00740448	-0.128346	0.63562	0.539142	-0.766334	1.98117	-0.839165	0.606426	0.0106402	-0.93546	2.01601
rs11932589	0.0074063	0.156348	0.716546	-0.571688	-0.876092	0.419341	-0.895859	1.05837	0.502112	-1.58302	0.362713
rs141147321	0.00740633	0.491116	0.878422	-0.744946	0.51544	0.189382	-0.0479745	0.941649	0.158799	2.04664	0.651652
rs7242694	0.00740757	1.90254	1.13343	-1.49479	-1.46511	0.32515	-0.516932	0.977942	0.861067	-0.318346	0.0140069
rs547138	0.00740813	0.186584	-1.84851	-0.119171	1.28838	-0.43153	0.327639	0.353642	0.257228	-0.610255	1.01155
rs7688454	0.00740835	1.08306	-0.0144963	0.333367	0.472644	-0.731874	-0.458177	0.0279244	0.579823	-0.395486	-1.00999
rs10694575	0.00740928	0.339283	-1.37394	-0.588655	-0.159868	-1.21338	0.0477555	-0.867935	-0.266789	-0.0563885	-0.693866
rs146634645	0.00741049	0.519885	-0.512625	1.03848	-1.79967	0.108545	0.0065883	-0.35867	0.577497	2.24555	1.03498
rs2109910	0.00741238	-0.525803	0.288708	1.06709	-0.960433	-1.72616	-0.826246	-0.843041	1.2626	0.76015	-0.285069
rs141973439	0.00741275	-0.301714	0.289985	2.15167	1.51679	1.13827	1.1691	-0.15885	0.432939	0.168972	-0.674323
rs72775286	0.00741398	1.35482	-0.886485	-0.861654	-1.54326	1.60408	-0.78923	-1.10106	0.16162	-0.579284	0.0703241
rs9746533	0.00741401	0.670911	0.171946	0.360669	-1.15252	0.936724	-0.341728	-0.254061	-0.535689	1.53923	1.39167
rs10747880	0.00741501	-0.680836	1.05115	1.38989	0.63094	-0.219947	-0.914412	1.51148	0.736503	-0.807408	2.54372
rs11932203	0.00741621	-0.898133	0.881708	-0.801622	-0.490497	1.92208	0.0267922	-0.0874313	1.81537	-0.364382	0.232572
rs76027840	0.00741623	-0.782664	1.25661	-0.680625	1.00038	-1.48029	0.660526	1.771	0.75692	0.000610353	-0.344076
rs7294556	0.00741661	1.23584	-0.146028	0.329971	0.327332	0.273028	1.43952	-1.89302	0.751705	0.761161	-1.17658
rs34364340	0.00742049	-0.184814	-0.123112	-1.28805	-0.201006	-1.84178	1.00228	0.257423	0.508039	-1.02856	-1.0915
rs148553076	0.0074205	1.051	-0.117224	0.417031	0.0595859	0.629429	-0.820981	0.410075	1.58152	0.948936	1.53732
rs9984485	0.00742071	-1.29696	1.17721	0.393488	-0.304655	-0.706867	-0.292512	0.188374	-0.184901	0.432203	0.397155
rs1880676	0.00742093	-0.753569	0.272082	0.258474	0.115355	-1.43976	1.94697	0.254535	0.470947	2.43912	-0.118293
rs12262706	0.00742128	-0.477713	0.236574	-2.07808	-0.742478	0.297965	-0.672283	0.757697	-0.836968	-1.12064	1.21214
rs2501677	0.00742274	1.49759	0.113587	0.662432	-1.34069	-0.789331	-1.03269	0.907418	-0.402692	0.235264	1.07138
rs56785748	0.00742404	0.167823	0.87921	-1.27933	-0.0875366	-0.411011	1.56298	0.155859	0.605888	0.764431	1.75907
rs75941388	0.00742596	-0.00639985	-0.209001	-0.183572	1.73267	1.21682	-0.19676	1.36083	1.02557	-1.32385	0.208041
rs116231165	0.00742614	-0.219095	0.245804	0.648062	-1.02903	0.983517	-0.967802	0.763549	1.23113	-0.122227	1.33137
rs41265765	0.00742693	1.51865	0.16323	-1.01836	0.386256	0.235546	-0.088132	0.22493	0.201613	-0.862598	-2.25238
rs12485819	0.00742773	-0.408235	-2.02001	-0.731259	0.685379	0.327196	0.479233	0.0731295	0.0265397	-0.276414	-1.62631
rs116002214	0.00742895	0.25083	-0.641318	-1.3266	-0.363085	-0.316924	-1.37594	0.00636611	-1.55537	-0.0357405	1.54882
rs67138021	0.00742935	0.743706	0.332195	1.56553	-1.27029	-0.190041	-0.562017	0.318899	-0.593135	0.688575	0.31478
rs4492903	0.0074299	2.31329	-1.62303	0.506194	-0.981008	0.664032	-0.521594	-2.28186	-0.94087	0.774301	-1.95786
rs148399718	0.00743015	-0.0790911	-0.651921	-0.758781	1.52453	0.447028	0.681745	0.0748358	0.439063	1.37959	-0.48122
rs699237	0.00743066	-0.185482	0.270575	-0.575075	-0.310917	-0.388507	0.474973	-0.802411	0.272364	0.521257	0.710263
rs819005	0.00743076	1.61459	0.0201782	2.70246	-1.1365	1.04122	-0.141388	-0.810309	-0.0648957	2.07431	0.458313
rs148889756	0.00743112	-0.682167	1.84605	-0.0669972	-0.084907	-0.916062	-0.58249	-0.213369	0.119945	0.995421	0.428144
rs6045170	0.00743207	0.591487	-0.428614	0.0785768	-1.08614	0.850483	-0.495868	0.0862111	0.126284	-0.0954037	0.0876689
rs61943277	0.00743261	0.174361	0.527496	0.238449	-0.850639	0.160634	0.763799	-0.859794	-1.10824	0.794534	0.565095
rs61799686	0.00743403	2.67502	0.535497	0.201231	-0.169386	-0.95526	-0.768075	-1.76517	0.991588	0.449706	0.426673
rs4751175	0.00743492	-1.52346	0.323879	-0.370442	0.285536	-1.23665	0.740549	0.751931	-1.12611	2.09838	1.79539
rs187347774	0.00743669	-1.76103	0.287664	-0.972613	1.18898	-0.30727	0.0351271	-1.47142	-1.2698	-0.673158	0.171255
rs9438877	0.00743695	-0.471139	-1.03742	-0.864989	-0.340279	0.940729	-0.158191	-0.151404	1.27609	0.325498	0.401304
rs10829606	0.00743725	0.35726	0.0291617	0.886344	0.12016	0.24725	0.677469	-0.66671	0.798164	-0.304477	-0.992872
rs79078894	0.00743926	-1.43914	1.32738	-1.0094	1.37945	0.217868	-2.11532	-1.19357	2.49225	0.453119	-0.114612
rs356036	0.00743937	0.998908	-0.653429	-0.548452	-1.30788	0.669588	-0.194415	1.2644	-1.317	1.08608	-0.127911
rs12497670	0.00743983	0.149521	-0.168921	0.0344085	0.380517	-1.19416	0.607671	-0.27456	0.841248	0.936225	0.497503
rs6629745	0.00744105	-0.0603453	1.01346	0.0303054	-0.367264	-0.16087	-0.30859	-1.35474	1.26467	-0.488096	1.0617
rs139117	0.00744146	-1.48786	0.495188	-0.381847	1.09536	1.39207	1.19947	-1.29443	2.12667	1.48596	-0.640018
rs118032595	0.00744191	-0.484709	-0.697413	0.171177	0.124649	0.884708	-1.7504	-1.11174	-0.0752233	0.322381	0.120196
rs66631778	0.00744496	1.36737	-0.808598	1.42529	-1.13575	0.65911	0.81556	-0.0735045	-0.840987	-0.723495	-0.567477
rs1870447	0.0074472	0.881624	-0.489252	-1.39948	-0.203427	-1.01799	-1.43753	-0.416472	0.551539	-1.84665	-1.34927
rs62368491	0.00744871	-0.890839	-0.021383	1.2973	0.492364	-0.001811	0.25216	-3.775	3.64474	1.05199	-2.43097
rs113577494	0.00745133	-1.58026	-0.158639	-1.80398	2.8224	-0.923103	-0.635839	-0.0505948	-0.059487	0.825032	-0.704222
rs60091311	0.00745263	-0.794148	0.45309	-1.30474	-0.913688	1.34405	-1.03704	0.995509	0.971148	0.784822	1.49203
rs435769	0.00745282	1.2038	-0.0949356	1.11994	-0.0562739	1.53197	0.665537	-0.592664	1.84	0.423897	0.443943
rs4750620	0.00745445	-0.797497	-0.735117	-0.428755	-0.181103	1.37096	-0.174526	-0.618217	0.794539	1.09872	0.658873
rs10813771	0.0074573	0.432014	0.531283	-0.080546	-0.794228	0.436738	1.38657	-1.59933	-1.03007	0.720738	1.3225
rs72737766	0.00745739	0.205818	0.71059	0.606712	1.49498	-0.402577	0.180314	-1.30736	-1.94146	-0.244146	-1.24547
rs35075600	0.00745874	-0.433318	-0.135791	1.3285	1.04879	0.370747	1.05983	-2.76793	-1.45379	0.839844	0.0422821
rs115595310	0.00746021	0.0231761	-0.652408	-0.769863	-0.0523561	-0.618492	0.0062553	-1.00061	-0.338763	-0.0048422	0.362415
rs201904484	0.0074603	-0.271417	0.763307	1.54818	0.487811	-0.980376	0.83044	-0.639319	0.178648	0.000629969	0.577198
rs72848943	0.00746065	0.666045	2.02691	0.215532	-0.814678	-1.3452	-1.74419	-0.0188404	0.0981948	-1.16235	0.763281
rs5951726	0.00746124	0.330569	0.303814	0.643841	-1.95911	-0.513651	-0.306615	-1.198	0.241304	-0.139497	-0.43078
rs149871438	0.0074635	0.980295	-0.304309	1.46513	-1.82584	-0.871733	-1.57214	0.490473	-0.49929	0.12928	1.28442
rs80280089	0.00746471	-0.679206	-0.0647779	-0.490391	0.145949	-0.691333	0.858411	1.21372	1.03027	1.75731	0.646915
rs2589628	0.00746622	-1.3054	0.308037	0.567682	-0.267498	-0.682665	-0.0376145	-1.39886	-0.414885	0.0321971	0.680032
rs714865	0.00746882	-0.829656	1.08406	0.242852	-0.0464764	-0.826248	0.789626	1.46955	-1.03713	-0.117418	0.177409
rs139360432	0.00747241	0.538458	-0.523905	-0.154991	0.00992699	1.38668	0.835142	0.0400206	-2.87604	1.25962	-1.15071
rs11609956	0.00747314	0.847285	-1.557	0.696379	0.285416	-0.929397	1.46543	-0.692382	-2.07	0.793436	-0.985021
rs114040874	0.00747382	-0.406764	-1.10537	0.901525	-0.388998	-0.0923659	0.00616532	-1.4238	-2.22176	-0.351164	-0.748378
rs34884039	0.00747455	1.681	-0.804113	-0.133842	-2.07362	-0.0423086	-0.345273	2.66434	0.578309	-0.434243	-0.698387
rs16923378	0.0074749	-0.0975279	0.548385	0.203209	1.04131	-0.0997167	0.147861	-1.44807	-0.719099	0.121937	0.864714
rs717515	0.00747698	-0.54632	0.139578	-0.452544	-0.272594	-1.55798	0.194001	-1.03252	-0.0976942	1.07174	0.855213
rs4910336	0.00747708	0.213614	-1.17671	0.191681	1.16994	-0.495528	1.47837	-0.826418	-1.32021	0.588737	0.469149
rs73898238	0.00747744	-0.161042	1.70886	0.72655	0.0547743	-0.295835	-0.879139	0.660309	1.90648	0.475573	-1.02891
rs78362335	0.00747765	0.0843373	-0.144354	-0.117749	-0.127325	-1.06023	-0.00675562	0.22201	0.44006	0.669787	-0.283903
rs137881640	0.00748127	0.790283	0.729909	0.178175	-0.0261425	-1.49842	-0.687677	1.04994	0.374954	-0.489775	0.770415
rs116422505	0.00748188	-1.02532	0.450232	-0.0593257	-0.195098	-0.316986	-2.05231	-0.173686	-0.271247	-0.73907	0.194722
rs1508308	0.00748294	1.14222	-0.406409	-0.355695	-1.90042	-0.0851639	-0.603649	1.46744	0.196907	-1.13723	1.22981
rs876970	0.00748312	-0.673521	-0.871637	-0.145179	-1.91361	1.79661	0.764487	2.2907	0.196059	-0.54969	0.304112
rs1549950	0.00748341	0.46091	-1.7165	0.20603	-0.574256	-0.651726	0.0954739	0.770921	-1.45681	-1.57392	-0.487995
rs73002144	0.00748388	-0.0986084	-0.869035	1.20857	0.127027	-0.653229	2.67716	0.544309	-1.45988	0.129809	1.40046
rs146683281	0.00748393	-0.139242	0.835118	2.16629	-0.670473	-2.42723	2.12019	0.226582	-0.0645634	0.238584	0.800306
rs149502048	0.00748511	0.648442	0.881181	-0.74466	-0.377216	-0.174133	-0.125083	-0.49717	-0.850956	0.240555	1.04395
rs73647266	0.0074855	0.171263	-0.829821	1.44958	0.328871	-1.18795	-1.92807	-0.554182	-0.834782	0.21204	-0.34936
rs8079138	0.00748568	1.3398	-2.0551	0.573365	-1.54367	0.460113	0.0157399	0.931391	-1.22077	-0.451083	0.294758
rs151090693	0.00748647	-2.29752	0.387689	-1.39559	0.731386	-0.138297	-0.173585	1.13463	1.13636	-0.546208	-1.32742
rs1561653	0.00748753	-1.09887	0.935523	-0.51446	1.7174	-1.23665	-0.360132	1.06313	0.263241	-0.018893	-0.734017
rs76356984	0.00748798	-0.525302	0.717808	-1.10191	1.29672	0.758358	0.298207	0.954367	0.81215	1.3327	0.223914
rs12508818	0.0074895	3.08915	-0.604056	0.681488	0.616269	-0.40954	-0.708223	-1.60716	1.38142	0.200637	-1.18201
rs73770749	0.00748957	1.70926	0.281247	-0.689833	0.349028	-0.331529	-1.02385	0.51891	-0.122449	-1.28184	0.245664
rs3762781	0.00748973	0.740012	0.469256	1.58012	-0.489495	0.664518	-0.182642	0.000600068	-0.413542	-0.837258	0.972332
rs6080550	0.00749023	0.893559	-2.2711	1.13773	-0.383932	1.69422	1.10534	0.506684	-1.46198	1.66402	-0.684992
rs9850195	0.00749198	-1.08937	-0.942265	-0.913855	0.707758	0.501973	0.449928	-1.5406	-0.391613	0.662364	-1.28951
rs587043	0.00749327	-0.17212	1.73695	-0.764269	-0.85803	-1.01534	-1.4978	0.504578	0.164503	0.0143116	1.22559
rs716368	0.00749371	-0.414261	-0.279465	1.01057	1.73698	1.02606	0.396632	-0.289887	2.42435	-0.252086	0.383247
rs142758835	0.00749486	0.105301	-0.621768	-0.34785	-0.16884	-1.10018	-0.984922	-0.653701	0.764492	0.902542	-2.82031
rs11758971	0.00749794	0.721207	-0.967362	1.28332	0.645649	0.422495	-0.405181	1.21044	0.40735	0.640314	-1.37186
rs55794051	0.00749841	1.01369	0.569879	0.148295	-0.252847	0.291863	0.093559	-1.03963	0.113918	0.0277003	1.79627
rs571099576	0.00749922	-0.242772	0.487923	-0.47994	-0.0255564	-0.491562	0.130984	-0.480872	-0.414688	-0.521687	-0.0329835
rs32974	0.00749956	-0.622188	0.752749	-1.25837	-0.446651	0.0451951	1.09925	0.906499	1.75682	-0.240958	1.9041
rs74721742	0.00750182	0.99341	0.105108	0.906583	-0.49856	0.218295	-0.26832	-0.754519	-1.11248	-0.942586	-0.281964
rs190596665	0.00750376	0.162199	-2.43308	0.259192	1.6203	0.562198	0.826308	0.491034	1.46126	-0.0857654	-0.624234
rs12495739	0.00750581	-0.857578	0.626752	-0.295071	-0.0307702	0.844689	0.498432	-0.630895	-0.451032	-1.19824	1.23608
rs2416269	0.0075065	0.098555	-0.982484	0.640982	0.527422	-0.460815	-0.2359	-0.63812	-0.0598899	0.258876	-0.866176
rs67523393	0.00750848	-0.617721	0.350665	0.275355	1.52346	0.0148768	-1.78572	0.152916	0.238271	1.31178	0.348304
rs75025036	0.00751156	2.94621	-0.917963	0.819134	-1.57375	0.121545	1.94189	-1.91982	-1.1402	0.0613415	-0.350459
rs113598071	0.00751163	-0.221168	-1.39843	-1.35874	-1.01397	1.15957	1.25373	0.721023	-2.02518	-1.91526	0.552243
rs6900610	0.00751167	0.549306	0.099128	-0.526181	-0.512333	0.106044	-0.181645	-0.731177	1.08808	-0.204008	-0.00800836
rs6478704	0.00751182	-1.60835	0.30488	-0.999391	0.138083	-0.637875	0.656886	0.601263	-1.12352	0.151962	-0.427843
rs10836109	0.00751199	-0.853329	0.42741	-0.427675	0.502864	1.14821	-0.0970387	-0.332606	-1.83982	0.308211	1.36375
rs3936308	0.00751229	0.155513	-0.750671	-0.342655	-0.496436	1.40473	-0.515632	0.181137	0.934254	1.74561	1.02858
rs5979034	0.0075126	0.82793	0.997306	0.715361	-0.422101	0.400386	-1.45888	0.470449	0.169872	-0.112158	0.224852
rs6860813	0.00751328	-0.395928	1.73416	0.904935	1.51667	0.495624	-2.52739	-0.917369	-0.0405115	-0.0280184	-1.30511
rs199794552	0.0075147	-0.762293	2.22016	1.4146	-2.1373	0.0327515	0.739473	-0.253022	0.406362	2.42414	2.85528
rs73201071	0.00751537	0.772992	-0.466009	0.105228	0.405211	0.848602	1.18295	1.19619	0.223579	0.0221597	-1.76765
rs6552264	0.00751538	0.0605555	-0.354659	0.318538	1.10874	0.165722	-1.6934	-0.109538	-0.113457	0.594251	-0.717992
rs1231984	0.00751794	0.0861762	1.43904	0.396332	-0.911803	1.01785	-1.70434	0.245778	-1.7825	-0.896152	0.10718
rs10860818	0.00751818	0.601564	-4.19767	-1.67647	-0.146719	0.893307	0.163534	-0.696689	0.955122	-1.03328	-0.382371
rs9765981	0.00751891	1.34729	-0.666503	1.62745	-0.249699	0.524879	-0.0187724	0.775656	-1.92668	0.0602084	-0.353674
rs9556713	0.00751961	0.00601634	-0.388292	-0.71536	0.123013	1.28797	-0.0979891	0.728837	-0.775816	-1.51626	-1.22458
rs877818	0.00752231	1.33722	0.386371	0.924515	-0.355215	0.345947	0.250025	1.29748	-1.7306	0.129305	0.80241
rs1999043	0.00752239	-0.565629	0.149906	-0.294673	0.177877	-0.8094	-0.0992245	-0.54778	1.33993	-0.409552	-0.304822
rs111726027	0.00752582	-0.125492	0.964863	-1.44376	0.263225	0.3336	-1.48474	1.14151	2.3591	-0.363573	-0.253908
rs7085057	0.00752598	0.191782	-0.0805391	0.804919	-1.45285	0.515305	0.154967	-0.0534828	-0.325421	-0.688471	-2.06753
rs78491181	0.007527	0.946771	-0.928638	0.316008	1.06936	-0.102961	-0.52429	0.894237	-0.915618	-2.036	-1.39862
rs4494920	0.00752765	-0.716764	-0.207642	-0.300987	0.950718	-0.275579	-2.30565	1.06629	0.210007	-2.04662	1.04375
rs4653233	0.00752855	-0.264582	-0.464758	-0.869878	0.665474	-1.05343	-0.585735	-0.0790401	0.304689	-1.54944	-0.825899
rs4436799	0.00752966	0.0892834	0.404438	-2.08508	-1.28281	0.143661	-1.11408	0.767231	0.221217	0.0305318	0.253502
rs10115977	0.00753	-0.41593	0.3397	-1.11164	1.55723	1.22852	-1.49551	0.397717	-1.49841	0.387852	-0.367249
rs5915621	0.00753072	-0.0248081	0.0726292	0.452386	2.73611	-0.188532	-0.6008	-0.00308319	0.47711	-0.983424	-1.86899
rs12479569	0.00753225	0.595056	0.929754	-1.08913	-0.853181	1.79963	-1.54939	0.471312	-0.574791	-0.219458	1.84747
rs73921185	0.00753445	0.41349	1.55773	-0.557904	-1.24255	-1.0887	-0.4512	-0.0923023	-1.51866	0.611842	1.79501
rs75902333	0.00753705	-1.56976	-0.0238854	-0.0312083	1.90486	0.183571	0.571161	0.524979	0.112465	0.598019	0.918547
rs12887149	0.00753924	-0.928989	1.51794	-0.26213	-0.112882	1.14671	0.798267	-1.45403	-0.527304	0.574195	1.04585
rs12190243	0.00753965	0.15289	0.142917	0.368202	-0.119952	-0.035584	-0.891992	1.00857	0.162989	1.31754	0.606622
rs12814261	0.00754018	0.528339	-0.58929	-1.06284	0.540563	-0.1869	-0.169055	-0.00631889	-1.44061	0.158232	-0.797658
rs117928477	0.00754178	-0.0384643	0.418219	-1.15545	1.91065	-2.15693	-1.16071	0.788357	1.24984	-1.51279	-2.21949
rs4553757	0.00754264	2.04741	-1.27599	1.55229	-0.996608	-2.01918	0.5793	1.01697	-0.690099	-0.410022	-0.48256
rs4275120	0.00754318	1.13145	-0.445832	0.253338	0.332864	1.30033	-1.26392	0.0750084	0.593065	0.738296	-2.47892
rs75688752	0.00754335	0.148875	1.34614	1.00507	-1.45378	0.0299155	-1.49176	0.175235	0.468996	-0.56725	1.87632
rs130115	0.00754449	-0.551775	0.188058	-0.907401	-0.136416	0.785044	0.519293	-1.24563	0.560042	-0.292665	-1.31173
rs11986048	0.00754462	1.82095	0.351134	-0.1759	-0.590383	0.588213	-1.60251	0.0889749	-0.199256	-0.160419	-0.68405
rs872772	0.00754632	0.538169	0.48261	0.493254	0.106195	1.78354	-0.471514	-0.0892781	-0.283927	0.911474	1.33854
rs62099250	0.00754636	1.83912	0.762127	0.889514	0.613676	-1.1537	0.155379	-0.127484	-0.0846238	0.106092	0.415517
rs12785302	0.00754777	-0.388939	-0.580761	0.182246	-0.194485	0.590522	0.195751	-0.232237	0.659578	-1.26636	1.29901
rs67311970	0.00754907	-0.131392	0.0657938	0.89605	-0.962942	-1.60945	0.473067	-1.34415	0.486968	0.124	0.298228
rs148881963	0.00755013	0.705809	1.60691	-0.0888706	0.597758	-0.167149	0.96098	-0.940148	0.642769	-1.00884	0.918192
rs6070444	0.00755145	1.20647	0.833775	1.08329	-1.73925	-0.80259	-1.09023	0.0970992	0.127202	-0.0315241	-0.0411991
rs11661242	0.00755175	0.0915024	-0.634633	1.07501	0.612747	-0.358223	0.145587	-1.07759	-1.38981	-0.79424	0.0350936
rs12192632	0.0075526	-0.229129	0.970268	-0.238014	0.0594331	0.377862	-2.23529	0.908975	-0.399092	-0.686324	-0.0146783
rs116080524	0.00755293	-0.132578	-1.41172	0.677124	1.03329	-1.16425	1.19455	-1.54729	0.430446	-1.96389	-0.202343
rs142954365	0.00755494	-0.800033	1.47539	-0.12766	-0.311777	-0.814524	-1.89491	-0.680254	-0.576221	-1.43197	-0.131151
rs62161476	0.00755521	1.40963	0.115872	-0.992294	-1.86278	-1.04179	0.91448	-0.631185	-1.55817	1.46159	-0.991088
rs6687144	0.00755576	-1.48418	-1.22601	-1.29115	1.35219	0.172328	0.565503	0.430787	-0.30642	-0.428396	-0.203986
rs515906	0.00755706	2.14441	1.43715	0.745221	0.380571	0.587078	-0.60025	-1.25451	0.0810387	-0.629252	-0.274928
rs56017758	0.00755767	-0.585728	0.50058	-0.0797866	0.449558	-0.744833	-0.915057	0.161311	1.53193	-0.615222	0.318806
rs76897878	0.00755776	-1.17745	0.273993	0.287355	-0.480862	-1.15799	-0.683637	0.346313	-0.209323	1.05513	0.166518
rs11616615	0.00756075	0.187619	1.03352	-0.0909584	0.253591	0.159867	-0.326569	-1.64461	0.433271	-1.92837	-1.6672
rs537970250	0.00756122	-1.14862	-1.04465	0.00155889	1.02927	1.00756	0.185736	-0.281999	-0.159997	1.19291	0.17862
rs10981463	0.00756145	-1.03621	1.30321	-0.591476	1.42428	0.0699366	-0.938928	-0.643506	1.437	-0.454467	0.0105958
rs72994145	0.00756151	0.843669	-1.2114	-0.218707	-0.635577	-1.22038	1.08371	1.55031	-0.737767	0.570874	-0.661181
rs6431676	0.00756405	1.4246	0.903756	0.35509	0.576047	-0.037912	-0.735965	0.325761	0.275466	1.21743	1.26037
rs560680932	0.00756473	-2.23796	1.5442	-1.64592	0.437416	0.791368	0.0647544	1.63842	1.61009	0.0560172	-0.293859
rs4736745	0.00756528	0.90375	0.800093	0.656562	-0.467746	0.589932	-0.259871	0.157753	0.833735	-0.942535	0.623147
rs28367050	0.00756824	1.07621	0.369845	-0.716497	-0.77775	0.288833	-1.10233	-0.985043	0.958901	0.0860812	0.69942
rs57040453	0.00756837	0.969725	-0.320428	0.454759	1.34611	-0.464435	0.0658852	-1.27835	0.198727	0.311111	-2.12643
rs1859091	0.00756846	1.17042	0.447142	-0.612006	-0.366298	0.533245	2.51313	0.171124	-0.276545	-0.749387	-0.36008
rs1008614	0.00756996	0.179019	-1.35013	-1.63184	0.00366316	0.140478	1.66982	0.176227	0.218616	1.26061	-1.2277
rs11088714	0.00757001	0.917418	0.984175	-0.56724	-1.31231	-0.200055	0.293577	-0.712579	0.0326341	0.612746	0.218749
rs10924230	0.00757033	-0.493228	-1.25344	-0.788679	0.404545	0.878518	0.567165	-0.753472	0.715786	-0.0275688	-0.766784
rs180864175	0.00757084	1.02619	-0.503054	-0.843896	0.242246	0.310868	-0.701109	0.137441	-1.06741	-1.22842	1.69499
rs17418706	0.00757103	-0.395458	1.42319	-0.32446	0.365174	1.81298	-1.24262	0.150335	2.54708	-0.423551	2.18834
rs7798581	0.00757218	-0.434483	-0.479427	-1.47628	-0.625034	-1.28046	-1.24806	-0.584354	-1.51969	0.0991006	0.276871
rs117088982	0.00757273	0.040048	2.3152	0.0882033	0.533608	-0.680691	-0.272781	0.0988646	1.13813	0.580804	0.8635
rs7118886	0.00757352	-0.528788	-0.53272	0.136981	0.754972	-2.19193	1.76192	-0.944245	-1.82388	1.78282	-1.70879
rs8101816	0.00757357	0.417004	0.63753	0.908159	1.13214	-0.797201	0.509513	0.938788	0.704209	-1.46515	2.4027
rs12362780	0.00757488	2.86012	-1.11712	-0.14665	-1.03009	1.53349	-0.931343	0.229023	-0.717725	0.724409	1.62242
rs939852	0.00757773	0.29499	0.309401	0.728174	-0.0515921	-0.228178	0.397757	0.871615	-1.82295	0.763621	0.127957
rs529449209	0.00757906	-0.854795	-1.44954	0.51674	-0.660476	1.54656	0.67076	-0.0795904	-2.18207	0.452247	2.32193
rs6482916	0.00757927	-0.535732	-0.62696	0.360537	-0.00451386	1.48635	0.178168	-0.0552243	0.736087	-0.495747	0.189289
rs72786416	0.00758153	-0.370626	-0.475408	0.206031	0.272236	-1.21302	0.537544	0.652402	-0.632203	0.775374	1.3146
rs148627104	0.00758207	0.0299757	-0.0812333	-0.587377	1.40579	-0.511747	0.785398	-1.85159	1.32687	-0.602771	-2.46279
rs2669873	0.0075847	-0.00268361	-0.248474	-0.501093	1.58223	0.332023	-0.0239809	-0.14075	1.19687	-0.342805	-1.60829
rs6810040	0.00758519	-1.29739	-0.504711	-0.0133106	1.31589	0.608374	0.463107	0.618106	0.545296	1.44238	-0.746301
rs117117741	0.00758545	-1.17356	-0.270682	1.09961	0.379584	0.0294177	-0.356775	0.0318498	-0.084414	0.63769	1.21442
rs17421802	0.00758668	1.87035	0.577141	0.680266	-0.653149	1.21734	-0.300048	-1.01586	-0.575977	-1.50465	0.360071
rs792721	0.0075926	-0.517571	0.928663	-1.0295	0.0644204	0.0226739	-0.684605	0.312654	-0.822962	0.247756	-0.713958
rs72699630	0.00759261	0.62449	0.58097	1.43753	-0.639611	0.661822	1.10779	-0.0396263	-1.60851	0.781827	0.171922
rs4597236	0.00759262	-0.937049	0.0927082	-0.47832	-0.211288	-0.4369	-0.0930368	0.917656	0.137486	-0.60619	0.538128
rs76279674	0.00759807	-1.05552	-0.603099	-1.65347	-0.485081	0.539874	1.82986	1.23436	-1.80963	-1.70736	0.944976
rs72702786	0.00759949	0.792114	-1.83807	-1.38585	0.47639	-0.682716	0.175004	-0.130697	-0.702398	-0.780202	-2.98542
rs78390903	0.00760215	-0.496243	-0.0548203	-0.196885	-0.0228447	2.36726	-0.836404	-0.700897	-0.22497	-0.470993	-0.687538
rs10190856	0.00760413	3.53802	0.0358074	2.64087	-1.90085	-0.631475	1.30209	-2.39476	-2.48302	0.764939	-0.840467
rs6573565	0.00760713	2.06626	-0.0826002	-0.959512	-0.744025	1.70603	0.0857269	-0.902117	1.43903	-0.336739	0.394376
rs6998475	0.00760729	-1.29125	-0.115636	0.848876	2.66449	-1.84326	1.54287	0.898615	0.264684	1.1175	0.879977
rs9615893	0.00760762	1.16448	-1.40468	1.63983	0.25774	-1.70789	1.58891	0.275219	-1.15487	0.0991637	-1.83724
rs35676145	0.00760768	-0.847812	-0.369242	-0.920177	1.54666	-0.650355	1.2082	-0.802878	0.157877	1.9114	-1.92141
rs41388144	0.00760854	1.56683	0.95486	-1.47201	-1.67992	-0.806844	-0.555306	1.72037	-1.06438	-2.06512	1.1397
rs117006097	0.00761027	1.89069	0.651297	-0.196508	-2.15625	-0.132327	0.0441357	-0.876279	-1.15908	-0.254121	-0.122729
rs10015562	0.00761243	-0.481349	0.1353	-0.723665	0.46482	0.103036	0.565767	0.0212718	-0.0123792	0.654063	-0.0724315
rs373685701	0.00761557	-0.986429	-0.0907116	0.654375	-0.367722	0.386903	0.0798984	0.856985	-0.553035	-0.811359	0.339824
rs73137510	0.00761695	0.507778	-1.06421	0.407365	-0.234155	0.108132	0.586512	1.05099	-1.38154	-0.66016	-1.19998
rs2347826	0.00761722	0.809014	-1.1766	0.48	-0.0669299	0.166184	1.4953	0.331228	-0.31798	0.340637	-1.20869
rs829182	0.00761843	1.2853	-1.43188	-0.248622	-0.211066	-0.0842427	0.214034	0.0423488	1.14736	0.301444	0.924884
rs139087554	0.00761938	0.525616	0.0598722	0.41175	0.907122	0.373841	-0.84668	1.62515	-0.737227	-0.0424515	-2.0025
rs1536430	0.00761992	-0.889138	0.80876	-1.29545	-1.51533	-0.580373	-1.71736	1.51146	-0.00249644	-0.166372	-0.451901
rs76495150	0.00762086	0.917518	1.25267	-0.445162	-0.22771	-0.815623	-1.34074	1.2539	0.172793	-0.701172	0.0449539
rs158582	0.00762134	-3.30954	-1.15164	-1.9823	1.49708	5.49359	-0.925112	2.86452	0.585627	-0.67627	-0.494623
rs2430461	0.00762177	-0.982603	3.11432	-0.542364	-0.442124	0.419296	-0.600158	-1.3131	-0.111224	0.371682	1.21374
rs75023251	0.00762244	1.23641	0.527083	0.507703	-0.548577	-1.7782	0.720395	0.218583	0.628798	0.300819	-1.23255
rs34023635	0.00762301	-0.942459	-0.0441607	-0.655586	1.08046	0.0954358	0.656743	-0.260466	0.241719	0.740383	0.438035
rs9636695	0.00762329	-1.89035	0.479711	0.1514	-0.225422	0.135417	-0.929553	1.08158	-0.905939	-0.471941	0.547469
rs7008471	0.00762348	-0.230511	0.416662	0.527489	0.858996	0.821158	0.232228	-1.19423	-1.76247	1.08726	-1.028
rs12144555	0.00762469	-1.17118	-0.607044	0.788301	0.406041	0.41253	1.10402	-0.698293	-0.701222	0.140451	0.264301
rs160822	0.00762497	-1.07659	-0.66819	-1.01091	0.952538	-0.114221	1.24361	-0.77456	1.00089	-0.383072	0.709737
rs6461728	0.00762588	0.560408	0.123785	2.65086	-0.663982	0.339716	-1.25137	-0.466991	0.0445207	-1.52599	0.827699
rs12755830	0.0076263	-0.169701	-0.597621	-1.03512	-0.139915	1.55305	1.07318	0.271391	-0.802692	-0.380216	-1.68212
rs492369	0.00762655	0.990121	-0.755219	0.666613	-1.93402	0.192455	0.0551367	-0.249013	-0.671461	-0.0450759	-1.36274
rs117596345	0.00762847	0.205313	-0.203304	0.452743	-0.525663	0.49499	-0.712224	-1.39808	1.25414	-0.272262	-0.209741
rs763696876	0.00763503	-1.20939	-1.1456	-2.05503	0.700494	1.28922	1.5131	-1.19032	-0.648213	-0.153866	-0.0940541
rs1262223	0.00763833	0.112944	-0.264668	-1.02037	-0.320884	2.25634	-1.18305	-0.418698	0.331906	-0.827329	0.434999
rs7220296	0.00764089	0.0235867	0.573672	0.508816	0.497553	-1.3676	1.07164	-0.0984424	1.82487	-0.553745	0.743016
rs117276473	0.00764095	-1.41036	-0.225057	0.499079	0.129911	0.421084	0.691358	-1.38424	0.835319	-0.50815	-0.971522
rs73207447	0.00764195	1.62335	0.197409	0.302549	-0.959948	-0.587799	-0.661675	-0.290851	0.0261092	0.374525	-0.927843
rs10276916	0.00764347	1.66806	0.333872	-0.0290585	0.254717	0.318631	0.670082	-1.59055	-0.887678	0.920258	0.364981
rs79649857	0.00764448	0.128905	0.200919	-0.342565	-1.06989	-1.00239	0.691886	1.4204	-0.389712	1.98685	-0.163808
rs10885258	0.00764503	-0.303807	-0.337539	0.958885	-0.85852	0.5667	-0.676068	-0.675939	0.455775	0.966765	1.21749
rs79029509	0.00764556	0.00940882	-0.306808	-1.21967	-1.39979	1.05433	-0.443955	0.151472	0.636591	1.1707	0.922219
rs8041996	0.00764638	-0.366443	-0.776307	-0.312059	0.131087	1.90103	0.444397	1.24469	-0.0800822	-1.20524	-0.551445
rs7205633	0.00764856	2.51387	1.12421	1.25923	-1.57153	-1.63308	-0.875224	0.631533	-0.761637	-0.813148	0.550601
rs10080327	0.00764914	0.178371	-0.666008	0.422154	0.0431292	0.289036	-0.231368	-0.101988	1.68733	0.382965	-0.206877
rs3133962	0.00764918	-1.39888	-0.978896	0.209599	0.909918	2.28525	-1.86724	0.476301	0.411695	-0.907088	0.197501
rs8046973	0.00764937	-0.201204	-0.0256437	0.356471	0.392791	-0.449261	-0.0347524	0.461926	-0.652855	1.34275	-0.771165
rs57803933	0.00765052	-0.627067	-0.833033	0.676643	0.260784	-0.276186	1.3319	1.15395	1.12085	1.2512	0.439145
rs6732417	0.00765088	1.80376	-0.429834	-0.533179	-1.85311	0.265024	-0.644057	1.2479	-0.750686	-0.896761	-0.28063
rs7577540	0.00765401	2.04137	1.55299	-0.385983	0.562021	-1.87801	-1.68922	-1.23896	0.883279	0.909651	0.0702342
rs138747575	0.00765453	-0.514729	-0.136973	-0.716827	0.438817	1.55641	-0.315311	1.37036	1.14201	-1.04134	0.349457
rs2659062	0.00765466	-0.162951	-1.61399	-1.30628	0.163798	-0.153347	0.367142	-1.00115	0.721534	-0.519168	-0.111082
rs8046131	0.00765846	-1.22015	0.370939	-1.01983	0.918421	1.12981	0.153425	-0.156409	1.8915	1.51044	-0.559541
rs115984045	0.0076603	0.057365	0.29626	0.768794	1.32368	0.0540488	1.86119	0.590319	0.528621	1.01725	-0.365432
rs35044555	0.00766162	0.543091	-0.0803672	0.179167	-0.215397	-2.21025	-0.0506742	2.17612	-2.35597	-0.0349071	0.350059
rs8128204	0.00766264	0.652712	0.178037	-0.122846	-0.935351	0.500763	0.878253	-1.21274	-0.902546	0.717263	-0.193351
rs12502049	0.00766364	0.867967	1.63433	1.97329	-2.49911	0.294163	-1.21714	0.00519398	-1.2451	-0.767933	0.634208
rs900361	0.00766389	-0.887289	-1.06638	0.734788	0.581991	0.212908	0.422264	1.14291	-1.19172	-0.283535	-0.472897
rs73156546	0.00766398	0.645696	0.0560254	0.582429	-0.668283	0.791582	-0.973177	-0.203768	-0.975159	-1.12784	1.03524
rs150215639	0.00766476	0.770442	-0.61137	0.860919	0.628122	1.09162	-0.975816	0.644961	-0.0608595	-1.78422	-0.0154859
rs11089637	0.00766485	-1.85904	1.69425	1.21393	0.833939	-1.41249	-1.70439	-2.62848	-0.352654	-2.37607	0.069588
rs6985282	0.00766628	-0.615775	0.576061	-0.1738	-0.243585	0.372	-1.52962	1.61863	-1.57976	-3.05402	-0.790924
rs3974950	0.00766875	-0.758704	0.793687	-2.25769	0.141904	-0.0783846	0.798772	-0.320213	0.740408	0.258544	-0.28652
rs146321081	0.00766959	1.15103	0.621537	-0.426866	1.50909	-1.26088	-2.14576	-0.0227495	0.0068113	-0.399163	-1.30129
rs56322925	0.0076707	-0.583518	0.598241	1.56337	0.383122	-0.683124	-0.352734	-0.172681	1.13808	-0.447729	-0.00148248
rs773476	0.00767098	-0.568728	0.758953	-0.393912	-0.674021	-0.920511	0.0458862	-0.681738	-1.05916	-1.22224	-1.00563
rs6527984	0.00767117	-1.54807	-0.562332	-0.609232	0.019555	1.32752	0.71736	1.29254	-0.0243471	0.747671	0.901908
rs17456055	0.00767174	-1.50117	-0.682945	0.1206	0.428053	0.725218	0.0275265	-0.00382837	-0.86917	0.805987	0.0540225
rs187411517	0.00767258	0.872904	-0.117259	-1.59178	1.64141	-1.37222	-0.832236	-1.81984	0.846386	0.0333959	0.747428
rs72789619	0.00767298	-1.06596	0.799968	-1.0679	-0.520531	0.249193	-1.29761	0.269305	-0.37701	-1.18531	1.71147
rs7629580	0.00767302	0.339918	0.986303	-0.326452	-2.54394	-0.697608	-0.472197	-0.0424748	-0.716424	0.114314	-0.455363
rs117513406	0.0076786	-0.40007	-0.703496	0.733345	0.398459	0.25989	1.0973	0.471893	0.866774	0.690118	0.497884
rs75696557	0.00767871	0.180732	-0.910191	1.46405	0.571698	-0.285308	-0.395171	0.0484859	-1.45659	0.0274405	0.364394
rs2142532	0.00767872	-0.786868	-0.288199	-0.247585	1.28528	0.570609	-0.289588	0.552683	0.323856	0.681606	-0.141833
rs145941026	0.00767897	-0.302893	-0.254917	0.0286841	0.541066	-0.592232	0.450726	1.51342	0.100239	-0.0408361	0.521109
rs2049613	0.00767905	-0.211248	-1.80101	0.899584	0.839604	-0.516633	1.49392	-0.445558	-0.684432	1.36756	-0.32199
rs80078788	0.00767934	-1.54757	-1.97889	0.381432	0.839447	3.2785	0.52839	-0.25811	1.94148	0.638768	1.5396
rs1571771	0.00768001	1.01928	-1.08762	0.190269	0.121981	0.502061	1.52967	-1.65497	0.623746	1.50573	2.06401
rs2221654	0.00768508	-1.41849	0.797739	-2.09212	1.22507	-0.345963	-0.752775	-0.800415	0.233575	-0.290616	0.434782
rs1498093	0.00768748	0.36527	-0.702862	0.692836	0.706049	1.18372	0.527753	-0.00417829	-0.399625	0.157383	1.98203
rs2328761	0.00768754	-0.13527	0.956726	-0.225687	-0.839405	-1.60443	-0.342179	-0.147278	-0.833203	-1.6236	-0.597296
rs35039	0.00768981	-0.507576	0.132241	-1.06857	-0.843107	1.64669	-1.14205	-0.338817	0.917256	0.336626	-0.0610762
rs73226794	0.00769259	-0.13852	0.353273	0.162493	-0.931379	0.271328	0.0375415	0.11577	-0.0534838	0.0444442	1.092
rs11926164	0.00769367	0.557595	-2.21364	0.138855	-0.263816	0.185702	0.448401	-1.04107	-1.5643	-0.565807	0.340652
rs11576408	0.00769495	-0.529268	0.627113	-0.093822	-0.989048	-0.730371	-0.991155	-0.207135	-0.676152	0.601189	1.08083
rs884335	0.00769507	0.610117	0.0892225	-0.64994	-0.525741	-1.12288	-1.27205	0.6958	-2.19676	0.743851	1.82154
rs12450528	0.00769722	1.10946	-1.907	0.569779	-0.98948	0.0327742	-0.477157	-0.0517306	-0.701828	-0.389358	-0.222141
rs113534176	0.00769899	0.938225	0.330851	-0.769137	-0.137389	0.837513	-1.41612	-0.428394	-1.12669	-1.0151	0.775132
rs72767776	0.00769916	-0.655979	0.70169	-0.85123	-0.476432	2.54704	-1.19883	-0.664455	0.332302	-0.731436	1.07965
rs7967311	0.00769929	-0.0170539	0.386124	1.19936	-0.481451	-0.606493	-1.70215	2.51765	0.742307	-0.611508	-1.69093
rs7955502	0.00770005	-1.19641	-0.847847	-0.617242	1.46803	0.410482	0.917903	-0.40362	1.24697	0.351728	-0.537659
rs76437378	0.00770115	0.320965	-0.288701	0.352002	0.297175	-1.10754	0.10621	0.158894	-0.447333	-0.158789	-0.691905
rs11074852	0.00770135	2.08677	-0.075629	0.0397243	-1.54639	-0.97826	-0.41484	0.776153	0.0847274	-0.308425	0.99622
rs144735978	0.00770164	-0.409754	-0.132958	-0.921024	2.01363	-0.294905	1.16044	-0.152383	0.419621	-0.932878	-0.993641
rs12966790	0.00770189	-1.91557	0.526769	1.14013	-0.595587	0.968024	-0.492187	0.242418	0.192958	-1.94913	0.657537
rs6712994	0.00770283	0.0928563	-1.00993	0.0990358	-0.905193	0.312548	-0.307088	0.849554	0.515383	-1.08013	-0.809763
rs481998	0.00770304	0.351428	0.00194528	-0.584788	0.149715	0.242858	0.195461	0.00689276	-1.71254	-0.57236	-1.06737
rs10527175	0.00770446	-0.0361133	0.932286	-0.656266	0.458841	-1.37975	-0.50363	0.371758	1.0495	0.770108	2.20365
rs35122130	0.0077045	-0.976845	0.634472	-1.50406	2.43078	0.760937	1.4814	-0.220792	-0.241597	-0.678118	1.0833
rs491117	0.0077059	0.328026	-1.10277	1.33447	-0.0615557	-0.853096	0.661741	1.31894	-0.711676	-0.137092	0.433247
rs7878761	0.00770639	-0.394478	-0.71845	0.00910637	0.821932	0.124832	-1.1282	1.66791	-0.639625	-0.448596	-1.21876
rs3901927	0.00770765	-0.885055	-0.966886	-1.00969	-1.35248	1.61768	-0.510248	-0.515021	-0.936613	-1.50332	1.21733
rs66616365	0.00770843	1.41571	-0.265364	0.41559	0.173853	0.0337004	-0.473586	-0.915151	0.623202	1.16138	-1.72239
rs117117553	0.007709	-0.576382	-1.42728	-0.103044	0.898572	-1.05209	0.602786	1.58069	1.32139	0.770405	0.826803
rs9554968	0.00770976	1.279	-0.673512	0.626614	-0.574735	-0.810625	1.85862	-0.808026	-1.17788	-2.86603	-0.481578
rs11176498	0.0077116	-0.851306	0.0932168	1.23318	-0.340178	1.39616	-3.1424	-0.163056	0.552899	-1.31702	-0.618403
rs34016300	0.00771325	-0.805206	0.588981	1.65384	-0.825368	-0.469994	-0.674263	-0.366421	-1.32203	-0.411139	-0.782335
rs13209603	0.00771429	-0.513953	-1.51994	-0.0904603	0.877264	0.951194	0.0380619	0.858311	-0.623346	0.939494	0.30779
rs138986573	0.00771489	-1.56476	0.975963	1.90251	1.60093	-1.1888	-0.33732	0.329267	2.51517	0.0533882	-0.925636
rs145312461	0.00771948	-1.24248	-0.774947	-1.61263	-0.121355	2.21588	0.727408	0.897681	-1.59028	-0.264133	-0.565035
rs2513388	0.00772393	-2.02494	-1.42717	0.638519	0.621778	-0.00782966	-0.170447	1.19165	-1.03225	1.45601	1.07124
rs72997390	0.00772436	1.53694	0.235192	0.485184	-2.34785	0.288268	0.787197	0.00529495	-0.481518	1.36261	1.62207
rs234595	0.0077247	-0.0772655	1.11815	-1.31823	1.41811	0.402251	-1.50951	0.816368	0.425572	-0.307167	-0.382571
rs74448761	0.00772657	-0.475126	-1.35729	-0.992864	0.787554	1.22294	2.48926	-0.526004	-1.50181	0.106822	-0.420693
rs16826242	0.00772958	-0.039117	0.296714	1.18572	0.0456804	-0.0809085	0.702918	0.926124	0.718213	0.662426	0.431962
rs187304490	0.00773108	0.413902	0.567046	1.13066	-0.450522	-0.534024	-0.894005	0.851492	0.153598	0.390107	0.357369
rs10217424	0.00773196	-0.537842	0.775474	-1.22547	-0.221489	0.266462	1.98635	-0.17291	0.573513	-1.83993	-0.46517
rs4264526	0.00773198	-0.0907573	-0.368792	0.0277616	1.28323	-0.263655	0.595577	1.36812	-2.37717	1.74095	-0.74005
rs146618761	0.00773412	-0.893154	1.95528	0.0548957	-0.0473121	-0.415801	-0.784858	-1.01033	0.882847	-1.5545	-0.104804
rs141255995	0.00773471	0.616173	-0.455139	-1.47022	0.42353	0.0838304	-1.39907	1.04013	0.545665	0.295585	0.234053
rs139600306	0.00773694	-0.627862	0.213867	0.0987903	0.363386	2.06235	0.344741	-2.2736	0.71188	-0.136748	0.849669
rs112338318	0.0077378	1.19804	0.709882	2.2442	0.614418	-0.827791	-1.15128	-0.0644566	-0.480787	-0.279908	0.0568551
rs2389205	0.00774077	-0.829602	-1.54472	1.43796	1.84519	-0.342671	0.249523	0.650634	0.48297	-0.0524611	0.292983
rs34486637	0.00774125	-0.797136	-2.16932	1.25891	-0.392276	0.305416	1.23755	0.102178	0.18427	-0.207601	0.458998
rs200977425	0.00774317	-0.493084	0.45165	1.94967	1.04573	0.889139	0.237339	0.743102	0.0743018	0.469792	1.42753
rs552226566	0.00774389	-1.03004	0.396161	-0.599595	-0.199938	0.802319	-0.653875	0.0501903	-1.88732	0.118392	-1.34785
rs1367286	0.00774549	0.599424	-1.05095	-0.694965	-1.16993	-0.080639	1.28056	-0.559182	-1.31063	-0.441119	-1.95595
rs34119774	0.0077456	-1.37185	0.0301877	-0.48613	0.691077	-0.178606	1.17073	1.44564	-0.556851	0.58101	1.38842
rs332858	0.00774817	-0.0899336	-0.724504	2.5278	-0.782272	0.956928	-1.50437	2.42662	-0.818376	-0.150682	0.162275
rs7627954	0.00774897	0.70366	-0.972985	2.73491	-2.50042	-1.57577	-0.449982	1.19172	0.940361	2.89234	0.270592
rs1591169	0.00774971	-0.371468	0.554908	1.83759	-0.0346798	-2.26058	-0.035415	0.567106	0.236896	-1.02571	0.948097
rs60000259	0.00775191	-0.646693	-0.146903	-1.4372	0.43204	-2.55217	-0.404045	0.773559	-1.22329	-1.23111	-1.31705
rs75602294	0.00775194	2.02975	-0.807104	-1.41843	-0.523268	0.300803	0.041695	1.14554	-0.830114	-0.839961	-0.162921
rs186061823	0.00775324	0.75218	0.645332	-0.326237	-1.17615	0.363716	0.13746	1.13449	0.396735	1.31234	2.16312
rs116414672	0.00775426	-0.0838098	0.514034	-0.687299	0.660742	-0.448276	0.331486	1.46036	0.250787	0.885542	-0.48591
rs72744981	0.00775484	1.3989	0.0270625	0.373311	-0.469863	-1.11127	-0.699754	1.45178	0.440561	-0.0241828	-0.105538
rs146684592	0.0077576	-0.313031	0.161089	-0.304546	-0.470537	1.29381	-1.18217	-0.104579	0.729459	1.08505	1.6385
rs6131258	0.00775819	0.712366	-1.06653	0.976542	0.905113	-0.323299	0.616881	-0.164434	0.981903	0.251616	-1.99581
rs1873367	0.00776094	-1.13778	-0.34073	-0.20463	0.0337606	-0.668871	0.908198	1.71706	-1.42563	-1.10796	-0.0596725
rs117499031	0.00776134	-1.01074	1.79604	-0.949856	0.196051	0.564695	-1.12215	-1.62258	0.700098	0.371841	0.727519
rs147797537	0.00776139	1.86989	0.300219	0.595034	-1.03227	-0.777349	-1.21178	0.453475	1.11133	-1.07697	0.726684
rs13258702	0.00776146	0.82725	-0.0779406	1.28997	0.222954	1.05042	0.790489	-0.149056	-0.812363	-0.66674	-0.965159
rs2059874	0.00776151	-1.61021	-0.598248	-0.725086	1.15175	-0.453728	-0.185895	-0.696303	0.0121563	-1.11457	0.131855
rs72867918	0.00776205	0.365407	-0.0365414	1.85834	0.152868	0.623469	-0.462792	2.19846	-1.62283	-0.0860642	-0.914364
rs7919667	0.00776254	0.531338	0.661643	1.11447	-0.0732097	0.142691	0.383188	-1.47372	0.678706	0.219036	-0.496444
rs11061350	0.00776422	-0.636674	0.551539	1.31602	-0.593966	0.106846	-0.25471	-1.53831	1.75291	0.645056	-0.811524
rs11950891	0.00776467	-0.640459	-2.06465	-1.08646	1.8578	-0.477365	0.786627	-0.493083	0.309173	-1.12289	-0.493246
rs117380898	0.00776569	0.10631	0.989093	-0.429037	0.395713	0.24842	1.45039	-0.829985	-0.92232	-0.865088	-0.0181076
rs71604079	0.00776582	-0.242873	-0.306035	-0.734815	-1.3904	-0.350194	0.393103	0.563553	0.534729	0.583342	-2.01863
rs74089903	0.00776732	-0.614653	-1.84743	-0.0335169	0.477179	0.759303	0.958269	1.17527	-0.102428	1.18911	0.0554656
rs2873705	0.00776768	0.136134	-0.256848	-1.42073	-0.736621	-1.6812	0.404018	1.80236	-0.42118	-0.275252	1.00777
rs17645304	0.0077714	-1.00377	-1.0513	-0.668021	0.834359	0.311173	1.68584	-0.00518903	0.631451	0.172667	-0.338205
rs77897995	0.00777156	-1.56448	-0.632781	-0.018357	1.14551	-0.192055	0.868248	-0.415167	0.711554	0.416663	-0.210281
rs75420815	0.00777201	1.26578	0.412031	0.471157	-1.97172	-1.37584	-0.708285	0.238738	-0.0117014	-0.276345	1.15743
rs200286394	0.00777211	0.630468	-0.372184	0.552906	-0.256406	1.20776	-0.245159	-1.072	2.40097	2.11929	0.858481
rs11017425	0.0077732	1.73845	1.00954	1.36386	-1.46038	-0.0660601	0.548185	0.660166	-0.561397	1.03489	0.320228
rs34037096	0.00777477	-1.14483	-0.57428	2.27979	0.643318	0.020912	1.35314	-0.517159	3.30105	2.60271	-2.061
rs17140261	0.00777681	-1.06303	-0.0688714	-0.252228	-0.570263	1.02202	0.858615	0.00725821	0.653445	0.144455	-1.01864
rs11006101	0.00778306	-0.948819	0.920619	-0.0565935	0.92661	0.364764	1.47152	0.414701	1.57197	2.30401	0.824902
rs555488406	0.00778489	-1.18014	-0.639283	-0.445196	0.237381	0.566299	0.181001	0.216407	-0.585323	1.41819	-0.277869
rs4667829	0.00778595	0.10539	1.64269	0.63002	-0.883281	0.703658	-0.486652	-0.331548	0.873782	1.16721	1.97437
rs7228874	0.00778597	-1.52194	-0.801213	-0.898902	0.64863	-0.0938487	1.34229	-0.599322	1.02694	1.5233	0.23291
rs6509881	0.00778863	0.819233	-0.429338	-0.044591	0.289975	-0.938633	0.760939	-0.56056	0.872991	-1.45208	0.184871
rs3777582	0.00778917	-1.07865	0.769961	0.213838	-1.6911	0.370235	1.30041	0.959851	0.156187	-0.704651	-0.00643953
rs78408675	0.00778944	0.658981	-0.914455	1.48023	-0.398832	-0.637685	-1.01962	1.20341	-1.43952	-0.765018	0.493483
rs12138860	0.00778982	-1.35475	-0.43858	-1.40031	0.23056	0.834793	-0.370205	3.06727	-0.175234	-0.442817	-1.1119
rs55908182	0.00778987	2.3829	-1.90721	0.560348	-1.89845	-1.35299	-0.436219	0.493843	0.537706	0.327449	-0.339673
rs9582477	0.00779024	-0.403706	-0.212871	-0.3693	1.81184	-0.999648	0.381909	-0.606106	1.50137	-0.0933087	0.0132584
rs8004477	0.00779204	0.0909196	0.12918	0.121554	1.51572	0.00647948	0.418391	-0.548486	0.293962	0.991264	-1.04038
rs7933950	0.0077924	-0.0563771	0.36407	-0.576437	-0.738883	1.6973	-0.782856	0.389649	2.57587	0.104002	0.0775369
rs2894870	0.00779367	1.94855	-0.144566	0.648058	0.411916	-0.47465	0.495307	-1.10982	-0.447522	-2.00831	-1.37931
rs11939676	0.00779371	-0.474842	-0.93881	-1.46752	1.19892	0.423096	0.103931	0.151471	0.647004	0.4549	-1.87969
rs141640056	0.00779458	0.704221	-1.27188	-1.7136	-1.83292	-0.696969	-0.283866	0.586936	-0.000453051	0.117977	0.944708
rs2895725	0.00779898	0.70138	-1.63856	0.0821842	1.39794	-0.659161	-0.134041	-2.50987	0.965189	0.6416	0.0879624
rs17703898	0.00780187	0.363861	0.111125	-0.76125	0.34017	2.35853	-0.850448	-0.56025	1.88656	0.016388	0.0236137
rs74906158	0.00780209	-0.0713528	1.15276	0.366844	1.21847	0.667563	-0.931837	0.5173	-0.00639641	-0.84748	-0.73092
rs56190050	0.00780639	-0.261859	0.215667	-1.08211	0.165282	-0.773751	-0.759662	-0.427775	0.426733	0.513994	0.245374
rs117287913	0.00780643	-1.36985	0.532713	-0.74631	-0.0439633	0.240383	0.672561	-1.53677	0.185384	-0.507071	-1.63928
rs118009292	0.00780922	-0.485002	0.103454	-0.988028	1.64721	0.186354	0.65246	-0.619618	-1.4501	-1.39961	-0.361797
rs74842193	0.00781133	-1.17635	-0.402489	1.8461	1.14601	-0.859224	0.371992	0.122676	0.526278	0.376949	-0.90331
rs12454312	0.00781331	-0.155648	-0.0424187	-0.869721	1.08851	0.525858	-0.645627	0.172428	-0.537942	-1.04992	-1.8891
rs1176459	0.00781506	2.3655	-1.78008	0.512175	-0.776325	0.00990443	1.06735	-0.162475	-0.403474	-0.909688	-0.557182
rs187354330	0.00781645	0.203477	1.42098	-0.305409	-0.211424	0.437372	-0.490279	-0.207308	1.03323	1.6442	-0.119498
rs537315428	0.00781693	-0.0144463	1.28365	0.581677	0.655791	-0.0324214	-0.106509	-0.557483	0.464192	0.386631	0.536128
rs2326766	0.0078192	-1.05174	-0.676301	-0.640659	0.881196	0.926372	0.140675	-0.151964	0.169277	-0.73821	0.951451
rs4783975	0.00781989	0.487637	0.657726	-0.783493	-1.1146	-0.595724	0.0606973	0.0160472	-0.0542225	1.55825	0.681803
rs114221932	0.0078207	0.695473	-1.18364	-1.02429	0.0642458	-0.851335	0.0332612	0.160071	0.645606	-0.282688	-0.557368
rs35978976	0.00782102	-0.912028	-1.60723	0.37274	3.58436	1.43313	0.817853	-0.459287	1.20873	0.022999	-1.34026
rs2371401	0.00782166	1.56968	-0.580255	0.580668	-0.352213	-0.532011	0.894275	1.4448	-1.33664	-0.0148263	0.236564
rs143565914	0.00782229	0.956446	-0.610132	0.0407187	0.687512	0.741042	1.50543	-0.0239364	-0.518316	-0.682176	-0.673277
rs76537500	0.00782255	0.340992	0.0597676	-2.62089	-2.05048	2.50561	-0.673524	1.34937	0.272933	0.779608	-0.78297
rs17065803	0.00782608	0.349434	-0.124717	0.247053	-0.525169	-0.880656	-0.461657	0.237864	-0.803024	0.22244	-1.00933
rs113346927	0.00782819	-1.09444	-0.142201	1.15145	0.868926	0.253508	-0.543135	-0.658093	-0.21686	-0.802278	-0.392964
rs77017429	0.00782906	0.421584	-0.0515082	-0.984	-0.137538	-0.141861	-1.33978	1.27709	-0.11077	0.20462	0.126712
rs73452880	0.00782964	-0.123943	-0.878399	0.391274	0.144158	0.0519104	1.12976	1.28237	-1.08213	-0.470786	0.975455
rs4298216	0.00782971	-0.745209	-1.30049	-1.60068	-0.384095	-0.325013	1.60657	-0.374103	0.0881112	2.05946	-1.49614
rs61360774	0.00783102	1.87687	-1.77362	-0.0533303	-0.477474	0.819337	1.05996	0.357312	-1.17822	-0.482449	0.699552
rs7259947	0.00783241	-0.216085	0.87968	0.713341	-0.197005	-1.37665	0.363597	0.845551	0.962722	0.443841	-0.318286
rs62010066	0.00783283	-0.0541345	0.0597323	0.457502	-0.758976	-0.282408	0.917813	0.383941	0.152117	-0.220036	0.510754
rs72895361	0.00783604	-1.6229	-0.194521	0.965642	0.270901	1.22791	-1.01268	0.37704	-0.626086	-0.97742	-0.115174
rs115979124	0.00783628	-0.414522	-0.355603	-0.219834	0.16791	1.00841	0.661247	1.01764	0.974373	1.03283	0.263289
rs75546108	0.00784481	1.89572	-1.56845	-0.841367	-0.424067	0.193737	0.761425	-0.603997	-1.34855	0.000277062	-0.991712
rs77342366	0.00784482	-0.830452	-0.231667	1.51348	0.0184444	1.17018	0.847508	2.02879	-1.55687	0.765077	0.604215
rs76447335	0.00784592	0.358114	1.38375	-1.25782	-1.06864	-0.176543	-1.23867	1.30024	-1.22927	-1.27818	0.175946
rs10658875	0.00784621	3.72555	-0.26397	1.73822	-0.772636	-0.17884	-0.189888	0.216611	0.00768686	-0.876179	1.53324
rs2597177	0.00784645	0.541156	-1.36182	0.35588	0.650295	0.391254	0.462742	-0.563562	0.907061	-0.3339	-0.15716
rs4129568	0.0078471	-1.22203	1.45845	-1.13991	-0.658603	1.42159	-2.39657	1.29064	1.1328	0.0579874	0.80121
rs9403527	0.00784755	-1.07396	-1.17657	0.533023	1.26374	0.0763715	2.61483	-0.432217	-0.632862	-0.466505	0.547494
rs34176633	0.00784991	0.119529	-1.50677	0.966964	-2.37511	-1.22859	1.68071	1.07407	-0.588241	1.40312	1.21682
rs145890866	0.00785151	2.35171	-0.115679	0.197938	0.42091	0.473989	-0.427692	-1.1681	-0.0543451	0.772337	-0.0102894
rs145884382	0.00785158	-0.203477	0.0254542	-0.152931	1.39118	0.506365	0.916213	-2.30213	0.103703	-0.192713	-1.83778
rs6678966	0.00785176	1.26102	-1.24882	-1.46961	0.272737	2.09419	1.4147	-0.905059	0.0535444	0.641268	0.0557889
rs200184442	0.00785211	-2.024	-0.0159267	-0.0546372	1.38381	-0.540644	-0.406087	-0.290085	1.14228	-1.45665	-2.34421
rs571764104	0.00785596	-0.531395	1.58208	0.0227757	-0.428836	-1.47437	-1.28401	1.60083	-0.533001	-0.0317252	-0.713751
rs12820345	0.00785917	0.226863	0.415975	1.77121	0.337275	0.763707	2.07148	1.80049	0.868073	3.11886	-0.638783
rs554907700	0.00786309	-1.01744	0.178639	0.824767	1.44641	0.293964	-1.01566	1.19231	0.207008	0.996748	-0.498802
rs111685586	0.00786395	-1.05303	-0.5976	1.04793	0.335365	1.92392	-2.47543	0.490723	0.358575	-1.18606	1.26917
rs147010111	0.00786492	0.301561	-1.43791	-0.178594	0.40361	-0.271836	1.03316	0.165313	-1.67048	0.125938	-0.485935
rs117477552	0.00786687	1.35136	0.0235252	2.08682	-0.444156	0.417547	-0.26027	-1.0518	-0.920542	-1.09483	0.591257
rs57902513	0.00786969	0.232134	-0.648461	1.43079	-0.294935	-0.310598	-0.632371	1.47635	0.281584	2.13133	-1.29565
rs114391386	0.00786981	2.12883	-0.806554	-0.568456	-0.0280294	-0.928702	0.402354	0.609606	1.44556	-0.722341	0.458098
rs117332909	0.00787178	0.0711728	0.589748	0.537265	0.0399323	-0.0579701	0.0842927	-1.97156	-2.00104	1.53804	-0.310757
rs757528	0.00787265	-0.11657	-0.342845	0.49673	0.453316	-1.65733	1.56347	-0.836863	-0.236261	0.357323	0.569432
rs13406620	0.00787398	-0.393322	1.36786	0.0323054	0.0681188	1.13475	-0.721314	0.348654	-0.940725	0.617911	1.32322
rs2090217	0.00787938	-0.410625	-3.16769	0.578459	-1.07954	1.28504	-0.689706	-0.516012	0.0156227	1.14903	2.3226
rs8142246	0.00787954	-0.0478662	0.439986	-0.20766	0.819355	0.298142	0.459764	-0.37663	1.59609	0.113344	-0.781933
rs117724692	0.00787988	-2.25852	0.416752	-1.34513	-0.676719	-0.717604	-0.784982	0.899701	0.67285	0.0907578	0.712726
rs2806302	0.00788094	-2.23737	1.68222	-1.21059	0.377026	-0.0622103	-1.40235	-1.34314	-0.603429	-2.08376	0.860816
rs16825471	0.00788195	0.271116	0.0019208	0.0280694	-0.210288	-2.21708	1.17679	-0.332094	-1.96709	1.0562	-0.0728859
rs41525752	0.00788339	-0.386963	-2.579	-0.605292	2.10006	-0.378178	0.638867	0.202248	-1.39568	-0.328722	-2.20823
rs7334597	0.00788721	-1.07851	-0.295996	1.24575	1.42262	-0.534817	-0.129258	0.751716	-0.281428	1.047	0.607023
rs375272076	0.00788776	-0.387463	-0.666696	-0.0779252	-0.295052	0.267678	-1.87886	0.335776	0.377996	-0.202586	-0.25915
rs79572798	0.00789048	-0.982879	-2.00474	0.842255	1.0371	0.235168	0.442586	0.696189	-0.0545478	-0.991443	0.610821
rs10009858	0.00789066	0.405413	0.135039	0.939161	0.0261927	0.22401	0.573004	0.0864602	-0.348959	0.496189	-0.998096
rs141037382	0.00789237	0.5285	1.45236	-0.190778	-0.434092	-0.989198	-1.5254	1.43362	0.0783216	-1.8865	0.660452
rs74988019	0.00789333	0.173798	-1.03301	0.293585	-0.163231	0.154851	0.0972884	1.46765	-0.286085	-0.372812	-1.1364
rs11208800	0.00789355	0.461255	2.30343	-1.02269	-1.68252	-0.544194	-1.29843	-0.248832	2.08414	-2.03229	1.24093
rs114122559	0.00789416	-1.12865	0.426917	-2.24156	0.149893	2.58561	-1.48586	0.895926	1.21317	-0.239447	0.913459
rs143289186	0.00789867	1.66202	-0.880675	0.013729	-1.22083	0.743927	0.970088	-0.256403	-1.43386	-1.94557	0.0126356
rs146897872	0.00789911	0.193712	-0.364359	-0.225524	0.998803	0.422187	0.454365	-0.977535	1.03353	0.506227	-0.979858
rs3092465	0.00790187	0.80833	-0.602425	-0.512501	0.738061	-0.923525	1.14426	-1.72842	-0.257986	0.281882	-0.378284
rs189839075	0.00790201	-0.792663	0.150294	-0.238437	1.69325	0.063372	-0.583542	0.886537	0.453622	0.959952	-0.876886
rs80136581	0.00790354	0.601605	-0.606673	1.77916	-2.10451	0.979636	-0.598651	-1.04485	-0.49085	-0.112477	0.162948
rs4798069	0.00790426	1.06226	0.00182864	-0.319461	-1.44906	0.361242	-1.6525	0.256441	2.32111	-0.62386	1.64266
rs1256642	0.00790577	-0.345833	-0.114436	-0.161726	-1.09909	1.54141	0.0271355	-1.47373	-0.241397	-0.0530736	0.0291838
rs76429729	0.00790767	-2.17609	0.40998	-0.280249	-0.0268737	0.392382	0.52016	1.07441	0.722774	-0.946641	1.31323
rs17728161	0.00790901	-0.649451	0.17552	1.11373	0.943118	-0.149237	0.628198	0.458806	1.19316	-0.697831	0.82782
rs62492567	0.00790904	-0.299579	-0.0759155	-1.86609	-0.293006	-0.646242	-0.175077	-0.0673652	-1.01985	0.88846	0.721695
rs208822	0.0079092	-0.166065	0.076139	-0.0645179	-0.13599	-0.510616	-0.186219	0.206283	1.32161	0.222501	1.68062
rs1035924	0.00790981	-0.445485	-1.18318	-0.938893	1.48794	-0.0936102	2.17576	0.248381	-0.907665	-1.72594	-0.497242
rs75595400	0.00791028	0.922178	0.00537058	-0.142914	1.05739	-1.28676	-0.516461	-0.130663	-0.00473922	-0.326153	0.317653
rs62140603	0.00791057	0.652221	1.1794	-0.858342	-0.991357	0.423553	0.160224	0.601442	-2.02718	-1.14354	-0.0237282
rs562388680	0.00791065	0.691953	0.421247	0.686366	0.263388	0.0590719	0.0131392	-0.458316	-1.11721	0.998961	-0.554036
rs7981142	0.0079126	-0.962895	-0.174742	-0.905913	-1.083	-1.36634	1.78404	-0.0653286	0.86814	0.0290622	1.08254
rs17256392	0.00791347	0.09601	-0.834576	0.112154	1.07116	1.26337	0.56949	0.494999	0.958951	-0.273756	1.36417
rs7730613	0.00791601	-0.534914	-0.257537	0.498531	-1.45749	0.162763	-1.32365	1.94764	0.519205	-1.37236	1.55219
rs116139340	0.00791726	0.305631	1.09162	-0.540194	-0.872549	0.784933	-0.897715	1.82297	2.06811	-1.98179	-0.777091
rs4872967	0.00791819	-1.37584	0.883786	0.815233	1.64605	-0.719845	0.0916366	-0.181879	0.858921	0.790562	-1.70568
rs188805435	0.00792201	-0.193879	0.833999	0.270862	0.705763	0.650571	-0.90521	0.462858	0.412542	-0.244512	1.42194
rs149596979	0.00792258	0.594711	0.550168	0.121343	0.34758	-0.358434	-1.27695	-0.925752	-0.329455	0.125665	1.25552
rs184799197	0.00792386	1.5076	-1.09371	0.949479	-0.448596	0.819998	0.262978	0.345942	-1.14182	-0.564328	-0.361304
rs145051472	0.00792538	0.994714	1.43891	-1.80509	-1.0115	-0.140435	-1.12266	-0.640821	1.0002	0.272775	0.725364
rs11255102	0.00792791	-1.07106	0.0182742	-1.14595	-0.0482377	1.46594	0.20715	1.88376	-0.808241	0.266714	-0.0957701
rs72699110	0.00792806	-0.304802	0.808315	-0.487219	0.321235	-0.158029	-1.82288	-1.62504	2.16887	1.13601	-1.49509
rs117046056	0.00792907	0.406909	0.28168	0.751459	0.189184	-0.263319	-0.472803	-1.26632	-1.38208	-1.90872	0.476568
rs111856187	0.00792981	-0.3358	0.831891	-1.00682	1.84125	1.62617	-0.80503	-1.00294	0.313243	-0.82294	-0.254822
rs7466536	0.00793018	1.25123	-1.04995	-0.0144129	0.575082	1.23761	1.4762	0.309974	-0.629295	-0.896428	-1.20715
rs112156610	0.00793161	-0.526909	-1.40989	-0.303494	0.868172	-1.23306	1.22753	-1.38738	0.454129	0.920358	-0.37406
rs9510661	0.00793326	-0.836807	-0.190929	0.129188	2.39987	-1.45677	1.29053	0.489176	0.200627	0.354436	-0.233284
rs62102923	0.0079335	-0.274773	-1.62175	-0.365178	-0.93956	0.891547	1.39489	0.093025	0.470814	1.05178	0.705262
rs6897890	0.00793444	-0.326621	0.322886	2.05421	-0.700718	-0.349331	0.429394	-1.73167	0.393185	-0.0706579	-0.604336
rs72987859	0.0079345	-0.374162	-0.175175	-0.696386	0.175021	0.0545466	-0.918825	1.55699	-0.211961	-0.870547	-0.691171
rs72787173	0.00793462	-0.940384	-0.637983	-1.7393	-0.330898	0.873308	0.576387	-0.347371	-0.495272	0.868431	-0.682876
rs3821186	0.00793481	-0.171859	1.51002	0.825951	0.726068	-0.507897	0.376694	0.635706	0.507264	-0.194011	2.34311
rs115818721	0.0079356	0.344467	1.97689	2.34794	-0.556638	-0.0101553	1.00235	0.674693	0.683162	0.502436	0.5648
rs12653538	0.00793573	0.571495	-2.21981	2.22726	-0.130706	-0.542268	1.35842	1.2931	-0.265828	1.96185	0.914263
rs34327647	0.00793652	0.612935	-1.17072	-0.980844	-1.07383	-0.860134	-0.680444	-0.689995	-0.385823	-1.03585	-1.22632
rs76817068	0.00793766	-1.42121	0.363854	0.936625	1.47758	-0.104318	1.14802	0.55355	1.51581	-0.769389	0.232258
rs73321352	0.00793799	-0.11864	0.643607	-0.194019	1.79861	-0.155312	-0.672415	0.126979	0.508412	-0.0853579	0.544248
rs71627299	0.00793902	-0.084311	0.113251	-1.38548	1.71401	1.46597	-1.3423	-2.20449	0.901276	-0.673699	0.104985
rs112818752	0.00794054	0.739136	-0.839143	0.189921	-0.929505	-0.62554	0.468093	-0.181547	-0.184409	0.639694	0.0523259
rs75328653	0.007941	-0.437581	-0.321806	-0.096281	-0.6356	1.40167	1.46371	0.346745	0.247442	-0.26037	-0.661821
rs5935764	0.00794267	-0.70599	-1.9264	-0.196047	0.458157	-0.160522	0.259914	1.0439	0.459613	-1.62629	-0.907751
rs7951711	0.00794467	0.661248	-0.394887	0.213863	-0.900736	-0.931468	0.0829515	1.52947	1.03432	1.33285	0.989005
rs116110767	0.0079455	-0.795646	-0.794459	1.28197	-0.756814	2.03736	0.574367	-1.48643	-0.532751	-0.0571712	0.460736
rs10789696	0.00794647	0.00137318	1.71929	0.191404	-1.47326	0.102986	-1.13834	-0.980978	-0.631665	-2.15263	0.613986
rs6508521	0.00794687	1.30855	-0.177319	0.0359854	0.410979	-0.257862	-0.0728434	0.320424	-1.42736	-1.35418	-0.0757704
rs112742467	0.00794759	-1.18702	1.31551	-0.610635	0.582775	0.684439	0.3339	0.65061	0.848316	1.14555	-0.00801357
rs415449	0.00794836	2.59116	-1.91805	2.97825	0.665782	-1.26588	0.233553	-0.279998	2.23214	3.48863	0.710106
rs5801607	0.00794887	-0.584708	-0.191618	-2.828	1.08788	1.0014	-0.862097	0.49664	-0.274393	0.287399	0.282464
rs6477880	0.00794937	0.732685	-0.714689	0.800224	-1.28201	1.12634	0.770282	1.92097	-1.91956	1.1211	-1.84358
rs117618680	0.00794988	0.880854	0.341073	0.554219	-0.953728	1.50685	-0.747338	-0.682219	1.22746	-1.01823	-0.653671
rs58742763	0.00794991	-0.575343	-0.245884	1.05766	0.215839	0.59878	2.18167	0.871001	-1.5232	0.710321	-1.56972
rs71456775	0.00795353	1.22488	-1.63839	0.921825	0.257703	1.14619	-0.0264056	-1.0555	1.28383	1.48201	-0.167096
rs9565939	0.00796193	1.85496	1.93139	0.656084	-0.954647	-1.09361	-0.419803	-1.05739	0.282544	-0.329722	0.518956
rs146817916	0.00796287	-1.3143	0.128717	-1.29304	1.59806	0.767692	-1.11136	-0.908802	1.63111	-1.4457	-1.03769
rs114146577	0.00796427	-1.77448	-0.0323825	-1.69727	1.6774	0.410766	-0.579677	1.59866	0.977157	-0.921775	0.652392
rs76367100	0.00796454	-0.52787	0.233583	-0.824646	-0.345503	-1.13568	0.290703	0.734181	0.370409	0.58068	-0.525544
rs181153632	0.00796562	1.68937	-0.300276	1.11079	-1.11558	-1.07598	-0.489739	-0.108089	-1.25548	0.00822434	0.759197
rs1124500	0.00796666	0.309735	-0.228624	-0.127442	1.43144	-0.449087	0.088831	0.268337	-0.585575	0.618138	-1.19292
rs9984760	0.0079677	0.979064	1.59114	-0.159414	-1.14044	1.72436	-1.14208	-1.37291	0.274465	-0.152181	1.26941
rs78808302	0.00797033	-0.696413	-0.15014	-0.843847	0.417759	-0.288457	0.582206	0.66544	0.187125	0.137517	-1.14993
rs11106821	0.00797318	-2.31957	-1.02672	-0.651673	0.166328	0.579682	1.68452	0.862072	-2.00875	1.43848	-1.85035
rs35058716	0.00797324	-0.121048	0.18261	1.97101	-0.118155	-0.546948	0.456526	0.404547	-1.42461	-0.963747	-0.638409
rs315839	0.00797365	-1.21307	-0.114261	0.0978357	0.124188	-0.967597	1.76547	-0.634505	0.485066	-0.29597	0.0106017
rs80325384	0.00797445	0.141521	0.642261	-0.1179	2.03436	-0.235294	-1.33127	-0.120983	0.162772	1.43337	0.672517
rs145055875	0.0079747	-1.17878	-1.1722	-2.01501	0.0399907	-1.09623	0.637526	1.07633	-1.36297	-0.130608	-0.0388425
rs17201899	0.00797689	-0.0133137	-1.09161	0.0445139	-0.00200773	-0.0409721	0.842384	-0.213569	-1.13354	-0.743041	0.186692
rs3001050	0.00797809	-1.07967	0.659419	-0.685184	0.512545	0.070043	-1.20834	1.17682	0.622373	-1.54662	0.558733
rs11414081	0.00797812	-0.8083	0.0262172	0.53981	-0.472114	0.147246	0.367654	0.379599	0.412466	-0.89988	0.520472
rs11608732	0.00797896	0.0564878	0.185907	-0.494151	-0.817655	0.152179	-2.63014	0.514266	-1.64842	0.880323	-1.14318
rs7248773	0.00797908	-1.67465	1.45727	0.899056	0.265039	1.08377	-2.22654	-0.379016	0.717741	0.653383	1.3495
rs377300850	0.00797937	-0.525772	0.25227	-2.62874	-1.35216	2.84622	0.0856545	-0.0822828	0.249898	0.0762429	1.56921
rs116354946	0.00798058	-1.81901	-1.71659	-1.11806	1.74169	0.203596	-1.56817	1.73402	0.651043	-1.74285	-1.12431
rs249983	0.00798183	-0.599543	-2.37827	0.483062	0.137802	0.835579	2.53443	0.549123	-0.543434	-0.0729872	0.041953
rs3067363	0.00798308	-0.59335	1.73227	-1.2851	-0.683937	0.439551	-1.35891	0.00312186	-0.0218413	-0.942736	-0.222059
rs338533	0.00798471	0.253393	-1.256	0.948123	-0.733698	0.38761	0.432938	-0.692716	0.741975	0.764449	-0.0539553
rs4056380	0.0079854	1.22065	0.933901	-0.983477	0.651615	0.705435	-0.0897346	0.606221	-1.01559	0.0165807	0.623882
rs2433644	0.00798755	-0.756204	0.00399908	-0.371654	0.213811	1.12265	0.135529	0.971312	0.226639	-0.100952	1.55225
rs116415547	0.00798879	1.055	0.187917	-0.951022	1.69308	0.127635	0.0992735	0.0853501	-1.10379	0.595798	-0.940733
rs1487610	0.00798962	1.55502	0.262135	-2.1574	-1.35403	0.938221	0.79739	0.549213	-1.72631	-1.0294	-0.658325
rs192864642	0.00799057	-0.892943	-0.553903	-1.2272	-0.0842342	-1.79416	2.07614	-0.608516	-1.27255	0.993065	-1.54479
rs114028082	0.00799232	0.301003	0.0533153	-0.193808	1.05162	-0.376512	-0.0400069	-1.16667	0.733315	-0.362632	0.550698
rs4001007	0.00799266	1.46958	-1.81192	-0.345882	-0.857732	0.4467	0.908868	1.8542	0.159448	-0.86727	0.711291
rs2191518	0.00799376	0.272911	-0.874356	0.507953	0.178603	0.600595	0.652903	0.945458	-0.388469	-1.2212	1.04694
rs10950517	0.00799402	-0.854198	0.135905	0.691757	1.05885	0.337879	-0.536842	-1.08847	-0.515719	0.754169	-0.791315
rs9964668	0.00799442	-0.208567	-0.588871	1.72837	0.794703	0.846721	0.236008	0.53629	-0.266548	1.16927	0.77014
rs1227505	0.00799491	0.414922	-0.292141	-0.865207	-1.60203	-0.146295	0.129185	-1.03374	-0.151943	2.092	-1.11838
rs1971539	0.00799702	0.271421	-1.65517	-0.910468	0.45016	-0.628031	1.31966	1.08672	-0.457977	0.63517	-1.3383
rs12517006	0.00799714	1.12463	0.997544	0.275434	0.270161	-0.699099	-0.866214	0.0697515	0.0390758	1.23728	0.974362
rs11750854	0.00799768	-0.846339	2.12953	-0.0215193	0.0975381	0.336906	-1.51183	-1.40996	1.28852	-1.45444	1.3783
rs514387	0.00799929	-0.270063	0.863697	-0.216932	1.16978	-1.58368	-0.0209217	-0.853964	1.64851	-0.674374	-0.779509
rs12152460	0.00800028	-0.562193	-0.34635	0.575065	-0.128267	-1.21247	0.279466	1.54033	1.32197	-0.129521	0.379923
rs7212362	0.00800113	-0.121212	-1.90175	0.0283718	-0.149048	-0.319454	2.7936	0.390418	-1.6695	1.239	-0.261366
rs3185853	0.00800154	0.966234	-1.36909	-1.22524	1.52104	-0.794057	-0.501653	-0.149665	-1.33156	-0.205151	0.0535193
rs12223146	0.00800183	-0.389081	0.63303	0.665392	-0.950098	-1.23902	0.465356	1.54271	0.791693	-0.787299	-0.907487
rs141912716	0.00800228	-0.226905	1.27819	-0.155698	1.45902	0.195072	-1.10556	-0.908824	-1.33859	-1.71687	-0.327916
rs9820239	0.00800278	0.760251	-0.602105	0.727848	0.205795	-0.296586	-0.597031	0.479618	0.130896	-1.25616	-0.511686
rs11038046	0.00800473	-0.0981765	0.731298	-0.892844	0.527962	-0.41617	1.26601	-2.97512	0.364523	1.63422	-0.230311
rs112461562	0.00800765	-0.11485	0.456755	2.98705	0.771269	2.50954	0.493177	-0.208064	-0.748802	2.11453	0.690167
rs10431258	0.00800776	-0.0148039	1.27037	0.634325	-0.251863	0.517625	0.538997	-0.346168	-0.570803	0.228439	0.0608356
rs28703157	0.0080099	0.725291	1.03263	-1.38135	0.0469297	-1.37296	0.350697	-0.243378	1.46721	2.03181	1.07772
rs6981178	0.00801006	1.54242	-0.123768	-0.608918	-1.19873	-1.13716	-0.164165	0.672268	-0.362952	-1.19561	0.193778
rs193182194	0.00801109	1.90933	-0.92851	0.10295	-1.84791	-2.96257	-0.0544052	0.878246	-1.15414	-0.676626	0.450951
rs117259253	0.00801229	0.0707693	-0.645428	-1.19051	-0.0507457	-0.514075	0.137446	0.0140758	1.09109	-1.37083	-0.417707
rs7041728	0.00801266	-0.185362	-0.310665	-0.346437	1.32926	0.96939	0.298924	-0.406274	0.559446	1.17567	0.288165
rs12595641	0.0080134	-0.554688	1.11308	-0.404402	2.16386	-0.0114787	1.35273	-1.09137	-1.48951	0.0848283	-1.32514
rs12496962	0.00801418	0.336259	0.0755411	-0.799478	-1.20963	1.40106	0.228144	-1.88971	-0.776476	0.660461	-0.915265
rs17354543	0.00801438	-0.475721	0.139933	-0.731732	-0.347246	0.0177335	-0.822217	0.614152	-0.0211197	-0.234432	2.67134
rs7043147	0.0080146	0.293077	-0.122351	-1.44731	0.261196	-0.213024	0.697303	0.770651	-0.120033	1.2702	-0.617893
rs12116838	0.00801485	-0.66627	-0.669646	1.7338	0.135068	-0.880312	0.690635	0.300955	-0.905869	-0.341284	0.864393
rs11630888	0.00801871	-1.86292	1.05449	-1.76439	1.58503	1.81338	1.15756	0.870307	0.0614776	-1.03357	-0.60528
rs4269067	0.00801997	-0.816147	0.99695	-0.468843	-0.966819	0.605409	-0.224243	-1.2597	0.326415	0.185848	1.41788
rs57924870	0.00802026	1.64942	0.0405019	0.344044	0.423226	-0.235909	0.383577	-1.1967	1.2361	-0.03997	-0.203331
rs117109164	0.00802439	-0.594458	0.705728	0.722404	-0.833924	0.506455	-1.136	0.922703	2.00844	0.428556	1.52431
rs74141214	0.00802441	-0.247715	1.17124	1.21604	-0.376296	-0.461278	-0.150656	-0.400205	-1.05403	0.832482	1.02119
rs74530477	0.00802483	-0.106179	-0.822754	0.184647	-0.281401	-1.39722	0.694413	0.929154	-0.490302	0.658758	1.06879
rs11153864	0.00802496	1.28388	-2.02261	-1.0438	-1.23179	1.04439	-0.357194	0.801818	-1.06006	-1.19839	-0.386407
rs72799276	0.00802615	1.05682	1.08752	1.10441	-0.936484	0.474537	0.268428	-0.0696581	1.45624	0.302821	-0.537064
rs200645841	0.0080289	-0.0184532	-0.325009	0.612709	0.756506	1.10308	-0.21634	-0.110701	-0.263963	0.0728591	-0.73892
rs139570489	0.0080297	-0.342672	0.58609	0.616606	0.0195938	-1.7543	0.49873	0.71184	0.779628	-0.118536	1.56012
rs3096300	0.00803005	-1.02534	0.195875	2.88606	1.78399	-0.224719	-1.67665	0.953208	0.209302	-0.306525	-1.13215
rs113381317	0.00803055	-0.444946	-0.981692	0.402543	1.80271	-0.606803	0.37513	-0.393412	-0.16968	-0.176813	-0.381579
rs2892038	0.00803115	0.704028	0.823553	0.470964	1.93637	-0.387109	-1.20504	-1.88839	2.88912	0.0267682	0.0927552
rs117751027	0.00803131	0.332735	-0.225643	0.220645	0.647351	0.10453	-0.251561	1.6064	-0.634361	1.08002	0.264407
rs115990434	0.00803204	-1.22632	0.396232	-0.278507	0.429034	-1.27711	0.199818	0.731318	0.470521	0.83368	1.35356
rs28849816	0.00803284	0.603153	0.520159	-0.592797	0.233349	0.169316	0.0771453	-0.454786	-1.65501	-0.0698412	1.10148
rs36120136	0.00803563	1.23416	0.0663741	-2.22016	0.217977	0.792335	-0.930382	0.000855343	-1.18103	-1.30173	-0.195471
rs115385374	0.00803584	0.698973	-1.44509	-0.635871	-0.263029	1.18914	0.793946	0.213487	0.625547	1.41075	0.959633
rs2675608	0.00803626	-0.229029	-0.217229	-1.68609	1.12353	0.493438	0.806927	0.436445	2.64372	0.442541	-0.519519
rs151306345	0.00803631	-1.3007	0.570645	0.918721	0.330708	0.865688	0.264821	0.674768	0.163349	-1.21774	0.640939
rs12706783	0.00803657	-0.698425	-1.81891	-1.93039	-0.359299	2.88263	0.285598	-0.207956	-1.64324	0.625709	0.15613
rs6510425	0.00803718	0.476116	-0.344491	-1.03219	0.451635	2.27307	-1.58732	-0.777393	0.485896	-2.39343	0.114367
rs11095180	0.00803846	0.652644	-1.35858	0.220483	-1.07935	-0.150719	-0.0513281	1.61572	-1.40879	-2.2593	-0.0895423
rs13135031	0.00804002	0.224177	0.323363	-0.00615695	-0.553338	-0.499011	0.759422	0.867432	-0.665028	-1.11484	1.19852
rs11112751	0.00804098	-0.936693	1.59829	-1.20718	-1.42578	0.106086	0.00545978	1.09215	-0.489821	-1.14779	1.38422
rs149817852	0.00804166	0.744968	-2.43376	0.486795	0.677243	0.422646	2.12773	1.30596	-0.178012	-0.876612	-1.142
rs12309248	0.00804177	0.512838	0.342136	-0.0952811	-0.000378561	-0.278543	-0.5778	0.679755	-1.55922	-0.737153	-1.25326
rs62436001	0.00804194	-1.41402	0.0955417	-0.0475884	1.8473	-0.633094	-0.0233799	0.816308	-0.615215	-0.183147	-0.106258
rs72736118	0.00804411	0.49469	-0.587704	0.828935	-1.54471	-0.833598	1.32239	0.822945	-1.09356	-1.43832	0.622005
rs57408748	0.0080443	0.0683074	0.817808	-0.866749	0.36405	-0.76982	0.306629	-1.10037	0.290286	0.582818	0.973642
rs141381125	0.008045	-1.28243	0.871635	-0.756954	2.03669	0.901725	0.981721	-0.660947	-0.765091	1.0399	-1.47609
rs2530537	0.00804638	0.802704	1.01878	0.174294	-0.793455	-1.98586	-0.192627	0.583079	-0.586163	0.597402	0.200393
rs71666242	0.00804839	1.33081	0.493726	-0.258897	-0.0710229	0.904422	-0.32727	-1.26141	-0.570165	0.164819	1.21229
rs7779578	0.00804926	0.244734	0.636381	1.45005	0.730625	-0.210456	-0.797925	0.0826503	0.102451	0.54864	0.598164
rs543950989	0.0080493	0.715946	-1.68713	0.102144	-1.70037	0.379279	0.785966	0.422094	-0.178414	-0.0664492	0.562192
rs4784357	0.00805064	1.23409	1.06814	-1.21828	-1.08326	-0.873127	0.528576	-1.35989	-0.722588	-2.48606	1.01829
rs138842766	0.00805123	-0.240916	0.660301	-0.125746	-1.52732	1.25984	-0.515337	1.46667	0.524655	-0.569188	1.05144
rs74980615	0.00805198	0.707326	0.0569737	-1.58116	0.913714	0.0261369	0.183787	0.420186	0.0274924	0.0878429	0.0648456
rs12694564	0.00805265	0.650344	-1.15704	1.38191	-1.46242	0.253282	-0.0420494	0.956163	-1.80317	-1.8512	-0.268233
rs9874119	0.00805511	-1.67576	1.28274	-0.348723	1.25321	1.0294	0.678446	0.20524	0.683232	0.231791	0.509968
rs2277189	0.00805607	-0.534296	0.235154	1.4098	1.45359	-1.7294	-0.143948	-0.902779	1.06996	0.718607	0.751646
rs17078752	0.00805826	0.480205	-1.38326	1.7368	-0.0864164	0.0458316	0.513722	1.52925	-1.28936	-0.9197	1.44238
rs4916398	0.00806178	0.237669	1.02442	0.40691	-0.892505	-0.575638	-0.342603	-0.334673	0.763835	0.592366	0.0885245
rs116881639	0.00806221	0.527054	-0.201665	0.121428	-1.58711	-0.225276	-1.128	1.06771	-0.17884	-0.863846	0.703533
rs3738823	0.00806321	-1.50846	-0.595023	-2.0812	2.20042	0.36721	0.0744875	-0.106896	-0.989789	-0.0998755	0.17761
rs573075863	0.00806583	1.26613	-0.883242	1.69937	-0.570521	-1.01656	0.822407	-0.379422	-0.56657	-0.494205	1.49372
rs6578493	0.0080681	-0.225504	0.400611	0.636992	-0.863204	-0.841403	-0.919125	-0.82033	-0.802593	0.424586	-0.204785
rs7744062	0.00806971	0.950933	0.560275	0.755486	-0.993076	0.873297	-1.13935	-0.144643	1.54382	-0.437859	2.80632
rs1351965	0.00806988	0.313452	-0.636239	-0.0272163	-0.298142	-0.601312	-0.195244	0.791059	1.01811	-0.609864	0.670164
rs528730714	0.00807022	-0.0325274	1.14719	1.03445	0.98508	2.06912	-0.796567	-1.30216	1.65201	0.590645	-1.11605
rs2301645	0.00807197	-1.11616	1.13334	-0.986508	-1.21584	0.858935	-0.939032	-0.723339	0.694127	-1.37635	0.616975
rs75971876	0.00807311	1.25675	-1.11875	-0.412819	-0.582666	-0.567462	1.37161	-0.428929	-0.659394	-1.41241	0.274302
rs60165282	0.00807322	-0.272385	0.789032	-0.363054	-0.620201	-0.509843	0.767945	-0.959209	1.43069	0.419967	-1.29584
rs3846618	0.00807341	0.0574707	0.31936	-0.803754	-0.181644	0.286378	-1.85146	0.831607	1.33346	1.27712	-0.145216
rs62475172	0.00807617	-0.553808	0.67919	0.940456	-0.0789165	-0.346949	-0.767119	1.32006	0.328832	0.148288	0.859536
rs189269915	0.00807947	0.303603	1.30849	-0.368402	-0.444458	0.503704	-1.00675	0.237802	0.230373	-1.54444	1.06086
rs57569574	0.00808072	-1.47475	0.60785	0.214815	1.03546	-3.42418	-0.774633	1.69984	-0.0221121	-0.671619	-2.04653
rs113734564	0.00808076	1.91415	0.866208	-0.253117	-0.331736	-0.755741	-0.427584	-0.771507	-0.377455	-0.329002	0.485409
rs76948989	0.00808082	0.356878	-0.525611	-1.07667	-0.0792115	0.0052287	0.678055	0.525665	0.905734	0.651565	-1.47276
rs7785552	0.00808161	1.24513	0.688568	-0.647812	1.12378	-1.29334	0.288146	-0.365751	0.567239	0.553562	0.285916
rs7921348	0.00808331	-0.513482	-1.62648	-2.0047	0.905919	0.148396	0.901516	2.20363	0.662663	0.456112	0.383245
rs62534589	0.00808424	0.0646477	-0.305109	-0.557313	-0.0942341	0.13368	-0.0705792	0.352376	-0.881323	0.731704	-0.735417
rs11035644	0.00808575	0.494036	-0.23211	1.61874	-0.0121948	1.28178	-0.296149	-0.586604	-0.529073	0.805118	-0.861417
rs10822346	0.00809102	-0.350731	-0.0842932	-1.8538	0.83874	-0.23348	1.3506	1.20051	-0.89278	-0.471886	-0.814395
rs73221625	0.0080925	1.13411	0.460403	-0.0799418	-0.242906	-0.619256	-0.497475	1.12811	0.595993	-0.444718	0.793619
rs2223980	0.00809583	-0.488818	-1.16418	0.40619	0.238628	0.144497	-0.0915009	0.428193	-0.598363	-2.0368	0.602637
rs111638699	0.00809618	0.923636	1.08251	0.401354	-0.76726	-0.805869	0.804475	-1.4505	-1.36547	-0.805261	-0.797936
rs7125009	0.00809633	0.14137	-1.93099	0.437477	2.22793	0.701045	1.72377	0.728176	1.22139	-0.221511	-0.6135
rs487027	0.00809763	-0.372693	0.392638	0.357012	-0.103395	-1.17109	1.40364	-0.671838	-0.946708	-0.109761	0.789249
rs17062850	0.00809765	0.859017	0.962785	-0.205123	-0.81967	0.0143935	0.282352	-0.412097	-1.08345	0.703416	0.899588
rs619152	0.00810046	0.367965	-0.63518	0.172361	-1.06159	-0.41252	-0.732398	-0.25383	-0.0207263	-1.01574	0.271336
rs74673642	0.00810503	0.443424	0.79269	-1.07712	-0.493602	0.857933	-1.93703	0.412087	0.340535	0.200795	0.479364
rs4686301	0.0081062	0.664397	0.79811	0.526208	-1.51484	-1.2152	-0.281552	1.97602	0.190155	-0.670443	0.671782
rs74325179	0.00810838	-1.55531	-1.41655	-0.914223	0.284256	0.0556962	0.482928	2.10149	0.052797	0.694147	-1.12709
rs72741635	0.0081089	0.783747	0.602076	1.05036	0.439075	-0.279948	-0.360696	-0.113696	1.35892	0.583951	0.678973
rs61798043	0.00811254	0.925607	-2.62134	-0.839015	0.279551	-0.266071	0.187137	-2.04537	-0.00493042	0.894395	0.774692
rs7277698	0.00811422	0.445985	1.59504	-0.584288	0.0515611	0.0654569	-0.00910444	-0.258748	2.81525	0.602974	1.39287
rs74901704	0.0081151	0.574631	0.940002	0.449238	-1.77011	-2.28218	-0.183586	0.739809	0.135341	-0.853843	1.04014
rs7789809	0.00811524	-0.225969	-0.15817	-0.352285	0.0314026	2.30781	-0.820807	0.778425	0.465918	-1.24973	1.28447
rs72999705	0.00811557	-0.940499	-0.499984	0.262696	0.514876	1.94304	-0.189062	-0.0736947	0.0149436	-1.69702	-0.174537
rs74082063	0.00811644	-0.777814	2.48839	-0.834701	-0.881707	0.0720416	-0.535107	1.24799	-0.412171	0.431852	0.174451
rs2192534	0.00811663	-0.463025	-0.658002	0.0416314	-0.651572	-1.15787	0.307133	1.56886	0.633051	-0.475116	-0.766612
rs189333054	0.00811732	0.960901	-0.843303	0.608208	-0.235525	1.55868	0.403797	1.0454	0.772869	0.839053	-0.253511
rs6007199	0.0081182	0.75983	0.644201	0.785634	0.221151	-0.228109	-2.1363	0.177252	0.171109	0.0243615	0.139971
rs79431809	0.00812238	-0.655484	1.38926	-0.245577	0.620398	4.41127	-0.870064	0.573626	2.45256	0.527449	2.18435
rs4891880	0.00812298	-0.0929498	-1.61795	-0.553056	-1.0251	-0.972717	1.5511	-0.773452	-0.621537	2.01057	0.0187957
rs75706196	0.00812445	-0.544029	0.825501	0.550666	1.65268	0.798512	-0.487194	-0.74268	-0.715333	0.950366	0.348208
rs113573156	0.0081254	0.177523	0.463098	0.70994	0.511197	0.134236	-1.044	-0.57553	-1.91038	-0.167469	0.3146
rs10032605	0.0081274	-0.872907	-0.493777	0.0571055	0.373004	1.36144	1.23828	1.10072	-0.75901	-1.75706	-0.949918
rs1928659	0.00812835	-0.451135	0.0643708	0.498801	0.453356	-0.0829447	0.691643	-1.45265	-0.188174	1.26562	0.667879
rs200340	0.00812866	1.40621	0.81735	2.32432	-0.279096	0.585746	-0.452433	-0.401507	0.793005	1.0808	1.43827
rs11778538	0.00813059	-0.750439	-0.164312	-0.125752	0.126315	1.57161	-1.44987	-2.17711	-0.326698	0.792378	2.02497
rs10063194	0.0081312	-1.69732	0.900294	1.09289	0.190135	0.388623	-1.18694	2.77662	0.900289	-0.149694	0.517792
rs6759901	0.0081315	-1.04415	1.49241	-0.00870785	-0.467451	-0.735332	-0.166448	-0.200787	-0.436914	-0.07695	-0.41242
rs74870537	0.0081351	-0.150498	-2.07347	-1.05864	-1.15036	0.659554	0.741798	0.839657	0.278383	-1.00913	0.0345738
rs10816844	0.00813772	0.746326	0.052257	-1.04939	-0.929828	-1.36929	0.922742	1.65373	-2.74765	-0.662412	-0.428255
rs17684703	0.00813932	0.375083	1.24145	1.06498	-1.66477	-2.0068	-1.37881	0.56832	1.2881	0.760665	2.22205
rs2183738	0.00814013	0.852499	-0.672882	-0.0669605	-0.213514	-1.15507	1.31265	0.205815	-0.272539	0.307452	0.350832
rs62457817	0.00814219	-1.24916	2.71675	-0.641158	1.02283	-0.797367	-1.31215	0.441969	1.6119	-1.5831	-0.0502445
rs56116608	0.00814512	0.708258	0.473477	-0.762115	1.17253	0.467063	1.36094	0.764541	0.944001	1.41811	-1.80646
rs115774484	0.00814707	-0.726373	-0.6382	0.743092	-0.807086	1.32665	0.989521	-1.15075	-0.504414	1.45024	1.53609
rs1571962	0.00815014	2.35637	0.416043	-0.87126	0.163064	-0.537547	-0.417876	0.193413	2.23006	1.54566	1.27998
rs477337	0.00815027	0.239083	0.252931	-0.359993	-0.0912495	-0.631818	-0.638683	0.264187	-0.291856	0.513763	0.783273
rs2293369	0.00815289	0.463317	1.8343	-1.07229	-0.977549	0.563591	0.500595	-0.329509	0.392151	0.471327	-0.362135
rs9318200	0.00815395	1.20915	-2.39733	0.94137	-0.346742	-0.231348	1.59537	0.544887	-0.97548	1.76023	-0.13997
rs72669497	0.00815549	0.351223	1.00297	1.47971	-0.224339	0.779928	-0.192633	-1.11951	0.290476	-0.315144	-0.094018
rs3892126	0.00815595	-1.40436	1.08187	-0.555718	0.146084	1.62985	1.08746	3.05606	-0.525714	0.233333	-0.151031
rs61896834	0.00815655	0.139352	-0.548458	0.27037	-0.288968	-1.59625	0.553685	0.1393	-1.15774	1.56774	-1.422
rs41292808	0.0081566	-0.588438	1.46802	-0.609402	0.466689	-1.08134	-0.610662	1.50565	0.27638	-1.33174	-1.35373
rs79624270	0.00815753	0.147725	0.369414	0.593439	1.10788	-0.434986	0.717165	0.243368	-0.487941	-1.03864	0.283322
rs68309	0.00815938	-0.183904	1.24041	-0.748887	0.310821	-1.86362	-0.602721	-0.711262	-0.566605	-0.808881	-2.58614
rs376747699	0.00815948	-0.770876	-0.920495	0.580778	-0.345026	-0.532266	-0.04102	0.35702	-0.593162	-0.0416521	-0.0784353
rs1539810	0.00816191	-1.10049	-0.573406	-1.21219	-0.413966	-0.949223	0.703746	0.155166	-0.364391	-0.858229	-0.574515
rs7702286	0.00816197	-0.667105	-2.00385	0.857185	1.1022	-0.325725	0.710737	-0.756681	0.654142	-0.172396	0.461818
rs11631613	0.00816266	-1.34284	0.079787	-1.75667	-0.0544059	0.023758	-0.240834	0.297101	0.912949	-0.577154	-0.938804
rs10756819	0.00816497	-1.54268	-2.10327	0.0100904	1.75879	-0.516774	0.0548482	1.78619	1.21495	-0.051888	-0.0924792
rs7619783	0.00816733	-0.0348554	0.204625	-0.49059	0.876886	0.868113	0.222791	1.78873	0.453825	-0.0832156	0.00894758
rs948161	0.00817049	-0.0573705	0.894794	0.0392353	0.0353696	-1.00573	1.50052	-0.292677	-0.865011	-0.714773	0.721532
rs8080790	0.00817139	-0.103368	-1.57906	-1.2642	0.711633	-0.306961	0.680413	0.454689	0.555219	1.08756	0.652553
rs61175151	0.00817245	-1.29355	-0.12982	-0.12907	0.803609	-1.70782	-0.149692	0.322795	0.941152	-0.359776	-0.553963
rs113442058	0.00817255	0.517652	1.09254	0.660351	-1.35341	1.32393	-1.08503	0.417753	-0.276479	-1.20463	1.17025
rs8070702	0.00817401	-1.87996	0.327296	-0.776085	0.327509	2.49577	1.17772	0.24155	2.89461	0.917818	1.89415
rs115578554	0.00817426	0.0320951	-0.297454	0.325835	-0.372249	0.609376	0.417015	0.623602	0.0100686	0.092115	0.212295
rs117364111	0.00817464	-0.679205	2.06776	-1.02694	0.612859	0.989601	0.96487	-0.132807	-0.0302066	-0.670716	0.963692
rs4574354	0.00817511	-0.754391	0.127707	-0.684312	0.569183	-0.128638	1.3034	-0.946751	-0.826784	-1.16319	-0.150265
rs10802688	0.00817563	-0.476383	-1.57081	0.332858	1.03368	1.2453	1.21299	0.529612	-0.322618	0.41299	-1.02287
rs75249265	0.00817587	-0.232597	-0.872855	0.299612	-0.65413	1.05725	-0.374376	0.402172	-1.09902	0.686568	-1.05526
rs9834992	0.00817735	0.787914	-1.1511	0.111382	0.971663	-0.602106	0.291318	0.319324	-0.674569	0.91116	-0.208706
rs35006576	0.00817842	-0.19015	0.159541	0.139776	0.437695	1.16891	-0.103053	0.110604	0.437769	-0.222601	0.29735
rs76686834	0.00817906	-1.209	-1.02319	-0.137057	-0.473754	-0.452188	-1.32814	0.948903	-0.357965	-1.39453	0.743387
rs2085743	0.00818049	2.83118	-0.0994795	-0.132674	-1.08029	-1.68028	-0.106081	-1.56314	0.945365	0.719571	-0.0246262
rs12976664	0.00818196	0.665907	0.461908	-0.430896	0.28808	0.706542	-0.294858	-1.75908	-0.246037	-0.152667	-0.581485
rs8071539	0.0081821	-0.15145	-0.511917	0.188816	-0.280682	-2.37344	1.79221	1.01319	1.0688	-1.37542	-0.886276
rs4926445	0.00818229	1.32599	0.0294267	0.165572	-1.23421	-0.958852	0.0119623	-0.404426	0.916036	-0.527563	0.0616824
rs12440046	0.00818426	1.76111	-1.20712	-0.194527	-1.4066	1.34231	0.397346	0.013387	0.0664275	-1.10994	0.225545
rs144262849	0.00818539	-0.959966	-0.101181	0.869363	0.0381138	0.841141	-0.076287	-0.496931	0.308863	1.13449	-0.149163
rs116354689	0.008186	-0.72491	-0.478596	0.146194	-0.884775	0.440808	0.0511272	0.339223	0.391019	-0.624128	-0.666669
rs776971404	0.00818627	0.419528	-0.732585	-2.0418	0.583686	0.228665	0.800753	1.58941	-0.608272	0.220882	-1.14134
rs113462254	0.00818776	0.739342	0.439373	0.365508	-0.554042	-1.33701	0.148351	-1.34915	0.107902	-0.623882	0.85505
rs199532791	0.00818813	0.660053	-0.282681	1.03397	-0.413221	-0.367804	2.04145	0.175105	-1.66035	1.07965	1.02317
rs117185294	0.00819094	-0.967998	0.807718	-0.45966	-1.26413	-0.206812	-0.559996	-0.383552	0.753995	-2.31538	-0.952088
rs74860359	0.00819629	0.895213	-0.356147	-1.61979	0.119987	-0.297846	0.59035	-1.74401	0.347706	-1.14689	-1.73357
rs12734075	0.00819708	-0.779667	0.151303	-0.669022	1.00977	0.432903	-0.129748	1.61292	1.98986	-0.232067	-0.596601
rs10093541	0.00819773	-0.0455324	0.784641	0.321908	-1.03987	-1.75093	1.71069	0.321105	-0.671215	0.156594	0.239158
rs1348884	0.0081986	-0.696657	1.43814	-0.35872	-1.49558	0.351203	-1.56052	-0.128258	-0.0358627	1.46457	0.120817
rs17867644	0.00819968	-0.290252	0.307029	1.07473	-0.134913	0.567064	-0.378646	0.590133	-1.05677	2.34268	0.0395292
rs12983125	0.00820153	-1.16161	-0.394015	-1.00215	0.830372	-0.823832	-0.350422	-0.410065	0.173452	-0.689759	1.11106
rs11189211	0.00820167	-0.0683815	2.11976	0.161308	1.50111	0.359726	-0.627053	0.572008	-0.369419	0.330616	0.272656
rs200912087	0.00820224	-1.05584	0.774277	0.384559	1.21214	1.31176	0.196996	1.37577	1.43288	-0.410084	-0.597063
rs145229928	0.00820225	-1.08372	0.383228	-1.09005	0.525447	-1.42362	-0.8965	0.460517	-0.694602	-0.18859	-1.12
rs117512928	0.00820276	-0.516493	1.10264	0.231011	0.807514	0.285883	-0.268786	0.00997076	0.99874	-0.581806	1.39064
rs246069	0.00820599	-1.26187	1.0263	-2.09629	-0.10222	0.199756	-0.545539	0.912647	0.220255	-0.205777	-0.0281196
rs533595163	0.00820734	-0.856047	-0.620867	0.28311	-0.132223	0.444612	-0.156383	2.53119	0.634303	-1.46444	-1.02973
rs564572956	0.00820846	-2.28568	1.07551	-0.743701	0.266705	1.04998	-1.19849	0.326209	-0.408246	-1.58164	0.89178
rs2593147	0.00820988	-0.227627	0.873514	-0.967595	0.271947	-1.1066	0.0643814	-0.427167	1.82945	-0.52448	-1.54377
rs269113	0.00821495	0.56839	-1.0625	-0.878722	-0.535651	-1.04489	0.466981	-0.561663	-0.0112609	-0.159339	-0.0713968
rs145250017	0.00821625	0.499798	-1.20674	-0.0309214	0.642111	1.47242	0.7407	0.241197	-1.00784	0.581178	0.042833
rs192926679	0.00821678	-1.14236	0.666344	-0.790399	-1.03775	1.12119	-1.56786	0.543658	-1.41303	0.874934	2.46331
rs71512785	0.00821732	0.261388	0.0453249	-0.370201	0.543828	-1.02382	0.140104	-0.110836	-0.828822	-0.954391	-0.0865158
rs142192000	0.00821852	-0.845318	1.06808	0.670007	1.30806	1.68263	0.290227	0.672277	1.1084	-0.0118075	-0.582441
rs13150160	0.00821865	0.0788825	0.891302	1.55348	0.830737	-0.804144	-0.296544	-1.00995	-0.505402	0.554544	0.722952
rs77662627	0.00821949	-0.342132	-1.02603	-0.286178	0.0577927	-0.33372	1.81027	1.2657	-1.43148	0.342659	-2.20617
rs72793451	0.00822106	-0.549156	-0.389867	-0.00338691	-0.481129	-1.26706	0.508647	1.15832	0.450878	-1.11294	0.999231
rs112139052	0.00822686	0.610989	1.42825	-0.922196	-1.28189	1.73102	-3.26125	-0.113769	0.998629	0.194363	0.807428
rs2826300	0.00823021	-0.0657153	-0.588584	-0.57384	-0.839858	0.0872273	1.89297	1.21499	0.931605	-0.388323	0.146525
rs1886278	0.00823358	0.605351	-0.661778	-0.0163295	-0.182556	0.216705	0.583182	-0.288032	0.0829718	0.283792	-0.875888
rs72779153	0.00823425	-0.229096	-0.0981369	0.275264	0.489966	0.898488	-1.75306	-0.362304	-0.311654	-0.79399	1.02106
rs3115248	0.00823582	0.200182	-0.429326	1.14817	1.40297	0.257959	-0.144183	0.113379	-2.28497	0.592034	0.284694
rs61984755	0.0082361	0.200631	0.179917	0.336042	-0.715635	-0.844482	1.49298	0.316726	0.0247688	0.568646	-0.0481616
rs149206917	0.00823639	0.234018	-0.0927745	-0.0281868	0.120266	0.454783	0.406433	-0.824096	0.540813	0.689338	-0.941257
rs79122654	0.00823821	0.107048	1.66903	0.524776	0.875462	1.20096	-1.60755	-0.782344	0.499439	0.704313	-0.00630478
rs1017615	0.00824021	0.195537	1.27601	1.69927	-0.641461	-0.142299	-1.37326	-1.09671	1.3007	0.909171	0.629611
rs118023937	0.00824045	0.332555	1.19084	1.08971	-1.03261	-1.30528	-0.7684	0.301694	0.25122	-0.947078	0.46405
rs113856167	0.00824048	-0.446216	-0.544056	0.442926	0.210292	0.835409	-0.00280549	0.153309	-1.04002	-0.89076	0.0689812
rs17265718	0.00824354	1.11637	0.495472	0.396064	-1.65455	-0.972617	0.164113	0.832871	-0.777257	0.95469	1.2515
rs10129772	0.00824429	-1.39504	-0.0551213	0.341838	1.25463	0.328736	1.50169	1.13705	-0.146775	0.988707	-0.0170528
rs2227910	0.00824463	-0.366728	0.727757	-2.07948	0.905784	1.31947	-2.74218	0.356788	0.444418	-1.83791	0.991336
rs8127438	0.00824484	-0.370364	0.652724	-1.15853	-0.939339	-0.826782	-1.1916	-1.39096	1.90313	-0.245	0.206717
rs818254	0.00824522	-0.563697	-0.0247378	1.19526	-0.418393	1.03857	-0.298745	0.453528	-1.83105	-0.375099	-0.51512
rs946780	0.00824535	-0.382872	1.2164	-1.2222	-0.861004	0.384611	-0.120066	1.64449	0.646391	-0.424505	0.22098
rs73250757	0.00824622	0.398692	0.891869	0.199289	1.13114	-0.561164	0.306862	0.218031	2.72318	-0.682566	-0.728785
rs17030294	0.00824683	-0.149797	0.403094	-0.567277	-0.928737	-0.588091	-0.445169	-0.34018	0.141848	-1.23864	0.320968
rs76199775	0.00824767	0.533199	1.41822	0.900286	-1.28842	1.98345	0.688275	-0.0738986	0.100996	-0.595089	-0.63356
rs9356583	0.00824888	0.125078	0.667419	1.12585	0.796479	0.222692	0.491303	-0.365417	0.149522	-0.376945	-0.394578
rs28790418	0.00824994	-0.987539	-0.027148	-0.339433	1.22355	-2.11137	0.17	0.474599	1.00895	1.00416	-1.4362
rs7192659	0.00825035	1.19213	-0.405968	1.13246	-3.38378	1.26434	-1.15944	0.555197	-0.869173	-1.72732	0.575724
rs1359361	0.00825159	0.0314178	-0.100166	-0.668629	-1.48772	0.207067	0.644889	0.562475	1.17748	-0.167067	0.460658
rs76591995	0.00825164	2.42484	1.29369	0.278729	-0.452135	0.355906	0.741031	-1.56843	0.448711	0.351724	0.336714
rs10897796	0.0082524	-0.124948	-0.0922251	0.017835	-0.0803341	0.789081	-0.529488	-0.986349	-0.695444	-0.115389	-0.492976
rs2415069	0.00825336	-0.162789	-0.835202	-0.319	-0.431121	-1.42176	-0.950687	0.375566	1.09477	-0.516286	-0.160191
rs1353294	0.00825355	-2.25522	0.015492	1.04594	-0.294316	0.934614	0.149821	-0.523256	1.61429	-0.671138	0.351148
rs75663814	0.00825582	0.631524	-0.449487	-0.374555	-0.0303412	0.163268	-0.405959	0.207687	1.09937	0.598305	1.09154
rs73142381	0.00825659	1.27368	-0.0351808	-0.391586	-0.444108	-2.0782	0.702121	-0.942854	-2.24568	-1.41322	-0.0263558
rs148058621	0.00825703	0.457399	-0.182664	-0.492657	-1.03677	0.915696	0.212161	0.380561	-0.221245	0.418716	-0.326561
rs45592147	0.00825941	0.574409	-0.637632	-0.0756441	-0.721175	-0.231893	-0.424478	2.23895	-0.201018	-0.377448	-0.440221
rs192346386	0.00826364	0.534621	0.466822	1.32394	0.200153	0.101522	-0.121053	-0.107123	2.78957	0.501319	0.12124
rs559456917	0.00826545	0.183694	0.626836	0.663691	-1.93112	-1.74761	-1.55024	-0.39019	0.209385	0.579501	1.55399
rs687577	0.00826623	0.387476	-1.08739	0.564405	0.421931	-0.218935	0.644178	0.426169	1.28377	1.66187	0.398009
rs146004635	0.00826638	-1.66885	0.0651893	0.641503	0.476705	-0.481818	0.286229	0.678935	0.160096	0.185492	0.799621
rs71467913	0.00826899	-0.308197	-0.328863	-1.15711	1.29712	0.469283	0.486377	-0.730244	-1.0474	-0.021147	-1.10201
rs1204518	0.00826938	0.0112826	-0.656828	0.521333	-0.0851874	1.07489	1.05531	0.00702191	0.520051	0.832831	-0.391677
rs140270665	0.00827032	0.417453	0.284705	1.90851	1.18589	0.93507	-0.740094	0.305962	-0.699035	-0.858803	1.08807
rs913397	0.00827058	-1.45328	-0.416777	-1.39956	1.48922	1.39633	-0.831919	0.537113	0.151315	-1.87962	-0.0915901
rs142765345	0.00827233	-0.294593	-0.939079	0.584399	0.059176	-1.20959	1.91219	-0.471123	0.962225	-0.447547	0.710989
rs111947418	0.00827239	1.23583	0.159602	0.0934452	-0.750608	-0.426861	0.00684998	0.535959	0.655744	-0.794312	-1.63111
rs4448698	0.00827272	1.74582	0.88356	0.625977	0.34449	0.7952	-0.563271	0.111522	1.05548	-0.0987622	0.444961
rs5980655	0.008273	-0.901554	0.185315	-0.172462	0.492552	0.702301	-1.02082	0.09227	-0.134963	-0.309305	1.7599
rs77860929	0.0082735	1.94255	-0.748868	1.3947	-0.769551	-0.679036	-1.0256	-0.675071	1.25349	0.378409	-0.174962
rs12673024	0.00827361	-0.352332	0.318714	0.10785	-0.102296	-0.0351304	-0.810186	-0.148671	-0.836669	0.00325602	1.63406
rs34214210	0.00827423	-0.450484	0.0297034	-1.04039	0.0144714	-1.3276	0.0935579	0.0200846	-0.000364866	0.175101	-0.902194
rs62235457	0.00827616	-1.44724	0.0937668	0.184616	0.437402	-0.0565985	-0.588803	0.820672	0.752497	-0.562666	0.5018
rs565839944	0.00827624	-0.857243	-0.72368	-0.665457	0.559745	-0.181231	-0.828582	1.82594	0.601627	-0.36867	-0.407934
rs71398288	0.00827906	0.0242573	0.921604	0.131472	0.303442	0.0915123	1.11686	-1.00376	1.20174	-0.258641	0.623904
rs8136088	0.00827983	-1.14958	0.103435	-0.667125	0.414958	-0.0796664	2.61206	-1.05872	-0.536361	1.17555	1.04519
rs4756493	0.00828288	0.582057	0.465435	-0.638335	-0.989069	-1.95567	0.504929	-0.944817	-0.832589	-0.106729	0.0452267
rs1294824	0.00828357	-3.07479	-0.638319	0.760122	-0.418318	-1.5136	0.719779	0.995191	0.515157	1.5115	0.946754
rs9301599	0.00828442	-0.775518	-0.719188	-0.995007	1.25594	-1.31743	-0.358779	0.842783	0.982254	-0.561215	0.460142
rs4528097	0.00828465	-0.669283	1.08914	0.286371	-1.41607	-0.377463	0.646059	0.387522	0.438765	1.09369	0.588718
rs7494319	0.00828478	-0.254244	-1.00969	-0.17208	-0.954706	-2.34181	0.238281	0.248294	-0.617511	-0.405937	-0.614717
rs778149	0.00828762	-1.02367	-0.720507	0.34816	-0.515609	0.0214931	1.17386	-0.909857	0.223326	0.0417608	0.983456
rs7599064	0.00828791	-0.82735	-0.253277	-1.39755	0.810205	-0.256006	0.753016	1.50753	-0.481279	-0.97647	0.094851
rs6440581	0.00828794	0.754641	-0.83865	-0.324625	-0.36247	-1.24404	-0.984085	-1.91694	0.00695258	0.255381	-1.73602
rs74303994	0.00828843	1.25059	0.634025	-1.68356	-0.348114	0.360207	0.358151	-0.421427	-0.517358	0.158911	-0.953655
rs62119047	0.00828927	-0.631588	-1.44761	0.194569	0.985552	0.676642	0.897998	1.63355	-1.09681	-0.831791	-0.153079
rs13083086	0.00829029	0.0902784	0.496402	-0.405302	-0.500021	0.190611	1.33176	1.12449	-0.830644	1.37298	-0.00228029
rs62085151	0.0082925	1.49016	-0.250411	-1.43105	-2.08258	0.429494	-2.31321	-0.857896	1.31156	-0.895859	1.04155
rs2618100	0.00829315	-0.301751	1.16584	0.829686	1.00528	-0.348583	-0.965585	-0.849601	-0.133314	-2.14349	-1.96954
rs74486509	0.00829372	-0.735768	0.516751	-0.826165	2.01084	-0.117099	0.128593	-1.77952	0.475915	0.992898	-0.292109
rs74649768	0.00829471	-0.851072	1.03866	0.256771	2.1266	-0.308396	0.949726	0.78371	1.1359	-0.673884	0.116743
rs11237986	0.00829536	-1.35648	0.480469	0.0571688	0.920883	-0.0406489	-0.217379	0.695619	-1.01903	-0.69183	-0.95009
rs2029220	0.00829672	-0.133765	-0.133367	-0.131499	0.397292	-2.00088	-0.590924	-0.501008	-1.30163	-0.141234	-0.80668
rs3127348	0.00829839	0.403989	0.149542	-0.906083	0.0345868	0.773821	1.31583	-0.995878	-0.914248	-0.713213	-1.05072
rs568487734	0.00829949	0.726173	-0.112445	1.7424	-0.159592	-1.43064	0.330129	0.922368	0.218429	-0.269157	-0.36581
rs1983343	0.00830177	0.199691	0.266508	0.843056	0.565825	-0.956149	0.391567	-0.830275	0.157342	0.622509	1.0782
rs10955835	0.00830246	-0.833834	1.67658	-1.48959	-1.47956	-1.5107	-1.0326	0.375962	0.880983	-1.43213	1.61387
rs35210897	0.00830492	-0.21349	0.637205	0.782184	0.785295	-0.891913	0.849278	-0.941173	-0.540915	0.588288	0.173799
rs235700	0.00830536	0.143519	0.120932	0.277146	-0.475844	0.0924648	-0.602125	-0.887462	1.47937	0.768385	0.0905933
rs10062631	0.00830627	-1.07147	0.0986271	1.3796	-0.0255932	-0.711181	-0.736946	1.03639	-0.613694	0.19994	-1.08538
rs75298700	0.00830734	0.926132	-1.09292	0.769764	-0.373514	-0.373183	1.00258	1.07314	0.625464	0.908714	1.52092
rs2651094	0.00830944	-0.0685047	-1.08877	1.52151	0.108178	0.15943	2.04453	-0.316948	0.73896	-0.0575267	-1.41582
rs34893411	0.00831191	-0.572961	-0.0243302	0.105099	-0.633488	-0.309408	0.708029	-0.424952	0.0413334	-0.361143	1.6199
rs3805954	0.00831259	-0.288446	-1.23175	0.540532	-1.23887	1.81404	-0.493128	0.876495	-0.0412742	0.765518	0.171145
rs13145053	0.00831296	-0.916494	-0.878812	-2.27898	-0.00844593	2.20486	0.0906144	0.945395	0.943239	-1.26849	0.47635
rs78699765	0.00831366	-0.23248	-0.342981	0.151561	-0.42015	-0.537314	-0.732912	-1.45315	0.92608	-1.05881	1.13762
rs10279954	0.00831738	-0.985543	-0.330511	-0.903505	-0.18379	0.518616	0.328256	0.641144	1.60934	0.422455	-0.0728939
rs72802659	0.00831926	-0.0357162	0.419186	1.10936	-0.361018	0.857586	-0.102203	0.110401	0.838564	0.752862	-0.197976
rs9936050	0.00832024	0.991131	0.072481	1.93892	-0.979379	-0.527155	-0.597999	-1.19551	-0.776847	-0.452358	1.14086
rs67816480	0.00832087	-0.0427108	0.19621	1.11926	0.949952	-0.0795965	0.405071	1.29512	0.217685	1.01837	-1.25882
rs10026871	0.00832152	0.585054	-0.946634	0.265767	0.638931	-1.76256	-0.442995	-0.0947592	0.3771	-0.499605	-0.0850028
rs12229360	0.00832153	1.71557	-1.00999	0.953807	-1.29649	-0.769086	-0.26543	-0.270174	-0.0196462	-0.888721	-1.49607
rs200012171	0.00832191	0.15472	0.610207	-0.688997	-0.143943	-0.314536	-1.08523	-0.328333	0.585653	1.82776	-0.133205
rs11067998	0.0083234	0.425592	-0.707437	-0.470991	-0.526313	-1.31052	0.539051	0.0723431	-0.527394	-0.275681	0.805753
rs17717410	0.00832386	1.23975	-0.839876	0.753119	-1.40225	-0.192597	-0.387603	-0.443944	0.538354	0.0579987	1.13933
rs113194987	0.00832444	-0.240678	0.636317	-0.257814	1.60961	-0.424981	-0.292927	0.199418	0.723795	-2.17766	1.05244
rs11662508	0.00832528	0.0148529	0.884636	0.0833479	0.756231	-1.27295	0.908757	0.678227	-0.132547	-0.848614	0.348206
rs77399880	0.00832544	-0.0959162	0.337119	0.279847	0.735813	-0.601437	-1.00831	0.758566	0.0544172	-0.394698	1.27063
rs6738968	0.00832823	-1.85252	-1.37749	-0.844428	1.81893	-0.353193	0.387433	-0.45882	0.593184	1.80977	-2.19501
rs143966407	0.00832867	-0.337064	0.661152	1.30762	0.736873	0.329301	-0.582829	-1.32563	0.304781	0.252522	-0.752638
rs2487035	0.00832892	1.43006	-0.891904	1.92232	-0.626315	-0.604716	0.971996	0.65552	-3.27063	-0.263071	0.275461
rs141438513	0.00832986	0.294619	0.232198	-0.546963	-0.877182	-0.777834	1.18012	0.241826	-0.580725	-0.373048	0.838345
rs7539565	0.00833093	0.802033	-0.909093	-0.787649	-0.588796	2.12542	-0.612204	-1.75646	0.403585	-2.13011	-1.23469
rs11382054	0.00833133	0.404727	-0.0639052	-0.71947	0.569093	0.442198	-1.11656	0.0314763	-1.12804	-2.14331	0.437791
rs79475626	0.0083318	-0.928251	0.855696	0.376788	0.155049	-0.0705967	1.07738	-0.0668366	-0.146579	1.57717	-0.494733
rs117213192	0.00833258	0.874644	0.0732897	-1.09523	-1.13627	0.227058	-1.0409	1.2525	-1.4901	-0.0110911	-0.23063
rs922006	0.00833271	1.01303	-0.886458	0.323371	0.470837	0.22411	0.0372543	-1.25971	0.198318	0.167409	1.17823
rs7444807	0.00833294	0.779595	0.270469	1.13503	-1.42662	0.5929	-0.139745	-0.294024	-0.558565	0.179314	1.36046
rs12677521	0.00833874	-0.968862	-0.984157	-0.802796	-0.790324	0.729014	1.53363	1.68835	-1.2663	-0.208942	-0.216733
rs77172368	0.00833958	0.642082	0.584419	0.669435	0.196433	-0.81558	-0.232969	1.90429	-1.575	0.363843	0.834763
rs10077301	0.00834088	-1.02153	-0.738649	-1.61729	0.770484	0.311526	0.233673	1.09774	1.32145	1.84026	-0.511558
rs9554220	0.00834173	-0.875342	0.00384078	-0.342078	-0.119037	-0.705652	1.83841	-1.033	0.326261	1.18851	0.479106
rs72803262	0.00834234	0.842417	-0.539742	0.178016	0.122804	1.27257	-1.32302	0.880622	-0.490935	-0.792276	-0.965393
rs1426938	0.0083442	-0.527965	1.48025	-0.19484	1.33001	-0.660041	0.0105633	0.377595	0.878264	0.990989	-0.658305
rs61938142	0.00834648	-0.972803	-2.03166	1.13834	0.629644	1.64112	-2.30769	0.933295	-1.29201	0.478699	-0.285497
rs115314566	0.00834715	1.44739	0.0975996	0.144394	-1.43005	0.135665	-1.32305	-1.66678	0.248289	-0.338729	1.21869
rs13036268	0.00834718	0.40741	0.564429	1.37603	-0.513969	1.47986	-1.62346	-0.742056	0.673332	-0.0529938	-0.116295
rs200078234	0.00834984	-0.59945	1.02525	-0.917912	0.053542	-0.781406	0.940116	-0.130388	0.00937649	0.917635	-0.907141
rs1438940	0.00834994	0.344768	-0.576955	-2.29633	-0.570688	-0.788104	1.49981	-0.371542	0.418784	-1.8632	-0.859667
rs114157680	0.00835071	-0.420705	-0.845404	0.0882466	-0.445672	0.925178	-0.10472	1.83577	0.0224383	-0.393319	0.427234
rs5787676	0.00835134	-0.0959712	0.135432	0.417873	1.75285	0.562018	-0.903062	1.64874	-0.264643	-2.42051	-1.0388
rs373409991	0.0083518	-1.30797	-0.0123685	0.954596	1.5664	0.895088	0.35365	0.510915	-0.814807	1.4692	-0.370621
rs7078829	0.00835518	-0.271867	-1.03001	-0.447608	-1.07531	-0.024204	1.14102	-0.322459	0.262178	1.00179	-1.10395
rs71397454	0.00835594	-0.643759	0.344307	-0.0209565	1.12144	-1.16045	-0.600733	-0.164426	0.331894	1.71753	-1.29436
rs117439239	0.0083575	1.03844	0.320255	-0.792742	1.01059	-0.276364	-0.31232	2.23299	-0.0632785	0.0822832	0.502674
rs1320727	0.00835809	1.46588	1.06839	-0.670779	-2.39907	0.531109	-2.03579	0.489051	0.760587	-3.1309	0.73433
rs111321352	0.00835848	0.321126	0.616426	-0.316676	1.4719	0.36412	-1.38555	-0.0908166	0.354567	-2.40694	0.816298
rs4696635	0.00835974	-0.142837	0.712344	-0.981505	0.571172	0.648181	-1.57137	-0.62787	-0.453732	-0.271868	0.133099
rs11122534	0.00836359	-0.748551	1.16093	0.304163	-1.10834	-1.67435	-0.0995497	-0.192373	-1.70634	-0.326773	-1.29374
rs6906157	0.00836493	0.639839	-0.289314	0.268958	2.24859	1.3236	-0.466227	0.129947	0.958284	-1.14739	0.89336
rs9871531	0.00836495	0.074906	-1.2039	-0.0477189	-1.5775	-0.467109	0.345578	2.25435	-1.48762	0.409417	-0.774102
rs7622324	0.0083674	0.996051	-1.26291	0.178077	0.339094	2.41209	-0.16847	-1.82531	0.504096	-0.221965	0.589859
rs16996590	0.00836822	0.0799491	0.249537	-1.51761	-1.27219	1.59422	1.39913	-0.0187299	0.738371	-0.236128	0.171216
rs34260307	0.00837035	-1.16586	0.866865	0.174762	1.13457	1.26325	-0.168815	-0.152944	0.847337	0.369678	-0.328421
rs923792	0.00837036	0.590308	-0.368124	0.725422	1.46669	-0.0215509	1.87488	-2.53504	-0.477734	0.311906	-1.50548
rs4781983	0.00837066	-0.330582	-1.22077	1.07141	0.464303	0.0351877	1.29186	0.285659	-1.03768	1.47508	-1.11569
rs3810093	0.00837329	-0.189113	-0.91311	1.29887	-0.626517	-0.499411	0.0557185	0.05708	0.00294993	-1.23496	-0.56054
rs35174161	0.00837573	1.0988	-1.00824	-0.338351	-0.812533	0.6799	-0.856442	0.714395	0.569241	-0.669559	-0.108667
rs6550067	0.00837969	-1.93321	-0.637579	-0.891214	0.00830884	2.51665	2.09908	0.555508	0.524448	1.22593	-1.30279
rs572945	0.00838038	-0.313611	0.360514	-2.67371	0.0617918	-0.479203	-0.48846	0.927985	0.696167	-1.16359	-1.27973
rs11858985	0.0083808	3.39147	-1.44935	1.71937	-0.576145	-2.69361	1.44086	0.163323	-0.105909	0.466754	-1.74991
rs2699417	0.00838203	0.721663	-0.762423	-0.215245	0.638952	1.33331	0.904814	-0.096736	-1.73342	0.525604	0.452314
rs147064378	0.00838343	-0.440194	-0.21672	0.182038	0.966068	-0.468902	0.921593	-0.446581	0.0607992	-0.191808	-0.166376
rs17100150	0.00838493	0.809744	-0.18413	-1.70168	-3.05896	0.747659	-0.846705	-0.288144	1.18041	-0.668574	-0.885692
rs144667348	0.00838868	-1.2193	1.36299	-0.527338	0.00252305	-0.135806	0.873064	-0.260491	0.343224	-0.962506	0.789781
rs56202189	0.00838875	-1.12346	-2.05676	0.392754	0.364378	0.842785	0.178481	0.492949	1.22216	2.2742	0.495843
rs2121482	0.0083902	0.534747	1.34289	-0.653244	0.269926	0.007202	-2.2611	-2.16292	-1.05444	1.99619	0.597687
rs34456138	0.00839186	-0.56497	-0.424808	-0.926764	0.73084	-0.709984	0.261837	-0.734805	0.80933	1.67346	1.64402
rs76204533	0.00839381	-0.710776	1.71199	0.269975	-0.290932	-0.855434	0.919648	-1.25568	-2.2646	0.587485	0.441646
rs77037453	0.00839731	-0.314188	0.388978	0.211115	-0.194232	0.770717	-2.12109	0.970407	0.726928	-0.204005	-0.0424616
rs6561169	0.00840072	0.400825	0.571679	0.521295	2.46504	0.20343	-1.65339	-1.74501	-0.422475	0.776438	-1.8081
rs62420561	0.00840173	1.07919	-0.600647	0.910806	0.0478885	-0.137908	0.732357	-0.636515	0.899421	-0.000633399	-0.534692
rs2453564	0.00840353	-1.22922	0.183292	-1.41958	-0.513588	-0.110077	-2.50948	1.64721	2.04258	0.783844	1.53335
rs79089775	0.00840402	0.63487	0.169829	0.876403	-0.85586	-0.38477	-0.565673	1.21094	0.511885	0.573392	0.42356
rs9363030	0.00840499	0.0103779	2.08976	0.738634	1.35851	-3.02648	-1.67715	-0.654751	0.252742	-0.796899	0.368723
rs200159866	0.00840604	-1.55099	0.184173	-0.223639	-0.000329299	0.182143	0.0412789	0.622497	-0.376715	0.476073	0.423342
rs27541	0.00840651	-0.25179	-0.402453	0.298076	1.95127	-1.68386	0.36451	0.0376957	-0.579725	-1.41368	0.263612
rs138426310	0.00840826	-1.40099	0.665835	-1.8336	0.784037	-1.48177	-0.964577	1.63833	-1.01113	-1.04663	0.227701
rs954239	0.0084086	1.02127	-0.605015	-0.565998	0.0258644	0.858397	0.552063	-1.20017	-1.30288	-1.03639	0.161057
rs76303501	0.00840875	-1.61037	-0.911866	-0.67798	-0.167256	1.03324	0.989345	1.04743	0.849586	0.842101	0.298349
rs35429821	0.00840994	-0.168259	0.763255	0.954156	0.831423	-0.824514	0.10593	1.98838	0.569204	-0.419874	1.11588
rs2918228	0.00841176	0.38296	0.305586	-0.119592	1.93234	0.254763	0.900708	-0.11957	-0.112323	-0.208574	-1.56795
rs12922538	0.00841463	-1.43958	0.661187	-1.84597	-1.71474	2.14374	-0.911963	0.212475	0.736842	-0.295201	-0.739803
rs79264891	0.00841556	1.35936	1.15394	1.33174	0.886123	-0.947562	0.820221	-2.27652	-1.54992	1.01294	0.288312
rs5756046	0.0084167	1.18381	-0.0226482	0.833663	-0.529374	1.23143	-0.868261	-0.177635	0.205704	-2.7647	-0.816502
rs11131372	0.00841958	0.711849	1.02569	1.00666	-0.165313	-0.120553	-0.590642	-1.42577	-0.25677	-0.526145	-0.725963
rs2024253	0.00842116	1.03412	0.544921	0.261171	0.492148	-1.08367	-0.211049	-2.16288	-0.70291	-0.248527	0.438557
rs1448359	0.00842474	0.554496	0.390772	-0.264083	0.728894	2.0445	-0.286388	-0.544851	0.225966	1.28237	-0.653145
rs9327669	0.00842576	2.85899	-0.883815	1.14971	-2.89507	-1.07499	0.994109	-0.00439009	-0.144395	0.381195	1.25893
rs286902	0.00842681	0.578926	-1.55204	0.450604	-1.43747	0.454968	0.572823	-0.198406	-0.992286	-0.707494	0.189717
rs238418	0.00842702	-0.47517	0.519038	-1.36924	0.0928431	1.0314	0.270205	-1.06896	2.18753	2.17214	0.660248
rs117937965	0.0084289	-1.60674	-0.292302	-0.698292	0.218813	0.0861894	0.0176681	0.26825	-1.23738	-2.13783	-1.43237
rs16909626	0.00842989	-1.27776	0.354711	1.088	-1.07224	1.71574	-1.0869	0.930445	-0.167623	-0.646044	2.13322
rs5002625	0.00843192	0.39086	1.65646	0.605956	-0.216743	0.00121162	-0.344678	-1.0867	-0.209999	0.279553	0.75736
rs9963322	0.00843214	-0.856981	-0.211423	-1.32842	0.547882	0.891075	-1.19737	0.00194365	-0.513868	0.38468	-1.0882
rs1759988	0.00843423	-1.04024	-1.38683	1.25886	-0.613217	-1.59836	1.09554	-0.838871	0.576129	-0.770698	0.535066
rs75681102	0.00843447	-0.145954	-0.12401	2.03575	-0.759052	-0.776069	0.402857	2.29542	-0.347957	1.50735	0.677739
rs6886301	0.00843462	1.8226	0.742966	-1.02891	-1.21355	-0.738103	-0.269483	1.01301	-0.490005	-0.837032	0.695257
rs2534788	0.00843502	-0.753948	-0.573559	-0.611854	0.46388	0.808513	0.790104	-0.792677	0.00822054	-0.0297358	-1.43902
rs368505304	0.00843542	-0.351381	0.0399191	-0.455494	2.17243	0.842534	1.15193	-0.138938	1.61761	0.474439	-1.01169
rs304175	0.00843545	-2.83506	0.0597889	-0.967375	0.112843	0.433419	-1.53382	1.40848	-0.00139611	0.899205	-0.00523252
rs1884620	0.00843662	-0.0130882	-1.07077	0.786243	1.19135	-0.437859	2.95279	-0.338476	-0.792792	1.99873	0.0895801
rs7780258	0.0084369	-0.0535957	1.23746	1.99337	0.551858	0.766719	-1.81701	0.639983	-0.735167	-1.15541	2.26334
rs72784828	0.00843862	0.589544	0.387114	0.68411	0.300674	-0.106604	0.785265	-1.35689	-0.41601	1.32101	1.42236
rs138023873	0.00843867	-0.904793	-0.942631	-1.1159	-1.51712	0.236629	-0.672378	0.152739	0.799175	-0.0881466	-0.674414
rs1512404	0.00844052	0.265531	0.181991	0.0294227	0.842884	-0.362065	-0.732918	0.152068	-0.121968	1.12748	-0.807838
rs11559932	0.00844298	2.04372	-0.456426	-0.461248	-0.0709103	1.1069	-0.392231	0.275543	0.094397	-0.307649	-0.292715
rs115038380	0.00844337	-0.51654	2.06783	-1.0936	-1.07449	-0.401596	-0.823407	0.160387	1.00252	-0.883972	0.771702
rs200162557	0.00844467	0.535811	0.373795	0.628242	-0.0936406	-0.0895064	0.460557	0.183409	0.529339	-0.0653916	-0.764553
rs76428778	0.00844478	-0.889688	-0.635984	0.405303	0.877113	-1.32674	0.528162	0.784703	1.73216	1.28867	0.707483
rs7415876	0.00844545	-1.40736	-0.138009	-0.540423	0.79672	0.453213	-0.199851	1.43789	-0.709277	-1.49102	-1.93818
rs163476	0.00844571	-0.530704	-0.302922	1.16531	-1.01259	-0.117686	-1.10391	0.403083	-1.17504	-0.0519252	-0.253114
rs77577164	0.00844871	-0.651923	-0.547156	0.944337	-0.723651	0.637947	0.415721	0.737116	0.64469	0.189635	-0.0484583
rs11855092	0.00844909	-0.00812505	0.249042	1.4324	1.31708	0.520953	-0.349507	0.399892	0.457418	0.583581	-0.492607
rs10013924	0.00844956	-0.751577	-0.253265	1.71545	0.238462	-1.41609	0.571268	0.831328	1.03009	0.202458	-1.79467
rs17265513	0.00844979	1.46142	-2.7571	-2.86359	-0.614535	0.271671	1.46258	0.907901	-0.947958	-1.76195	-2.87185
rs12041084	0.00845169	-0.235431	2.23926	-0.695456	-0.637378	1.22782	-2.9314	-1.13786	0.789369	-1.56476	0.474509
rs9546824	0.00845236	1.16396	0.477576	0.146217	-1.33257	-1.21517	-0.773483	-0.626397	-0.459691	1.04977	-0.267441
rs2846762	0.00845238	-1.59211	0.323066	0.664417	0.786686	0.72859	-1.85116	0.293344	2.36772	0.557082	0.782537
rs71490202	0.00845306	-1.81657	0.122488	0.0706231	1.11382	-0.425608	-0.573351	0.036263	0.410534	-0.677521	-0.805909
rs11173936	0.00845316	-1.00485	0.114034	-0.673062	0.386149	-0.859725	1.00213	0.241184	0.0865074	-0.064451	-0.204168
rs190404685	0.00845424	-0.0174958	-1.20798	0.301906	0.76762	0.401634	-0.281225	1.06621	-0.277263	1.15636	-0.22748
rs10018818	0.00845429	0.540654	-2.58237	0.301719	-0.443539	0.708075	0.378514	-0.378519	-0.091935	1.13113	-0.712848
rs35114466	0.00845449	0.566758	-0.0260057	-0.978556	0.0915197	-0.390385	-0.582278	0.220458	0.560525	-0.101975	-0.914639
rs4521412	0.00845538	0.904445	0.841995	-0.48413	-0.612678	-0.379076	-1.22899	0.928615	-1.03856	0.432289	0.757232
rs3847898	0.00845659	-0.727119	1.62511	-1.86235	-0.238146	0.365059	0.687269	0.0101185	0.227002	0.637418	1.66976
rs72784341	0.00845812	0.052947	-0.50314	-1.75187	-0.919385	1.57523	-0.379701	1.01182	-0.631888	0.680328	0.119974
rs34477823	0.00845848	-1.65405	-1.12967	1.61374	1.30602	0.408259	0.979933	0.202833	-0.460773	1.57698	1.40083
rs113211811	0.00845874	-1.58188	-0.552975	-0.909149	1.8062	-0.170975	1.04408	0.520421	0.964296	2.00293	-0.208695
rs7681994	0.00845917	0.317921	0.11814	-0.580796	-0.54019	-0.540782	-0.379949	-0.995169	0.198922	0.536765	1.35981
rs17495702	0.00846116	-0.708358	-1.56738	0.892496	0.218888	0.157117	-0.157263	0.627796	0.904884	-0.590143	-0.179008
rs116558374	0.00846165	1.47028	0.384745	-0.13593	-1.23909	0.257438	-1.42601	-0.564369	0.140317	-0.226302	0.815145
rs12143766	0.00846325	-1.8921	0.594797	0.677555	-1.38556	-0.199833	-0.742269	0.352945	-0.645761	-0.944356	-0.288637
rs113201811	0.00846621	-0.492581	-1.98627	0.275281	0.343608	0.856349	0.76411	0.867887	1.51397	2.2361	-1.28362
rs11177252	0.0084715	-0.572654	0.283904	-0.373478	-0.431745	0.417083	1.83942	0.113174	-0.118155	0.805502	0.611536
rs4917604	0.00847292	-0.0296387	-0.892855	0.651094	-0.569509	0.165018	-0.107265	1.14225	0.664636	-0.048873	0.305122
rs10850959	0.00847329	-1.52644	0.649754	-2.1136	1.14328	0.23736	-0.814529	0.125608	1.81728	-0.376724	-0.0936655
rs151115982	0.00847339	0.0314379	-0.606311	0.662321	-0.464039	0.57197	-1.66459	-0.16066	0.922606	-1.33772	-0.373779
rs549772240	0.00847592	1.02541	-1.14021	-1.77167	-0.544318	-1.71897	-0.0828343	2.18616	-0.249183	-0.264437	0.148882
rs2689130	0.00847781	-0.608004	-0.0826878	1.55356	-1.81853	-1.99922	0.382694	2.09576	-1.1842	-0.384892	0.617035
rs141349582	0.00847841	0.388423	-1.1075	0.0420031	0.165045	0.35394	0.783379	-1.1885	-0.564722	-1.36884	-0.263354
rs139284077	0.00848151	0.488577	-0.284893	-0.151412	-1.48061	0.624201	-0.0486223	0.480999	-1.4688	0.380968	0.459691
rs369947324	0.0084816	-1.08074	1.27777	-0.686086	-0.281461	-1.303	0.00267168	0.271818	0.677499	0.883799	0.823524
rs7288409	0.00848212	1.74436	-0.639471	1.48358	1.85597	0.0665435	-0.0557702	-1.15006	-0.239346	0.351637	0.343355
rs73940674	0.00848226	1.09795	0.00864516	1.71865	-1.08054	-1.18787	0.432362	1.09335	-0.535372	0.0374504	-0.387349
rs56879479	0.00848426	0.0973028	1.44158	-2.09867	-0.383839	0.774193	0.930034	-3.19815	1.36674	0.196975	-0.805311
rs138442500	0.00848481	0.588939	0.602793	-0.17159	0.313666	0.0770289	-1.05709	0.390439	0.389202	0.209672	-0.979475
rs7966843	0.00848489	0.717671	-1.04946	0.51763	-0.133473	-0.155196	-0.0550003	-0.10661	-0.706488	0.875257	0.420294
rs2402215	0.00848743	-1.02971	0.316977	0.910536	-1.44005	0.236184	-0.472375	2.15524	-1.11946	-0.556044	0.42277
rs528800464	0.00848985	1.12699	0.34764	-0.890934	-0.0620224	-1.54459	0.215977	0.366916	-0.392037	0.0644389	0.774217
rs756282	0.00849242	0.588692	-1.48208	2.61049	-1.30099	1.33025	0.527281	0.00559084	-1.07812	0.566754	-0.707789
rs9311767	0.00849271	2.56175	0.468091	0.795886	-0.00997613	0.41004	-0.9113	-0.124417	0.732652	-1.07565	-0.887059
rs7220584	0.00849322	0.413773	0.315025	0.369106	0.609232	0.120276	-0.970194	-0.940816	0.378379	-0.764581	-0.74529
rs72811965	0.008495	-0.819777	-0.910893	1.84555	0.78266	-0.901887	1.67586	1.46934	-0.254952	0.323449	0.211174
rs674052	0.0084969	1.12013	-0.356439	-0.264729	-0.411868	-1.27794	0.218454	1.7506	-1.89762	0.208722	-0.852622
rs7616999	0.00849792	-0.801306	1.37632	0.598091	0.280341	-0.442931	-1.43044	1.79464	-0.937633	-1.70989	1.20671
rs35647475	0.00849799	1.45376	-0.237878	0.475769	-1.49999	1.54622	0.655901	-0.877534	-0.474471	0.737829	1.81082
rs114793336	0.0084989	-0.258996	0.0618744	-0.213195	-1.36627	0.514861	-0.630374	0.500527	0.325841	-1.08098	-0.673405
rs2569147	0.00849931	-0.395171	0.270643	0.222181	-0.757158	-0.196792	-0.822613	0.332451	-0.102313	1.71867	0.701929
rs139952654	0.0084994	1.77829	-1.81088	-0.254765	-1.06243	1.89957	1.3323	1.25763	-2.50696	-0.194357	-1.03509
rs61962577	0.00849955	-0.778824	0.858613	-0.52969	0.464693	1.09771	1.34488	-1.33879	-0.044211	0.232818	1.68246
rs9289290	0.00850142	-0.97265	0.0104856	0.486465	0.48795	-0.378535	0.382709	0.472191	0.51092	0.0091585	-1.55135
rs6424213	0.00850204	2.04495	0.434193	1.70829	-0.725832	-1.27963	-1.30717	0.819382	-0.106266	-2.35047	0.701996
rs72837990	0.00850304	1.70542	0.710722	0.737043	-1.89881	-0.187886	-0.567666	-0.167368	-0.270284	0.350679	1.44349
rs78711479	0.00850513	-0.686152	0.242906	-0.469019	0.518121	-0.196978	1.38613	-0.531484	-0.16333	-0.960141	1.01993
rs4356865	0.00850706	-0.424005	-0.12817	1.62913	-0.247926	-0.0204674	1.46078	-1.22036	0.0690458	1.26782	1.63724
rs55645667	0.00850728	0.645262	-0.9043	0.516062	-0.890654	0.556683	-0.478654	1.50013	-0.339963	-2.21391	0.753218
rs76653315	0.00850729	0.190643	-0.790429	-1.11863	-0.0527614	1.3663	-1.16309	0.730411	0.628005	0.0580579	0.2176
rs76045244	0.00850793	0.132113	-0.902719	-0.927149	1.65902	0.764421	0.878898	-0.0567825	0.270144	-0.908986	0.197419
rs10642965	0.00850979	-2.31078	1.41719	-1.94963	0.236733	-0.283064	0.616942	-0.55267	0.313706	0.0396248	1.20237
rs7543119	0.00851486	0.211196	-0.131356	-1.3422	0.948292	0.676586	-0.396248	-1.83442	-0.544752	-1.52204	1.43146
rs231173	0.00851502	2.58979	0.501622	2.43457	-1.12387	-0.995463	-0.00632667	0.501315	-1.11038	-0.663992	1.04618
rs1674612	0.00851538	0.0161587	0.448958	-0.332478	0.0490701	-0.222448	-0.340738	-1.34839	-0.533782	0.0411829	-1.33864
rs188579936	0.00851616	0.0830995	-1.89317	0.560211	0.624825	0.601803	1.49834	-1.34853	0.0314001	1.83158	0.594891
rs2729982	0.00851656	0.167823	0.739282	-1.5529	-0.396942	1.15321	-1.00926	0.708579	1.04862	1.01389	2.36417
rs1479124	0.00851703	-1.37446	1.7363	0.95654	0.839068	0.0166269	0.0364287	-1.50355	0.545377	0.529785	1.51696
rs1885007	0.00851863	1.29432	-0.452309	0.727138	0.443509	1.34866	-0.0505499	-0.304238	0.336533	0.90637	0.545018
rs150451498	0.00851949	0.0248277	0.0821254	-0.00311234	-0.786199	0.950032	-0.734001	0.773318	-1.48265	-0.431667	-1.25923
rs2165193	0.00851954	1.12458	-1.95651	0.0713667	-1.02282	2.30333	-0.465392	0.759554	-0.154571	-1.06327	0.383548
rs4880359	0.00851991	-0.0983525	-0.68952	-0.705428	-0.412738	0.7793	1.30046	-0.410366	0.382001	-0.357733	0.728976
rs12418796	0.00852201	0.640409	0.9196	-0.346372	-0.22945	-1.39565	1.25267	0.922751	-0.928643	-1.01183	0.860152
rs62082824	0.00852234	0.811592	0.697385	-1.68647	-1.36478	0.0347824	-1.20802	0.0803559	0.334285	-0.613691	0.570569
rs79804099	0.0085225	-1.10733	-0.239204	-0.460803	-0.239985	0.212683	-0.709799	-1.36716	1.30331	0.625692	-1.09437
rs116254430	0.00852444	0.398284	0.424592	0.755199	-1.01287	-1.31999	1.17351	-0.734023	-0.808595	-1.13638	0.504575
rs186393361	0.00852991	0.893845	1.00454	-0.939132	-0.41927	-0.568785	-0.425514	-1.03847	-1.12888	-1.04375	0.481966
rs6680638	0.00853058	1.88097	-3.96919	1.68757	0.119197	-0.669049	0.640989	0.0266217	1.00211	-0.670179	0.249783
rs117149507	0.00853173	-0.0560721	1.37346	-0.800245	-0.227797	-0.669075	0.752086	0.754842	-0.463657	0.951413	-0.889297
rs61817699	0.00853384	2.31953	1.30339	-1.01337	-0.518464	0.0892576	-1.16068	-1.93885	-1.64228	0.0578313	-0.694988
rs504988	0.00853395	2.34991	-2.72955	2.26483	-3.01694	-0.255062	0.0249303	1.40863	-2.54637	0.578719	-1.85543
rs77839777	0.00853522	-0.747562	-0.793118	0.636141	0.0729446	-0.46673	0.768007	0.889736	-0.0208882	0.220326	0.576851
rs17401208	0.00853633	2.03786	-0.18448	0.983039	-0.348156	-1.79809	-1.01635	-0.721555	-0.636323	-0.51396	0.699149
rs247865	0.00853703	-0.871682	0.358134	-0.539329	-0.79718	0.146595	-0.350369	-0.302575	0.0100708	-0.436567	0.372628
rs78484979	0.00853803	-0.562423	0.735318	-0.415204	-0.621035	-1.17961	0.164064	-0.0759713	-0.969621	1.01686	-0.206276
rs12600409	0.00853867	-0.587615	1.35338	0.121814	1.32095	-0.66345	0.387589	-0.0711041	1.72988	1.01448	-0.26425
rs61021843	0.00854014	2.13712	0.0502526	-0.285823	-0.768894	-0.813758	-1.17884	0.787315	-0.492871	-1.55366	-1.78025
rs72901884	0.00854139	1.07361	-1.04829	-0.652724	0.282053	-0.500563	1.81106	-1.00112	-1.2703	-1.23974	-0.122413
rs9890208	0.00854245	0.103041	1.40787	-0.405	1.01235	-0.504578	-1.79238	-0.602501	-0.655637	-2.1236	-0.198381
rs79715686	0.00854294	0.136693	0.358195	-0.171586	-1.40849	-1.08997	-0.498532	0.209821	-0.275227	-1.58903	-0.199614
rs10068819	0.00854483	1.19752	0.421586	0.42781	-0.13548	-1.76919	1.32032	0.0917592	-0.134293	1.70219	0.118577
rs4664999	0.00854591	0.406898	1.05068	0.907447	-0.530282	1.36511	0.940138	-1.8953	0.788163	1.78049	0.0452106
rs9528685	0.00854774	1.22141	-0.253107	1.12176	-0.273426	0.864982	0.207832	1.22878	-0.12727	-0.21313	0.505731
rs4933974	0.00854949	-0.741507	-1.73784	0.431332	0.684715	-0.0843913	2.2841	0.291926	-0.656285	1.0263	0.449045
rs75379842	0.00855051	1.74247	-1.17686	-0.653762	-0.747156	-1.95807	0.218265	-0.558693	-1.11289	-0.900008	-0.742533
rs721607	0.00855054	-1.24552	2.7755	0.125079	1.88396	-2.31372	-1.28654	-1.80933	-0.00797748	0.361243	0.341635
rs501776	0.00855391	-0.321962	1.01618	0.509699	-0.986919	-1.18082	0.0347421	-0.377235	-0.455542	0.00115218	-1.73592
rs7035599	0.00855419	0.465682	-1.10436	1.00157	-1.37742	0.902383	-0.571855	-2.42932	0.838179	-0.0228803	-0.106215
rs4682066	0.00855516	0.162339	-0.0364174	1.32423	0.524646	-0.442859	-0.819763	-0.124852	1.4423	1.18517	0.59017
rs565532613	0.00855553	0.17013	-0.825556	0.0484393	0.838123	-1.88372	-0.12343	0.243239	0.580053	-2.57166	-1.50775
rs2896243	0.00855857	-0.637665	-0.996702	0.930785	-0.36086	-1.51501	0.333318	-0.0682264	-0.328998	0.573114	-0.0596074
rs151228478	0.00856039	0.657681	0.936296	1.08008	-1.13228	-0.884419	-0.0333887	0.307641	-1.51132	1.04782	1.33497
rs12557937	0.00856044	-0.55474	0.501456	-0.223974	0.68922	0.421162	0.290489	0.461628	1.20299	-0.255273	0.588212
rs17167956	0.00856073	0.483339	-0.911384	-0.358306	0.111437	0.0990121	-0.508531	0.473612	0.113058	-0.181206	1.56407
rs12027858	0.00856099	1.63015	-0.660618	0.116988	0.0220718	0.0685097	1.51939	-1.02212	-0.236642	0.0927602	-1.32282
rs580282	0.00856351	0.250107	-2.20518	-0.923488	1.35185	0.274988	0.219134	-0.300482	0.00214572	0.817337	-1.29512
rs553208482	0.00856632	0.346889	0.469305	0.38593	-0.30739	0.717003	-1.73848	-0.602474	0.126874	-0.862429	-0.758421
rs7448827	0.00856739	-0.900739	2.08254	0.0505964	0.648032	0.504768	-0.904297	-0.325018	1.54058	-1.55671	0.900924
rs1032343	0.00856868	-0.264147	-0.0587333	0.624723	-1.51918	-0.140612	-0.106881	-0.197854	-1.11386	0.936673	0.822603
rs1167766	0.0085698	0.19271	-0.0755462	-0.174603	0.355726	-0.511232	1.15426	0.446578	-2.14815	0.0125941	-0.575791
rs72741567	0.00857067	-0.830712	0.406172	0.604005	0.743123	1.55347	0.921136	-1.03666	-0.690794	0.071152	0.180158
rs112417460	0.008572	0.706391	-1.10057	-1.30268	-1.52769	-1.80581	-1.35396	2.8546	-0.616774	-1.45827	0.334391
rs5937194	0.00857394	-1.11938	-0.923398	-0.670515	0.37841	-0.79657	0.810966	-0.835553	-0.198916	0.369155	-0.190072
rs2380462	0.00857655	1.9525	0.403082	1.40493	-1.00935	-0.421564	1.41935	-0.694062	1.07685	1.68348	1.56063
rs11759375	0.00857708	-0.224373	-1.19667	-1.5232	-0.209823	0.953983	0.184513	-0.0306011	0.366498	-0.0271341	1.0113
rs78103918	0.00857774	2.18968	-1.65906	0.542511	-2.3655	-0.407435	-0.22858	-0.0238385	-2.32852	-0.24801	-0.320497
rs17261890	0.00857803	0.131123	1.04633	-1.15906	0.055497	1.66621	0.100314	-0.140351	0.55365	-0.489676	-1.0894
rs116258882	0.00857913	0.13028	0.380658	1.33057	0.152416	0.123807	0.607766	1.22544	-0.447432	-0.254116	0.00664799
rs62074046	0.0085805	0.928125	-0.931861	-0.733633	1.45385	-1.63318	-0.24104	-2.67123	2.28067	0.886381	-0.406098
rs1479827	0.00858051	-0.29898	0.960592	1.22255	-1.47541	0.520375	0.305403	-0.391486	0.215613	-0.8517	1.01385
rs1819829	0.008582	-0.464657	-1.74305	-0.46479	0.530298	0.965836	1.28214	-0.927106	0.795823	1.31674	-0.188601
rs57795190	0.00858426	0.273516	-0.296281	0.264712	0.0729536	-0.0815464	-1.01606	0.788572	-1.44873	-0.434931	0.516681
rs7964833	0.00858566	0.113812	1.20471	-0.967069	-0.0300965	-0.846809	0.852244	-1.53122	-0.401821	1.46832	0.340027
rs142179687	0.00858623	0.103893	0.599324	1.8688	1.47586	-0.728185	-1.27588	-0.479251	1.7627	-0.817737	0.880658
rs199886092	0.00858814	0.16954	-0.516838	0.0551575	0.89062	-1.62641	-0.361934	0.393487	0.431768	0.293861	0.572899
rs72818964	0.00858817	1.35094	0.748246	-0.545954	-0.341765	0.155451	-1.70495	-0.970882	-0.228834	1.37422	0.792249
rs11781892	0.00858882	-0.566901	-0.110403	0.294953	-1.14519	1.29137	-0.706584	0.371409	0.165311	-0.00371067	0.909149
rs117959780	0.00858935	0.235327	-0.0799584	-0.999871	0.673426	-0.762054	0.0763641	-0.0124794	-0.30631	0.543569	-0.330058
rs55830690	0.00858982	-0.383273	-0.774399	-0.317177	-0.0981964	0.248575	-0.112568	1.41267	-1.00601	-0.682619	0.165415
rs2707851	0.00859064	0.109185	0.291113	-0.503904	0.137141	-1.16722	1.2514	-0.78611	-0.82343	-0.37546	-0.273426
rs73925713	0.00859194	-0.269087	-1.36995	0.461892	-0.540519	0.306661	-0.354393	-1.56129	-0.540336	-0.701132	1.38512
rs10141434	0.00859224	-1.12266	1.7161	-1.01785	-1.92079	0.968156	0.0125058	1.10241	1.79891	0.974104	1.38994
rs11209479	0.00859429	0.280882	-0.419868	1.31781	0.205616	-0.527729	-0.537325	0.334507	0.937901	0.518047	1.30925
rs1894090	0.00859586	0.650123	0.822749	-0.962603	-2.81502	0.963635	0.147914	0.616432	1.08705	-0.618692	0.790769
rs12055203	0.00859899	-1.7562	-0.0722288	-0.451586	0.0322036	0.372911	-0.337485	-0.72261	0.737184	0.108983	0.341486
rs12996533	0.00859939	-1.28874	0.0425471	-0.800186	0.135229	-1.21301	1.2083	1.69043	-0.78825	0.0328422	0.25321
rs117463805	0.00860054	0.403863	0.764228	-1.0062	0.778887	-0.557801	-1.30538	-0.450721	0.164132	-2.63781	-0.508731
rs9392447	0.00860142	-0.823923	0.132934	0.77245	0.119334	0.823329	-0.380045	0.265421	-0.833262	-0.495096	-0.464491
rs8017378	0.0086023	0.55303	0.883173	-0.0882181	-0.700688	2.02789	-0.901224	1.34458	0.777091	-0.345995	-0.933705
rs10521095	0.00860295	0.265237	-1.01423	-0.999738	-0.627181	-0.075393	0.059441	-1.07907	-0.699019	-0.501547	0.734869
rs28545218	0.0086038	-0.0601387	0.0755014	0.413333	0.13939	-0.285271	-0.516672	-0.409094	0.381176	-1.50367	0.19765
rs79354830	0.00860398	0.0479093	-0.2755	-0.734769	-0.299115	0.00159882	1.19138	-0.0805254	0.730071	-0.433427	-1.05053
rs145158782	0.00860471	0.362422	-0.286585	0.00379118	-0.939765	-0.576817	-0.34256	0.244505	-0.243091	0.863526	-0.27063
rs80235628	0.00860608	-1.06804	1.16308	-0.631499	-0.218858	-0.472726	1.33535	0.853336	0.591535	0.0930209	0.195707
rs7003183	0.00860688	0.677858	-0.819551	0.0845292	-1.03772	-0.442068	-0.703944	0.959048	0.116696	0.328349	1.15281
rs2073159	0.00860745	0.675829	-2.14556	0.972883	0.916353	-0.424729	0.472358	0.252319	0.408937	0.6911	-1.73149
rs341029	0.00860779	-1.11853	0.216877	-1.28938	1.34114	-0.157232	-1.01179	0.12533	0.135294	0.880825	2.07681
rs115132085	0.00860833	-0.161154	-0.639379	0.00661957	-1.03238	-1.37455	-0.154115	0.341463	-1.65258	-1.56864	-0.197171
rs4969020	0.00860841	-1.15208	-0.773396	1.27045	0.822475	1.12358	1.53304	0.241296	-0.766618	-0.400929	-1.0712
rs111517756	0.00860874	-0.874606	-0.330191	-1.67486	-1.41735	0.359957	-0.446324	-0.737278	0.506462	0.294339	-0.0890393
rs4288778	0.00860883	-0.321571	-1.21476	0.330949	1.3439	0.619822	-0.462396	-0.971876	1.32397	1.22752	-1.40777
rs72820947	0.00861147	-0.389132	-0.295098	0.395619	-0.552329	0.816771	0.475569	0.0161719	-0.427981	-0.0385697	-1.12036
rs3172941	0.00861208	0.945512	2.20813	0.684384	0.352504	-2.20442	-0.499406	-2.01922	-2.26499	-0.303175	0.867818
rs1181033	0.00861216	-0.562589	-0.202073	-0.327373	0.720468	-0.0922101	-1.42311	0.870938	-0.394769	-1.02544	-0.0449738
rs7919055	0.00861398	0.26447	-0.90319	-1.97038	-1.8394	1.2719	0.801126	0.0351576	1.38455	-1.44274	0.0192561
rs114767680	0.00861588	-1.53808	-1.0604	-1.20855	-0.309234	0.705971	0.378409	0.279419	-1.30449	-0.0822904	1.08575
rs67297943	0.00861598	0.143669	0.231915	-0.196719	-0.727857	0.286941	-0.707011	0.32686	-1.78959	1.11836	-0.877509
rs11767611	0.00861671	-1.33461	-0.79402	-0.0128057	0.0658587	0.444031	0.749875	-0.728169	0.760024	0.154162	0.0813213
rs117676716	0.00861765	0.184582	-1.27012	-0.764236	1.24615	1.45993	0.516125	0.249389	0.638377	0.132259	0.112014
rs117148909	0.00861868	0.464613	-0.218824	0.931155	-1.64422	0.590671	-0.951569	0.117135	0.124129	1.01038	-0.87041
rs9294948	0.00861876	-0.551492	-1.65825	1.15526	0.483637	1.49488	1.16327	0.735882	0.276493	0.143403	0.341584
rs56281430	0.00861896	-0.214382	1.94193	-0.835196	0.834429	-1.20198	-0.469164	-1.07321	-0.0407802	1.92078	0.0978843
rs6537154	0.00862063	1.09923	-1.153	1.70164	-0.700675	-0.501963	1.37622	-1.11582	0.300118	1.47113	1.09199
rs4516005	0.00862076	1.70444	0.0736406	-1.19956	-0.344046	0.564846	0.15409	-0.407401	-1.49599	0.365658	1.19507
rs4787961	0.00862128	-0.808226	0.90786	-1.57264	1.01686	0.737199	-1.04522	-0.023107	-0.581581	1.8957	1.44053
rs3915938	0.00862265	0.58301	-0.103405	0.0113044	1.26592	-1.30234	-0.174596	1.45264	0.0718698	-1.75846	-1.57644
rs58943687	0.00862976	0.998971	-0.296314	0.156653	-1.27104	-0.346209	-1.11346	1.01547	0.508672	-1.66716	-0.633669
rs1689897	0.00863002	0.565072	-0.700295	0.112194	-0.0402561	-0.270706	-0.446583	-0.581522	0.170076	-0.451203	-0.803627
rs115320396	0.00863237	-0.229359	-0.945744	0.153333	-1.45088	1.53772	-0.34007	1.82922	1.06347	-1.07116	1.78399
rs4292402	0.00863237	-0.92208	1.06851	-0.663347	1.3486	0.0519803	-0.920936	-0.717593	-0.491692	1.45816	0.598058
rs12930078	0.00863321	-0.064877	2.36839	-1.25064	2.27465	2.12097	-1.60944	-0.736897	2.51437	2.649	0.911186
rs7618156	0.00863538	1.34524	0.0867067	0.376637	-1.81498	0.322042	1.02387	0.83321	-1.3482	-0.359355	1.08455
rs9530393	0.00863877	-1.12179	-0.159268	-0.101518	1.24298	0.42786	-2.13521	-0.571936	0.0764828	0.942185	0.317972
rs10560020	0.00863896	0.402042	0.595979	-0.531751	0.27005	-0.402633	0.571085	0.431639	1.52429	1.41238	-0.195715
rs7310448	0.00864073	0.255385	0.47988	0.868246	-0.340646	-0.104905	0.384446	-1.2113	0.0718333	-0.80958	-0.263605
rs9473384	0.00864115	1.45315	1.47756	0.475587	0.923252	-0.794055	-1.01242	-0.395959	-0.985904	-0.0584178	0.93772
rs114748901	0.00864231	-0.176275	-0.648901	-0.712031	1.08657	0.784723	0.316716	-0.754698	-0.558971	1.52003	-1.30984
rs871900	0.00864264	-0.385934	-1.17935	-1.69582	2.32965	1.19346	0.522017	-0.03829	0.891523	-0.598481	0.444567
rs6913465	0.00864299	-0.19976	0.105774	0.21976	0.856893	0.841287	0.0166573	-0.946769	0.103121	0.154212	0.378477
rs12913458	0.00864424	-1.06265	-0.166145	-2.94894	1.70002	2.03724	-1.78243	-0.465456	-1.26975	-0.492382	-2.40258
rs111958556	0.00864492	-1.2638	0.921709	0.454389	1.9802	1.24616	-0.00489494	-0.770894	0.980314	0.333753	1.05971
rs7183199	0.0086456	-0.33271	-0.347465	0.121302	0.158068	-0.756629	0.674643	0.38794	-1.15185	0.516886	-0.295793
rs597556	0.00864646	0.154326	0.362669	-0.0631569	1.84808	0.131164	0.95224	1.06585	-1.1005	0.189948	-1.09921
rs6923535	0.00864646	0.477889	-0.197343	0.0993036	-1.54409	-0.0211694	-0.438666	0.0858976	-0.502074	0.369225	-0.498521
rs116268342	0.00864733	-0.727512	1.09392	1.35721	0.139283	0.628914	0.717583	-0.335214	0.584234	-0.632614	0.362089
rs144540655	0.00865363	-0.655809	1.17663	1.08505	0.148697	1.93421	-0.168644	-1.32931	-0.143992	1.14856	0.089613
rs12829443	0.00865638	-0.372782	0.672584	0.1257	-0.411586	-0.417288	0.317693	-0.989295	0.814207	1.42707	1.86
rs35909027	0.00865661	-0.134095	0.916614	-0.0835251	0.211327	-1.15514	0.252635	0.0545625	-0.119476	-1.04827	-0.352508
rs7630597	0.00865742	1.15192	-0.139714	0.932037	0.156963	1.24176	-1.2625	0.193035	1.2585	-0.834239	-0.586921
rs2279849	0.00865779	0.157208	0.542971	-1.2903	0.922143	0.283348	0.497243	-0.686181	1.37542	-0.0130589	-0.967731
rs568837929	0.00865794	-1.98818	-0.493527	-0.326163	0.258861	0.109868	1.1378	0.207153	-1.67266	-0.908306	-0.738323
rs78243697	0.00865794	-0.59831	-0.905807	-0.499954	-0.273205	0.528609	-0.520379	0.356559	1.09466	-0.410751	0.502246
rs111730428	0.00865935	-0.872548	-0.26082	-0.681255	1.64564	0.945716	2.23923	-0.356615	-1.07107	0.763944	-2.20375
rs9543566	0.00865978	-0.449493	0.217056	-0.427247	0.449762	0.410021	-0.133037	-2.33021	0.325447	-0.117045	-0.170055
rs2835459	0.00865998	-0.864713	-0.986412	0.0180041	0.887309	0.861658	1.02969	0.64928	-0.454342	0.532423	0.130889
rs75995757	0.00866003	-0.334387	0.0289912	0.110805	0.944059	-0.17041	0.391274	0.921697	-0.609617	-0.0706315	-0.629927
rs75936148	0.00866267	-0.908258	0.438275	0.156801	-1.5783	0.897937	0.453234	-0.683018	1.45671	0.197877	0.640996
rs116539774	0.00866287	0.532422	-0.505649	0.31556	-1.76389	0.485948	0.786468	0.202902	0.435258	-0.523927	-0.692024
rs4721011	0.00866397	0.870799	-0.187182	0.391059	-0.863394	-1.55365	-0.319806	-0.268286	-0.299257	0.342106	0.273472
rs75159041	0.00866596	0.78961	-0.392291	0.623725	0.797898	0.601804	-0.903779	-0.30609	0.126751	0.0300308	-0.874652
rs72832686	0.00866603	-1.22422	0.567491	-0.718778	0.399976	1.05913	-0.495383	0.212058	0.123451	0.423641	-1.09004
rs4974050	0.00866726	0.458088	0.529867	-0.733335	-0.972571	-0.439077	0.863523	-1.17804	-0.939189	0.686169	0.363658
rs11761584	0.00866745	0.345916	1.96514	0.668586	-1.26476	-0.995454	-1.05241	-0.0229312	-0.0721588	-1.0195	0.762124
rs61833538	0.00866751	0.101484	2.06238	1.17592	-0.0802105	0.263547	-0.157532	-1.5688	0.646197	0.908133	1.33127
rs2013176	0.00866768	0.501395	0.223729	-0.132156	-1.18629	-0.83574	0.349434	-0.135198	-0.590973	0.092224	0.103511
rs4802602	0.00866881	-1.43068	-0.637294	-0.347509	-0.63788	0.0581956	-2.32927	1.66083	2.67525	-0.832147	1.30017
rs74918341	0.00867154	0.56059	-0.258914	0.0403084	-0.714565	-1.13521	-0.0241425	1.06842	1.19611	-0.0589244	-0.456116
rs13147702	0.00867158	-0.952607	0.0728268	-1.35589	1.17982	-2.644	-0.566025	1.11955	-1.25265	-0.218674	0.420701
rs2256255	0.00867341	0.564913	-0.238613	0.51612	0.212275	-0.103717	-0.926182	-1.21884	-0.291922	-1.48666	-0.593495
rs6965349	0.00867356	0.130702	0.549669	-1.25549	1.03004	0.771081	-0.63993	-2.13189	0.556434	-0.857451	0.54867
rs73993856	0.00867547	-1.3028	0.827299	-0.531186	0.669893	0.356136	-0.813333	0.261861	-1.23479	-0.662438	0.0542786
rs35035585	0.00867577	-0.954292	1.09458	-1.94575	0.682301	0.144285	-1.10884	2.2415	-1.04829	-1.85274	-1.16289
rs796543	0.0086782	2.18939	-1.26144	0.0573967	-0.414096	0.978194	1.98562	-2.6719	-0.205612	-0.648561	-2.28445
rs16915265	0.00867902	0.621282	-0.434828	0.161331	-0.673137	0.195275	0.604393	2.75561	-1.16278	-0.711722	0.627923
rs76506335	0.00867903	0.669163	0.427682	1.2768	0.0835809	-0.93348	1.94219	-1.32623	-1.30415	-0.886424	-0.251916
rs34416101	0.0086792	0.880499	-1.09066	0.289956	0.299421	-0.88242	1.80278	-0.726892	1.50082	2.02049	0.0460332
rs77639062	0.00867938	-1.47578	2.61978	-0.210132	1.22531	0.010751	-0.522722	-0.41736	1.94639	-0.392086	0.377052
rs3764067	0.00868111	0.0244662	-1.00723	-0.00769822	0.760608	-0.027451	-0.0948092	1.04091	-0.247957	-1.05036	-1.04078
rs140317415	0.00868183	-0.149692	-0.974425	-0.230646	0.797881	1.89103	0.581464	-0.510138	0.566573	0.714308	-0.729666
rs17041900	0.00868317	0.252682	-1.23299	0.65067	1.03114	0.119868	0.0658323	0.943626	-0.885839	-0.424817	-0.999927
rs70964908	0.00868357	0.186847	0.325668	0.483176	-0.504223	0.6289	-0.647985	1.05844	-0.43967	-0.941104	0.557448
rs151301290	0.00868447	1.80789	-1.41148	1.22532	1.05022	0.374631	0.739617	0.554142	1.02948	0.902412	0.977712
rs114229245	0.00868688	1.54395	-0.0128333	0.0665926	-1.41244	-0.322049	-1.79304	0.797482	-1.47331	-0.639807	0.138631
rs77188257	0.00868742	1.14849	-0.336447	-1.27363	0.0291539	0.736749	-1.33915	1.20984	-0.772497	-2.39057	-1.57452
rs115962923	0.00868769	0.204155	0.554439	-0.357002	-0.92466	-0.563305	0.40603	0.701978	0.616953	0.820462	-0.41751
rs6857945	0.00868908	-0.257659	-0.0733181	0.721231	0.871619	0.279602	-0.139633	1.88729	0.398695	-1.07236	-1.16203
rs59089660	0.00868982	0.0986304	2.36551	-0.216189	-0.49689	0.0112526	-1.71904	0.418256	0.399614	-1.12998	-0.239045
rs73232758	0.00869122	2.08829	-0.477392	-0.425702	-0.297364	-0.304413	-0.440478	-0.881438	0.428233	1.41498	0.192117
rs497338	0.008694	-1.84245	0.0811533	0.671773	0.542725	-0.213441	0.205573	-0.235935	0.66675	-0.294266	1.36186
rs3103583	0.00869917	0.811375	2.51095	0.765332	-1.18949	-2.46509	-1.62948	-2.17452	0.484634	0.576208	0.0181859
rs7515208	0.00869919	-0.431444	1.97615	-0.135908	1.18961	-1.64724	-0.135387	-1.31352	0.757376	0.272212	0.72458
rs11599181	0.00870004	-0.954906	0.715217	-0.0148796	0.918459	-1.23544	2.11996	-1.41582	0.988777	0.390215	-0.251988
rs3010776	0.00870146	0.410625	0.388114	-1.529	0.796696	0.00436136	0.566763	-0.755112	1.1817	1.64348	0.699348
rs61969541	0.00870163	-0.691494	-1.43986	0.258035	1.06704	0.282695	1.76171	0.583391	0.426678	-0.132907	-0.833013
rs61885909	0.00870208	0.746496	-0.0657778	0.553761	-0.553343	1.30897	0.315452	-0.479667	-1.04976	1.14862	0.444447
rs11753858	0.00870315	-0.668982	1.03396	0.825143	1.13093	-0.643856	0.333343	1.23284	-0.0254945	1.00959	0.276105
rs17813647	0.00870492	0.126066	-0.196551	0.780776	-1.56295	-0.406268	0.501736	-0.128272	-0.442608	-0.754852	0.0630509
rs117901383	0.00870686	-0.987855	-0.122768	-0.924831	0.553605	-0.279372	-0.345752	-0.957004	-0.0361639	1.42613	0.27091
rs7130762	0.00870791	-0.501005	1.51535	-1.02312	0.501723	-0.803535	0.607285	-1.24736	1.28821	1.05751	1.33257
rs6659273	0.0087122	1.2853	-0.405681	1.03945	-0.231109	-1.20122	1.50771	1.21638	-1.76837	-1.30077	0.925811
rs117750559	0.00871221	0.560779	-0.586126	0.711189	0.878448	-1.17221	-0.280556	1.70681	0.519971	-0.635559	0.34522
rs6008567	0.00871337	-0.870803	-0.614443	-0.127806	0.705234	0.472194	-1.2335	-0.0561752	-1.19059	-0.453064	0.651269
rs10733492	0.00871372	0.675538	1.10194	-0.367415	0.735069	-1.37123	0.288182	-0.447086	0.43927	0.0588768	0.295013
rs6424105	0.0087141	0.592922	-1.54484	1.15259	-0.892233	-0.314317	-0.145063	1.33637	-0.33324	0.711863	1.58929
rs1128750	0.00871704	3.05082	-0.249569	0.700779	-0.887231	-1.11562	-0.429591	-1.54357	-0.288975	0.255211	0.237458
rs12078465	0.0087176	-0.918825	-1.33798	-0.514775	0.784439	-1.20198	0.377568	0.086534	-0.520958	0.942328	0.77108
rs6495472	0.008718	1.57833	-0.821741	0.150608	-0.0915385	-0.249415	0.0215175	-0.776096	-0.178574	1.18033	1.36026
rs276907	0.0087187	-0.393269	-0.0936085	-0.13975	0.452546	0.481512	-0.366063	0.149621	0.994966	-0.815103	-1.53417
rs35205813	0.00871932	-0.0279412	0.514241	2.98419	-0.689097	0.774941	0.218173	-1.4488	-2.08659	0.705431	0.751627
rs147734582	0.00871936	0.890524	-0.618482	0.310526	0.469894	-1.79472	1.26412	0.188104	-1.73154	-0.302539	-0.578716
rs71605053	0.00871942	1.70915	-1.99803	0.0939268	-0.0238414	-0.0783091	2.19871	0.956476	-0.854544	-0.614696	-1.2018
rs3922732	0.00871982	1.23404	-1.31217	-0.423651	-1.12418	-0.47828	-0.0395151	0.0401852	-2.83672	-1.78882	0.264465
rs73149403	0.00872071	-0.0462855	0.0791683	-2.09022	-0.0878722	-0.189144	0.513339	0.676618	-1.41179	0.195777	0.843655
rs3862544	0.00872246	-0.87175	0.363386	-2.06059	-0.532238	0.179153	0.152227	-0.213014	1.86698	0.707884	-1.13772
rs73071288	0.00872311	-0.685886	-0.20178	0.163551	0.406005	0.798311	-0.190698	0.345185	-0.604215	-0.90436	-1.8372
rs3756098	0.00872706	0.759924	-1.05913	0.0649783	-1.2994	-0.544073	-0.184844	1.21437	-0.0459884	1.21331	-0.316343
rs370988756	0.00872815	0.983592	0.538109	-0.0324462	-1.23825	-0.339639	1.38798	-0.702248	2.23465	0.730125	-0.695583
rs456405	0.00872874	0.255641	1.23478	0.217871	-1.17202	-0.189239	0.123484	0.920259	-0.2133	-0.184927	0.828658
rs17320527	0.0087293	0.667253	0.125933	-0.780916	-1.79217	-0.795371	-0.367742	1.03359	1.26355	-0.975478	0.871955
rs56343603	0.00872947	1.097	-0.298377	0.00820379	0.535905	0.449051	-0.405217	1.04823	0.314555	-1.423	-0.20725
rs9298155	0.00873002	0.236875	-1.17529	-1.11505	0.566096	-0.218547	0.430034	1.83705	0.915325	0.117185	-0.820871
rs6780759	0.00873077	1.81071	-0.4544	-0.885009	0.862631	-0.159635	1.81129	-1.81058	-0.783952	0.622919	0.423679
rs3858076	0.00873233	0.0673748	-1.88863	1.12008	-1.61028	0.687216	-1.63298	0.618653	-0.453221	1.25715	-1.24411
rs529307	0.0087328	0.163874	-0.496558	0.104766	-0.339302	0.926574	0.343555	-0.491672	-0.883345	-0.940432	-0.145301
rs78900053	0.00873336	-1.27796	0.844331	-0.04655	1.41921	1.17282	-1.28338	-0.626073	0.487073	-0.598854	-0.0731448
rs72768903	0.00873456	-0.491577	-0.0913508	0.390873	-0.196476	-0.503285	0.632956	0.737715	-0.277113	1.13516	1.02633
rs117907641	0.00873808	0.655575	1.55755	-0.620045	0.277611	-0.848071	-0.328584	-1.18327	1.71211	-0.0442982	0.617185
rs10485231	0.00873847	-0.258072	1.5786	-0.103509	0.339498	0.737528	0.0574511	0.0963581	-0.121866	-0.346365	0.867623
rs2012988	0.00873998	0.142796	-3.14448	-0.706981	-0.526497	-0.147608	1.58016	0.648906	-0.362787	0.0592743	1.62784
rs915055	0.00874121	0.774648	0.363016	-0.941122	-0.974824	-0.0495779	-1.23985	-0.477155	0.145912	0.532069	-0.271069
rs7847059	0.00874144	0.0758692	1.05637	-0.639384	-0.646698	1.14964	-0.863895	-0.781995	0.231494	-0.893048	-0.306419
rs3847590	0.00874169	1.22579	-0.614431	-0.690448	-1.20644	0.0844081	-0.339836	-0.108713	0.734017	-0.565996	1.42963
rs1450237	0.00874219	0.837371	-0.838664	1.70274	0.268337	1.45874	1.67024	-0.831384	0.355648	0.390701	-0.519893
rs11258572	0.00874279	-0.333536	-0.289703	0.214596	-0.0988861	1.26643	-1.49307	-0.55074	1.22521	1.34904	0.853718
rs72722095	0.00874329	-0.585124	-0.637465	1.42603	0.48266	0.508528	1.35733	-0.582138	0.0660474	0.569885	0.461652
rs113917794	0.00874425	-0.031665	0.664702	-1.49715	-0.963926	0.204517	-1.48698	-0.398251	0.995022	-0.668851	-1.34325
rs111603899	0.00874573	1.90771	-0.438873	-1.58455	-1.13485	0.268818	-0.67569	0.209373	-2.08934	-1.0893	-0.859037
rs9426969	0.00874589	-0.706474	-0.253971	-1.03687	1.54199	-1.48879	-1.0294	0.460509	0.0567269	-0.335806	0.379319
rs7333196	0.00874729	-0.96503	-0.238632	0.249685	1.8347	0.818671	0.670785	-0.088992	0.085027	-0.509105	-0.219625
rs10155585	0.00874761	1.45187	-1.77463	0.708706	-0.548495	-0.807493	1.98158	-0.427979	-0.972862	1.5392	0.241643
rs56205709	0.00875023	0.672618	-0.637461	-0.110385	2.12206	-0.539992	-0.577445	0.537376	-0.316196	-1.05878	1.9943
rs322420	0.00875033	-0.172826	0.642774	-0.453042	0.974052	0.10525	-1.0057	1.08568	-0.829448	0.151315	-1.10852
rs2104234	0.00875165	1.2875	0.64418	1.21162	-0.311834	0.0721174	-0.207828	0.2675	-1.71313	0.682025	-0.175922
rs75257046	0.00875208	-0.2504	-0.397147	0.765767	0.679659	1.31708	0.884136	-0.591192	-0.793507	-0.210501	-0.376779
rs77733346	0.00875246	1.06192	-0.445394	1.23738	-0.589261	-0.591407	0.710336	-0.091136	-0.350647	0.490608	-0.126646
rs115380053	0.00875316	-1.36046	-1.17256	-0.00463949	1.01208	0.377056	0.578322	0.812535	0.125473	-0.401971	-1.92637
rs114093798	0.00875341	1.54193	-0.279694	-0.376676	-0.00529059	-1.20736	-1.40481	0.41393	-0.607917	-1.8037	0.609019
rs766898	0.00875427	0.796049	1.85637	-0.529291	0.373809	-0.962978	-0.638622	-0.83931	0.761081	0.113978	2.05547
rs4761087	0.00875507	0.0172688	-0.121153	-0.882105	0.969949	1.00842	1.5045	-0.515415	0.164849	1.27379	-0.323294
rs13286114	0.0087577	-0.0168343	0.907079	0.206595	1.17929	-2.09398	-0.161332	1.38057	-0.117657	0.138306	-0.803291
rs12193944	0.00875897	1.96307	-1.29858	-0.131282	-0.744288	-0.806712	-0.164921	0.775236	-1.95994	1.10673	-1.20701
rs57947256	0.00875968	-0.0755632	-0.804525	-0.465847	0.991241	-0.18287	0.171371	1.14453	0.987962	-0.870818	-1.34723
rs888783	0.00876033	1.78127	1.2099	1.72997	-0.68249	-2.91225	0.606969	0.672461	-0.921892	-1.44005	-1.2413
rs10935217	0.00876035	-0.650148	0.00770661	0.669174	0.21066	-0.191633	0.57903	-0.00645491	-0.443555	1.62955	-1.2169
rs887740	0.0087616	0.980417	0.617263	0.885186	-0.473308	-0.226064	-1.69144	0.143459	0.542598	0.710389	0.269526
rs76370325	0.00876172	-0.50648	-0.739978	0.203457	0.101018	0.39553	0.0749174	-0.776239	0.0364565	-0.425519	-1.34986
rs2253165	0.00876267	0.733001	-0.373735	0.484897	-0.122637	1.07589	-0.157214	0.776991	0.390139	-0.496359	0.302096
rs77744954	0.00876297	-0.299723	0.043189	-0.12556	2.14767	-0.234524	0.798618	-0.0543532	0.680447	0.921571	-0.779266
rs111943764	0.00876338	-0.655735	-1.24438	-0.526895	0.230012	-0.92878	0.738034	0.375204	-0.647086	0.873227	-0.92312
rs34305033	0.00876353	-0.727296	0.0687437	0.398651	-0.676052	0.179949	0.749562	2.19337	-2.38952	0.824505	-0.936053
rs114002304	0.00876364	-0.784082	0.494339	0.630798	0.265912	0.605362	-0.78135	-0.947784	0.677264	0.463749	-0.327043
rs61802170	0.00876542	0.424378	0.632216	-0.468903	0.451515	-0.591901	0.16046	-0.701844	-0.492698	0.324487	0.674885
rs12749	0.00876656	-0.553344	-1.5767	1.60554	1.01185	1.40173	0.460303	2.53494	1.82247	-2.21556	-1.4622
rs554977	0.00876786	1.75078	-0.896846	0.233374	-0.817419	-0.533723	1.189	0.477523	-0.0723457	-0.809323	1.5699
rs8125340	0.00876795	0.351259	-0.142981	-0.681466	0.0553748	0.772729	0.782511	-0.162033	-0.93526	-0.0966369	-0.567052
rs11204760	0.0087697	-2.66068	0.375995	-0.149165	-0.231139	1.46687	-0.244692	0.675087	-0.781309	-0.297083	0.319468
rs57683097	0.00877066	-0.68596	-0.206525	0.123233	0.138554	-0.401445	1.95911	0.826876	0.500884	0.539627	-0.119312
rs2716455	0.00877165	0.944183	1.01314	0.163309	-1.28663	-1.93036	-0.0702038	-1.34745	-1.03395	-1.49497	0.633428
rs114675065	0.00877244	-0.749956	0.459179	0.137829	1.57173	-0.12802	-0.0109865	-0.514384	1.24976	0.68236	1.66922
rs80120780	0.00877591	-0.347831	1.01893	-0.451681	-0.926922	1.24863	-0.622736	0.148841	-0.977785	-1.1073	1.02175
rs1035552	0.00877612	-0.930594	-0.471305	-0.869469	-0.34896	-0.131072	-1.06742	-0.0878353	1.66307	-0.181978	-1.09931
rs6003501	0.00877746	-1.21652	-0.396232	-0.0426579	-0.342836	-0.732162	-1.69193	1.21591	-2.76094	0.36671	0.671626
rs58089922	0.00877756	0.183872	0.486488	-1.1415	-1.02307	-0.465353	0.166488	2.15389	1.71752	0.185973	0.654276
rs76235831	0.00878021	0.613524	-0.612485	-1.72899	-0.694495	0.909396	1.56229	-0.0476685	0.329305	0.684276	-0.125745
rs11244509	0.00878319	1.34277	1.28157	0.815096	-1.41356	-0.469674	-1.98596	0.823333	0.522429	-0.724195	1.4185
rs78820684	0.00878432	-0.376477	0.333282	0.841483	-1.46674	0.607037	-0.984483	1.54408	0.115411	-1.8362	-0.53419
rs12380047	0.00878834	-0.220963	0.872727	-0.492258	1.82956	0.80813	0.113052	-1.09363	0.590414	1.75385	0.603359
rs115229866	0.0087885	-0.562977	0.313148	1.62351	-2.50216	0.136761	-0.637808	-0.950546	-0.0848772	0.555985	1.15856
rs10445219	0.00878922	-0.774596	-0.897004	0.233952	1.11005	-1.48284	0.606552	-0.00843766	-0.466626	2.12714	0.210151
rs12467852	0.00879229	-1.3651	-1.37227	0.134653	0.780884	-0.377528	0.381589	-1.1347	-0.145529	0.0401526	-0.121789
rs76889338	0.0087942	-2.15901	-1.50065	0.411816	0.991503	-1.53343	-0.545138	-0.488968	-0.830822	0.974214	-1.60581
rs78628129	0.00879465	-1.10932	0.00957816	0.579122	0.036644	0.331772	-0.0602317	0.271519	-0.691489	-0.809724	0.456438
rs6895931	0.00879601	-0.123518	0.272849	1.43815	0.356272	-0.0399611	-0.776113	0.422574	0.131672	-1.20726	0.641867
rs117580883	0.00879612	1.52609	0.650946	0.909382	-0.34486	-0.456103	-0.143158	1.44688	-0.19884	-0.190325	0.746619
rs2027432	0.00879706	0.230695	-0.273131	0.878283	0.686567	-1.14244	1.33969	-0.350502	0.263869	-0.794598	-0.330753
rs575073144	0.0087976	-0.429355	-0.322994	-0.0937344	-0.0170924	-0.369345	-0.079999	1.22026	0.624926	1.69772	-0.425252
rs73155999	0.00879764	-0.938558	0.494625	-0.97244	0.958683	0.44337	-0.364674	-0.118095	0.795353	-0.131611	0.557374
rs17545946	0.00880105	-0.478196	-1.60002	0.108158	-1.33281	-0.304811	0.856361	1.13321	0.285482	-0.208165	1.28964
rs7579648	0.00880133	-0.430807	0.211896	-0.262554	-0.281079	0.220266	-1.95156	-0.640705	0.476702	-1.69029	0.324297
rs55943141	0.00880208	-0.149564	1.00525	0.51872	-1.78253	0.233027	-0.279757	-1.9572	-0.274676	0.217142	0.759659
rs637736	0.00880211	0.319922	-2.16808	-0.107302	-0.125232	-0.91427	1.21978	1.83139	-1.64329	0.0210889	-0.613958
rs61965475	0.00880252	-1.6004	-1.06798	-1.10231	1.40062	0.603504	0.125173	-0.489269	1.29868	0.836278	-1.6819
rs75651930	0.00880462	-0.598686	1.42972	0.861522	-1.48631	-0.383098	1.39582	-0.556087	-0.171971	-0.213487	1.03974
rs541582524	0.00880676	-2.50945	-3.33221	1.31334	0.812177	1.58551	3.88219	1.37843	1.03233	1.99361	-0.207439
rs556187128	0.00880727	0.582936	-1.24679	-0.334979	1.39332	-0.685034	-1.15847	1.90634	-1.70666	1.2111	-1.15879
rs12462938	0.00880915	-1.26638	-0.358737	-1.3664	-1.14469	-0.0295653	0.208534	0.352583	0.899666	-0.339285	0.946312
rs60008372	0.00881117	0.1824	0.731141	-1.55448	-0.444367	0.465866	-0.676352	0.91668	-0.413659	-0.175699	1.34202
rs10405133	0.00881347	2.20617	-1.34776	0.311841	-1.90629	0.694393	0.126706	2.12867	-0.2364	0.0496893	0.526103
rs10834864	0.00881387	-0.593583	0.706035	0.205922	0.12949	-0.595449	-1.25757	-0.168535	-0.229368	-0.138688	0.821933
rs73164591	0.00881401	-0.187548	1.52898	1.21645	1.48189	0.08846	-0.181335	-1.35174	0.745615	-1.53505	0.342231
rs77256724	0.00881538	-0.633324	-0.243027	-1.213	1.02023	-0.683945	-0.976906	-1.32576	0.260556	-1.33496	0.210089
rs4422246	0.00881665	-1.45815	0.346998	-0.92095	-0.101803	-0.355909	0.99345	-0.495674	0.629996	-0.231502	-0.184909
rs11773076	0.00881683	1.25472	0.205479	-0.368452	0.582245	0.360492	-0.429304	-0.84193	-0.728043	-0.130886	-0.792422
rs9870119	0.00881766	0.723564	2.95352	0.537655	0.492139	-1.49957	-0.246202	-0.696556	0.64163	1.84939	-0.0672191
rs76865627	0.00881986	0.791058	0.176529	-0.285624	-0.0438676	0.68456	-1.29359	-1.21696	0.307826	-2.49747	0.645382
rs3913364	0.00882017	-0.58339	1.31696	-1.01686	-0.0955901	-0.760477	-0.37194	-0.209521	0.996473	-1.89478	1.45529
rs698022	0.00882017	1.64326	-0.684769	0.361252	-0.0471735	-0.393669	1.0274	1.09332	-0.000782113	-1.13171	-2.90171
rs1668841	0.00882062	-0.411011	0.520894	0.953016	-0.59388	0.725636	0.798432	-1.48868	0.374419	0.855413	0.135981
rs79925257	0.00882318	2.1039	-0.571811	-0.38941	-2.89146	-1.94954	-0.223515	1.03385	0.15913	-0.767898	0.142172
rs2809817	0.00882416	2.46213	1.08246	0.371124	-2.12678	-1.96348	-1.03203	-2.71778	0.667281	-0.404833	0.933621
rs11232826	0.00882593	-1.16539	-0.62673	0.0920888	-0.501067	1.60254	2.23485	-0.857422	-0.235756	0.674776	1.05301
rs373712953	0.00882651	-0.409443	0.866653	-0.691598	-0.468701	0.120274	0.203513	0.303147	0.882385	-0.688998	2.88115
rs2836381	0.00882682	-0.522893	-0.00717295	-0.25313	-2.00598	-0.892789	0.614007	0.45672	-0.435579	0.491199	0.807425
rs2861806	0.0088287	3.12167	-0.862658	0.480708	-0.773568	-0.132644	-0.400423	0.779942	-0.446282	-1.28148	0.299434
rs75332898	0.00882942	0.259279	-0.315651	0.849628	0.655945	0.570698	-0.690111	-2.2851	-1.25914	0.823311	0.348518
rs2701546	0.00882989	-0.127783	-0.695634	-0.195109	-0.68729	-0.236405	-0.413568	-0.103661	-0.48955	-1.81693	-0.340653
rs62246556	0.00883161	1.27304	-0.00586306	0.328839	-1.73256	0.589811	0.951155	-2.23554	-0.176377	-1.61626	-1.61982
rs17446112	0.00883179	0.577071	0.351743	-0.14487	0.57207	0.65246	-1.44243	-0.628173	-0.362621	-2.28652	-0.24632
rs56384346	0.00883262	-0.621242	-0.439025	0.778027	0.401301	-0.233194	1.10667	0.0252094	0.155358	-1.33683	-0.819057
rs2413195	0.00883271	-0.483054	0.458995	-0.912472	-0.677085	-0.206575	-0.54362	-0.140831	0.571392	0.97901	-0.78725
rs71517716	0.00883512	-0.472986	1.06317	-1.41533	0.548613	-0.159951	1.84525	-0.992468	-0.703823	1.84199	0.928211
rs2572973	0.00883513	0.405147	-0.607439	0.0755619	-0.891786	0.196187	-1.18451	-0.216009	-0.98149	2.30155	1.87474
rs5001100	0.00883581	-0.745565	1.46658	-0.944812	0.577546	-0.734164	-0.968164	-0.898149	0.735061	0.218877	-0.248301
rs12246995	0.00883696	2.15327	-0.175919	0.646244	-0.678102	-0.974531	0.894974	-1.04523	-1.29294	0.706576	-0.695712
rs36056595	0.00884015	-1.38401	0.73574	0.528927	1.41855	-1.11128	-1.23321	0.386163	-0.648979	-1.26157	0.75599
rs573281826	0.00884125	-0.746415	1.25673	0.79615	0.589681	-1.80659	-0.0304213	2.08386	-0.408413	0.443666	0.358868
rs11147691	0.00884181	-0.55795	-0.534359	0.340945	1.18552	0.53963	0.717106	0.512976	0.439888	1.31747	-0.244725
rs186340922	0.00884393	0.746984	-0.391556	-0.630395	-0.0630093	-2.36584	0.820972	2.38547	0.200539	-0.651026	-0.716731
rs72790787	0.00884407	-0.306632	-1.5912	-0.522512	1.18516	1.28833	0.747284	-0.0610239	-0.00318043	-0.40942	0.947076
rs10812610	0.00884414	1.04367	-1.67225	0.836302	-0.0616547	-1.02757	2.90287	-0.652723	-1.48962	2.31562	-1.35121
rs11579508	0.00884453	-1.93628	0.389721	1.41034	0.45703	-0.0302321	-0.173122	-0.900713	0.0901988	0.920393	1.52901
rs2024799	0.00884586	1.69912	-0.0488025	-0.299387	-0.801042	0.124522	-0.54766	0.452182	-0.0364853	1.47262	1.83111
rs34889293	0.00884618	0.164803	-0.314733	-2.44269	-0.649372	-0.449511	1.26155	0.564387	-0.194407	-0.094061	0.121096
rs9567159	0.00884663	-0.107614	-0.318023	0.525265	-0.223881	0.207728	0.35226	0.0795288	1.01278	0.298782	0.626478
rs76109542	0.00884696	-0.565636	-0.237719	-0.384363	0.77216	0.215157	-0.679587	0.96137	-1.28449	0.238395	0.830673
rs79827763	0.00884709	-0.0428405	-2.45739	-2.01005	-0.254254	-0.32829	1.21704	0.420225	-1.71653	0.855741	-1.35137
rs5895375	0.00884737	-1.19303	0.57618	-0.630891	-0.210152	0.171797	1.0417	-0.552014	0.523062	0.766109	0.601558
rs12752322	0.00884742	0.534644	1.25593	-0.138347	0.323684	0.0916317	-0.615044	-0.538567	-0.30824	-0.541965	0.332678
rs79954341	0.00884752	0.510812	1.20121	1.31105	1.90842	1.53063	0.214866	-0.0638211	0.680056	0.918807	-0.49269
rs113483724	0.00884888	0.385838	-0.0928986	1.21969	-1.34622	0.433879	-0.919421	-0.651341	0.711361	0.0315855	-0.379344
rs3783295	0.00885071	-1.05482	-1.34819	-1.30261	-0.803156	3.96668	1.59632	-1.93661	0.818051	1.36268	2.11257
rs115950840	0.00885173	0.110885	-0.0469392	-1.16342	0.538518	-0.737688	1.28343	0.253782	-0.228826	0.177816	-0.269456
rs200908995	0.00885235	1.77546	0.421553	-0.182164	-0.335507	0.442306	-0.72018	0.520727	1.55817	0.0288248	-1.81261
rs2881341	0.00885847	-0.304379	0.292468	-0.546401	-0.908314	0.64733	-1.04181	-0.323385	0.708554	-1.76394	0.956486
rs113509082	0.00885897	0.197488	0.795255	-0.323973	-0.170123	2.58313	-0.270704	-0.990005	0.444437	1.16569	0.756393
rs271974	0.00886169	-2.36407	1.85719	-0.329414	1.05758	-1.8678	-0.325129	-0.305668	2.37664	0.517902	0.131653
rs3818251	0.00886368	-1.41138	2.02805	-0.316602	1.30781	1.15704	-0.737458	0.816177	1.41262	1.03404	1.41921
rs117204111	0.00886387	0.511454	0.584888	0.742974	1.11315	0.837496	-1.17686	0.878206	-3.19358	-0.148746	-1.4577
rs201343723	0.00886555	0.842056	-0.308417	1.97244	0.119804	0.155323	1.17244	0.137672	-0.517913	1.1195	-0.347694
rs201289719	0.00886761	0.293658	-2.19851	-0.295513	-0.22161	-0.349263	1.3515	0.333881	-0.54228	0.383855	-1.18585
rs8034373	0.00886806	1.13895	0.985767	-1.13426	-1.11868	0.826621	-1.61025	-1.03019	1.23573	-2.19925	-0.823814
rs2892444	0.00886856	-0.4279	0.712323	-0.565521	-0.0421579	1.67423	-0.629891	0.621004	-1.18719	-0.395152	0.91995
rs117272941	0.00886899	-0.267556	0.0930782	0.47559	-0.774627	-0.38596	-0.381409	1.25422	0.109944	0.85041	1.0895
rs56402272	0.00887196	-0.587274	0.0722061	1.062	0.861519	1.46355	-0.138792	-0.765203	0.985621	1.6045	0.983715
rs1005833	0.00887261	0.120483	-0.953311	-0.586937	1.99905	0.638894	-0.100577	0.851706	0.716451	0.440253	-1.51303
rs115511493	0.00887281	1.74295	0.148136	-0.661009	-0.417842	0.810932	-1.44829	-0.870221	1.33232	-0.427409	-1.43596
rs77720953	0.00887785	0.475693	-1.05823	0.244756	0.0897544	-0.1214	-0.190964	0.23703	0.126591	-0.464529	-0.862215
rs74618611	0.00888006	-0.170715	1.11398	-0.808901	0.0885682	-0.149837	-0.864044	-0.865139	-0.93422	-1.24884	0.401209
rs17066201	0.00888056	-0.380668	-1.03856	-0.407022	0.0455684	0.237393	-0.675001	0.271719	0.443769	-0.281882	-0.499435
rs6880232	0.00888094	-0.601342	-0.623662	1.90825	0.468857	0.834687	1.89506	-0.959764	0.888512	1.35022	-0.947329
rs11462563	0.00888213	-1.99	1.41552	-2.70799	0.283272	1.28912	-0.699883	-0.721952	0.090599	-0.0822524	2.51267
rs185315971	0.00888294	0.446803	-0.431645	1.0479	-0.378831	-0.279064	0.42333	0.196137	-0.535669	-0.433966	0.347689
rs111509050	0.00888305	1.13689	1.17149	0.172073	-0.804649	-0.618013	0.835586	1.82019	0.363269	-0.883683	1.57521
rs139097586	0.00888359	-0.24148	-0.207033	-0.0875829	-0.156882	-0.260375	1.69934	1.21952	0.462585	-1.34693	-0.634478
rs6868578	0.00888578	-0.296459	-0.148665	0.868226	0.935611	0.835409	-0.168712	-0.518023	-0.16971	1.60142	-0.777062
rs150964081	0.00888831	-0.123149	1.24815	-0.267708	-0.776968	0.375188	-1.51868	-0.800266	0.771962	0.29907	1.30272
rs1156701	0.00889193	0.268236	0.0429122	-0.763859	0.735412	0.948563	-0.654807	-0.887722	-0.569952	1.3855	0.206495
rs7577869	0.00889308	0.71637	-0.758407	1.29985	0.748577	0.107861	0.279885	-1.00971	-0.548194	1.00941	-0.76564
rs73813926	0.00889332	-1.21862	-0.694908	0.237307	-0.432296	0.341089	0.162487	-0.362122	1.07925	1.49383	0.451588
rs1571004	0.00889414	0.107834	-0.0275389	2.56944	0.0343745	1.61897	0.380192	0.815997	-0.705007	-0.653442	-0.440714
rs142349339	0.00889563	-1.37058	-0.627938	-0.0675486	1.9961	0.302476	2.62061	-0.986835	-0.813007	1.59789	-1.18254
rs7040640	0.00889608	0.223987	1.24892	0.211175	-1.72498	-0.685599	-0.144293	-0.396623	-0.237083	-0.121479	0.547155
rs76109323	0.00889646	-0.650029	1.42724	0.0822568	-0.784374	0.326715	-0.760299	-0.93449	-1.06753	-0.297086	0.650522
rs12975929	0.00889665	0.802025	0.297221	-0.683751	0.369746	1.87625	-0.687428	-0.616778	-0.663486	-1.61194	-0.633963
rs77320582	0.00889878	0.11201	-0.705961	0.302926	0.50711	-1.55034	0.075716	-0.834591	-0.674079	2.09547	-1.0748
rs80343925	0.00889954	-0.875299	-0.761503	1.92786	0.446741	0.46384	0.523428	-0.620951	-1.38605	0.00330361	-1.11436
rs140709623	0.00890036	-1.55175	-0.151131	1.23169	0.484501	1.34173	-0.481525	1.24272	-0.0707229	1.36958	3.06875
rs1026738	0.00890281	0.264755	0.280072	-0.833797	-1.24266	1.35929	-2.4668	0.211859	-1.43092	-1.17274	-1.29111
rs73237966	0.00890608	1.45603	-0.559628	-0.16457	-2.10482	0.629429	0.0993695	0.0618849	-0.558513	1.34565	1.57361
rs62313112	0.00891271	-0.560306	0.112417	0.396577	1.17237	1.40826	-2.10061	-0.291731	0.488875	0.372882	-0.738974
rs2034645	0.00891311	-0.855543	-0.383428	0.399717	0.614383	0.587869	-1.5312	-0.502091	0.435414	-0.291718	-0.743872
rs28718399	0.00891359	1.11939	-0.1495	-0.341086	-0.323466	1.26105	-0.820226	2.19773	0.290228	-0.164907	0.843809
rs10229542	0.00891569	1.17622	0.673638	-1.04262	0.498267	1.79302	0.420397	-1.29956	-0.651917	0.441255	0.140585
rs116123647	0.00891662	0.738184	-0.199957	-1.67814	-0.0464567	-0.464814	-0.210353	0.270893	-0.902769	0.263083	-0.0961103
rs142181016	0.00891907	-0.498105	-1.20111	-0.0157883	0.207755	-0.135543	0.380987	-0.346276	-1.4864	0.43022	-0.413618
rs16970349	0.00892293	0.365323	-0.226527	-0.723868	0.579829	-0.172338	1.01164	0.0893702	1.03953	1.79978	-0.911671
rs4582480	0.00892325	0.693797	0.06505	-0.181225	-0.271295	1.77709	0.90539	-0.77083	0.9315	0.571491	0.26247
rs185333043	0.0089239	0.295671	-0.151124	0.523664	-0.658031	-0.875379	-0.178518	0.692412	-0.745778	0.94168	1.78467
rs562790340	0.008924	0.113396	0.532401	0.388157	-0.910834	0.786242	-0.750127	-0.586892	-0.0745619	-1.99161	0.873172
rs45454400	0.0089241	-1.38121	-0.493879	-0.634237	0.376617	0.902104	-0.484325	0.141238	0.408851	-0.484791	0.378438
rs4474886	0.00892508	-0.703333	-0.217296	-0.435439	0.491452	1.08648	0.104024	-0.769029	-1.24194	-0.348894	-0.104653
rs75721554	0.0089283	0.813526	-1.21768	-1.55976	0.395498	-1.32468	-0.310136	0.7603	0.339561	0.0148078	1.05721
rs35639355	0.00892861	0.971752	0.487913	-0.281824	0.476835	0.299134	-0.51584	0.524632	-1.31184	-0.547943	0.332691
rs116878333	0.00892926	-0.191723	-0.85813	0.162533	0.804343	-0.436098	-1.91187	0.979027	1.73085	0.106332	-1.38408
rs852627	0.0089304	0.510564	-0.532754	-1.56065	-1.25527	1.01008	-1.14274	1.08156	1.47129	0.418632	0.252714
rs550065752	0.00893087	-0.428254	-1.43888	0.140377	0.0225555	-0.410364	1.1707	-0.397056	-0.0958981	-0.703917	-0.429984
rs11953611	0.00893132	-1.25086	0.61239	-0.227794	0.818881	1.5967	-0.395738	1.1219	-1.10928	-0.84633	0.0585684
rs7936692	0.00893199	0.379856	0.538521	0.582354	-0.320099	-0.636516	-0.2869	0.719184	-0.939254	-0.779923	-0.514424
rs116542692	0.00893218	0.0662275	-0.28024	-0.107769	1.03964	-0.058238	-0.825465	0.0534549	-0.990099	-0.774056	-1.68599
rs1523980	0.00893267	0.89347	0.48093	1.3348	-0.480958	-1.29907	0.12748	1.23072	-1.29091	-0.519038	1.14577
rs8089439	0.00893429	1.27932	0.640561	1.23246	-1.5229	-0.375774	0.440968	-1.49895	-0.199726	-0.275479	1.06108
rs200772161	0.00893468	-1.81271	1.05334	-0.779357	1.2729	0.763888	-0.600667	-0.648482	1.42854	-1.0011	0.563986
rs78457076	0.00893476	1.69898	0.834746	-1.3567	0.586033	0.305884	-1.58245	-0.0396772	1.00368	-1.05268	0.0221669
rs4128272	0.00894071	-1.65679	1.88869	-0.725292	0.210604	0.450857	-0.354393	0.0961279	1.36071	0.27949	1.38209
rs79208889	0.00894161	-0.0103974	-0.563044	0.541121	-0.279498	0.855658	0.768324	-0.893199	0.500643	0.148341	-1.84137
rs7943443	0.00894622	-0.872054	0.281833	0.670313	0.214727	-0.566327	0.229988	-0.272351	1.07897	0.746208	-1.02741
rs11641586	0.00894679	-1.38945	-0.63988	-1.1112	2.93237	1.22735	-0.223837	0.0837972	-1.69248	-0.786621	-0.135925
rs34853286	0.00894882	-0.140481	0.489925	0.543449	-0.587544	-0.162769	-0.756524	1.3634	-0.602497	0.17881	0.925433
rs61989813	0.00895228	-0.0889138	-0.700346	0.128708	-0.915956	-0.475617	0.383825	0.480303	-0.339691	0.649023	0.681016
rs1603905	0.00895424	0.315045	1.0339	-0.236485	0.946384	1.02688	0.354223	1.229	-1.42365	1.74178	0.268053
rs1406811	0.00895593	1.43449	1.28905	0.810367	-1.57118	0.452748	-0.711424	-0.0148842	-7.73296e-05	-0.904267	-2.07333
rs2445723	0.00895662	0.248291	0.424322	0.970889	1.54027	1.05681	0.193816	-0.950661	0.6721	0.0602394	0.065146
rs9967105	0.00895759	0.542352	-0.987473	0.0858159	1.1656	1.45115	0.510915	-1.64779	1.54235	-0.675772	-0.377364
rs11234240	0.00895817	0.301867	-0.371082	-0.309076	0.0239962	0.505531	1.45917	-0.0211574	1.61608	-0.0177166	0.464951
rs1820840	0.00895819	1.32133	0.828692	1.22329	-0.664669	-0.342783	-0.705205	-0.955095	0.333379	-0.0923147	0.0493085
rs7513441	0.00895819	-1.53845	-1.37027	1.79405	-0.801968	-0.297394	2.2669	-0.369518	-1.73142	0.371129	0.206859
rs144014951	0.00895911	-1.59719	-0.864298	-0.333102	-0.101469	0.999408	1.69134	0.570427	0.715678	1.29128	-0.681369
rs12604905	0.00896212	-0.598586	1.4998	0.558076	0.628042	0.430932	1.47586	-0.988481	-0.11824	-0.0472121	-0.480979
rs74757396	0.00896271	-1.28993	2.04339	-0.571114	-0.534552	0.945267	-0.38438	-0.161833	2.06197	-0.728293	-0.278943
rs2346718	0.00896302	-1.56532	0.783304	0.0931672	0.395037	0.197123	0.627665	0.627147	0.986463	0.603937	-0.855719
rs77945144	0.00896331	0.335516	1.73893	-0.0662223	-0.758695	-0.316233	-0.487393	-0.409011	-1.19894	-0.433022	2.27803
rs76905021	0.00896536	-0.757854	0.314932	0.564285	-0.062812	1.0405	1.31897	0.925329	0.564014	0.523577	0.595828
rs142583192	0.0089663	0.410349	-1.29744	-0.40537	-0.0853264	1.32936	-1.18539	0.933583	-1.16229	-1.37723	-1.29474
rs78188863	0.00896631	-0.653491	1.82063	-0.556513	0.721985	-1.46122	0.0471057	-2.58403	3.19069	0.52709	1.19178
rs297310	0.00896779	0.224365	-0.961955	0.949085	1.59027	0.638453	-0.0420806	0.424066	-0.662595	-0.741592	-0.28079
rs4854086	0.00896782	0.321011	-0.151609	-0.709545	-1.24058	1.19523	1.26104	-0.951388	0.644959	-0.100588	0.0900567
rs568397583	0.00896801	-0.247067	0.822754	-1.19968	2.13803	0.270599	0.67879	-0.884698	2.02777	0.418916	0.841047
rs75576372	0.00896996	0.307071	-0.395393	0.32408	0.638579	0.689825	0.815338	0.714055	-0.0239073	0.765014	-1.29053
rs2294553	0.0089718	-0.20666	-0.250171	0.947749	0.261905	0.0136599	-1.40652	-0.30409	0.113903	0.88522	-0.848238
rs12380248	0.00897277	2.14513	-0.0249793	0.986369	-0.729909	-0.88612	-0.416261	0.612698	-0.639662	-1.43749	-0.422471
rs56124285	0.00897389	-0.0756208	-0.0591076	0.339113	-0.189062	-0.834692	0.116698	0.0316137	0.674256	-0.25724	-0.472682
rs145753063	0.00897448	1.20008	1.48883	1.54455	-1.61858	0.799951	0.59289	-0.0862805	-0.431455	-1.77579	-0.676309
rs1406858	0.00897505	-1.10689	0.243496	-0.244029	-0.146984	0.794466	-0.779803	-0.598302	0.491678	0.332107	0.495696
rs77307969	0.0089755	0.484238	0.187644	-0.804686	-1.39011	0.024282	-1.2226	-1.11959	2.81303	-1.92554	-0.941902
rs2824271	0.00897602	-0.439989	1.78785	1.12922	-0.749557	0.0729374	-0.642342	-0.418786	0.0290516	0.755707	-1.15879
rs17652451	0.00897707	0.810555	-1.17775	1.54412	1.25149	-0.634589	1.18687	0.829861	-0.952767	-0.541502	0.14672
rs7559521	0.00897854	0.232872	-1.83844	-1.92159	0.728661	1.50338	0.842456	0.140693	-1.94298	-0.959226	-1.10072
rs11750337	0.0089807	-0.369524	-0.280933	0.414323	0.618265	-0.823053	2.49753	-0.804483	-0.741449	0.060278	-1.03442
rs1157388	0.0089808	-0.206126	0.00773517	-0.569469	1.53401	0.644652	0.246505	-1.18342	-0.109872	-0.74775	0.430694
rs708766	0.00898175	2.18087	0.508777	-0.391562	0.516201	-0.56153	0.301821	-0.856903	0.120713	-0.794476	-0.65743
rs146421430	0.00898222	1.16069	-0.270038	0.401339	-0.522872	-0.366729	0.597142	0.031666	-0.104446	-0.534811	1.15583
rs13159648	0.00898324	2.48616	-2.08673	-0.188216	-0.378446	-1.32431	-1.02032	-0.0730437	-1.33645	-0.065369	-0.809622
rs12510077	0.00898332	-1.08194	0.715094	-0.766676	2.25209	0.412461	0.802494	-1.30634	0.881499	1.22736	-1.00979
rs116226547	0.00898448	-0.00815175	-0.976201	0.432595	-0.271335	-0.499636	0.26669	1.15302	-0.361961	-0.552594	-0.30058
rs77887183	0.00898743	1.24265	-0.486926	-0.18412	-1.27397	0.546605	0.11876	-1.02246	-1.19601	-0.770599	2.77823
rs9370931	0.00898898	-1.02431	-1.14054	1.48973	1.26039	1.00219	1.76467	-1.6832	0.509602	-0.343573	-1.20054
rs138163275	0.00899023	0.948673	-0.799701	0.357103	-0.548297	-1.5122	-0.56809	-0.273186	0.352745	-0.412327	-0.633457
rs78068841	0.00899135	0.674856	-0.111951	0.00757833	-0.524984	1.05848	0.568429	-0.647141	0.900038	-0.837819	-0.740481
rs7212483	0.00899216	0.363044	1.2266	-1.38449	-0.597694	-1.57795	0.511107	0.946249	0.147918	-0.693337	-0.396265
rs141823577	0.00899304	-0.587275	0.160408	-0.137418	-0.642437	0.803976	0.00672311	0.801404	-1.00291	0.725256	0.526798
rs232718	0.00899376	-0.450681	-0.918861	2.00788	-0.258726	-0.0798426	-0.248395	-0.173943	-1.0329	-1.23385	-0.449418
rs12135349	0.00899405	-2.06674	-0.0972021	0.804855	1.28303	0.930675	-0.978998	-0.560356	-1.00124	-3.05657	0.555086
rs74867509	0.00899476	-0.398191	1.21537	-0.506521	1.31602	-0.9469	-1.32428	0.886978	-0.259455	0.370795	0.492263
rs6133202	0.00899776	-0.395304	-0.820676	-0.64185	1.00033	-0.300649	1.56577	0.166581	-1.52254	0.261003	-0.789402
rs72825074	0.00899902	0.809379	-1.15181	-0.986647	0.0792699	-0.68753	0.795862	0.747701	-0.287317	-0.281821	-1.00933
rs539808428	0.0090004	-0.774558	1.08936	0.466641	-0.936586	0.373342	-1.15456	0.0462658	0.363853	0.0198541	0.0741126
rs2059116	0.00900165	-0.0327143	0.750877	0.437003	-0.628998	-0.854275	-1.26985	-0.346676	-0.427081	-0.828814	1.40111
rs17102992	0.00900198	0.193429	0.0424647	-0.215012	1.18437	0.816004	-0.0488257	0.886329	1.26056	1.78368	-0.184546
rs76482270	0.0090027	-0.0587599	-0.350476	0.109764	-0.0383979	-0.320567	1.81611	-0.931941	1.02192	1.26996	1.0555
rs56134394	0.00900457	-0.968668	-0.368007	-1.24089	1.9928	-0.272419	-0.439034	0.616614	0.78388	-0.84337	-1.44135
rs149996849	0.00900476	1.07144	-0.87757	1.8473	-0.362627	-1.30242	1.84237	-1.51804	-0.846915	0.152971	0.536516
rs188391570	0.00900482	-2.22315	0.826441	-0.689463	-0.447829	2.2317	0.420884	-0.921049	1.26713	-0.13723	1.58276
rs4901519	0.00900592	0.192712	-0.420913	-1.27533	1.31523	0.347097	-0.297688	-0.487851	0.666937	-0.895659	-0.869278
rs147189096	0.00900679	-0.506275	-0.440201	-0.695073	1.11751	1.73494	-0.0926417	-0.719979	0.250212	0.23734	-0.167355
rs117116138	0.00900687	0.368178	0.842162	0.472544	0.334721	-1.54366	0.151279	0.376407	0.512948	-0.343994	-0.430953
rs57602359	0.0090103	0.342771	0.518004	-0.247249	0.67568	0.63218	0.629485	0.00823173	0.0360426	0.464105	-0.297923
rs75605102	0.00901112	0.0928792	0.801691	-1.40726	0.4769	-1.07837	-0.170777	0.593965	0.555432	0.58762	0.37867
rs10644456	0.00901115	0.120736	0.688038	1.09546	-0.807858	-1.42782	-0.38869	1.38214	0.037377	-0.490474	0.158343
rs62422088	0.00901342	-0.817288	0.969917	0.106876	1.13927	-1.91987	-1.10064	-1.35857	-0.387253	0.971864	0.121945
rs2136238	0.00901363	0.0645525	0.160135	0.142489	-0.119554	-0.342674	-0.993578	0.21519	0.664485	-1.16479	-0.713984
rs6565036	0.00901422	-0.620181	-1.28063	0.77348	0.695985	-1.17352	1.46813	0.722461	-0.190514	0.411972	0.780462
rs115067569	0.00901444	-1.48608	0.134188	-0.0762822	0.464409	-0.455112	-1.21489	-1.21594	0.768643	0.161562	-0.350319
rs12608193	0.00901747	1.38949	-0.789205	1.31858	-1.01124	0.867315	-0.536019	-0.775301	-0.0327037	0.481838	0.932203
rs56032751	0.00901798	-0.458895	1.78818	-0.0935695	0.265042	0.0336399	0.00267887	-0.391444	-0.189644	0.757993	1.27477
rs141161544	0.00901924	0.0200954	0.74775	-0.101354	-0.539408	0.108185	-1.12314	0.630881	1.04696	0.626249	0.0997562
rs116928595	0.00901959	0.505236	-0.250974	-0.669002	0.806097	-1.02719	-1.48772	0.384589	0.0782481	0.936001	-0.237373
rs76977368	0.00902017	0.845183	-0.794774	0.609654	-0.558658	-0.897524	1.12816	-1.10406	0.77761	-0.055366	0.417177
rs62409730	0.00902415	0.276832	-0.488579	2.73816	0.885219	0.183601	0.433245	-0.244265	2.14302	-0.324367	-0.384371
rs111593356	0.00902605	1.76793	-1.00153	1.94158	0.283174	-0.126939	1.65909	-1.00364	-0.141475	1.29423	0.0251237
rs148714810	0.00902749	-0.619775	-0.535398	-0.624384	-0.15767	1.60929	-0.250737	0.952786	0.363002	0.427681	-0.227033
rs28378934	0.0090286	-0.228969	0.542019	-1.93716	0.540295	0.340587	-0.359916	0.506868	0.0197952	-1.51481	0.0673811
rs7945071	0.00903035	1.38835	-1.01952	-0.34304	-2.26907	1.62683	1.89874	-1.79114	-0.568657	-0.235658	-0.418045
rs114477794	0.00903113	0.157931	0.146268	0.100468	-0.766643	1.28757	0.467594	0.244348	-0.656967	0.823908	0.06723
rs61776367	0.00903163	0.94214	-1.11692	-3.36362	-0.850389	1.41711	0.373039	1.41812	-0.0678977	-0.72314	-0.536234
rs74963241	0.00903264	2.61247	-1.4291	0.232596	-2.47786	-0.778034	-0.366122	-0.963919	0.726938	0.896246	-0.516022
rs17609549	0.00903307	-0.366963	-0.112309	-0.46	-1.1193	-0.81825	0.820796	-0.109001	-0.699291	1.39519	-1.78365
rs72801272	0.00903348	1.10541	-0.578383	0.925267	-0.604072	-0.657227	-0.0242476	0.93203	0.991097	-0.784862	0.00565763
rs4702418	0.00903406	1.00834	0.59516	1.62241	-0.653955	0.0179754	-1.32298	1.84177	-1.43267	-1.57208	1.02129
rs7117404	0.00903408	1.17038	0.716786	-1.71772	-1.05775	-1.27535	-0.272913	-0.443922	-0.399891	0.326408	0.116123
rs577848406	0.00903424	0.896761	-0.234958	-0.755134	0.228323	0.798068	-0.456865	-1.64784	-0.934713	1.30712	-0.687649
rs2121547	0.00903426	-0.18059	0.779152	-1.33052	-0.6511	0.130981	-1.06105	1.04418	0.1194	0.184992	2.3072
rs112094027	0.00903529	-1.11341	0.54937	-0.0473616	0.543292	0.122581	1.22119	-0.405063	1.34308	0.535109	1.25837
rs777064	0.0090376	-1.25393	0.809713	-0.524922	-0.069675	0.429236	-1.16739	0.466018	0.552511	0.304133	1.21332
rs116917977	0.00903811	-1.14243	0.530809	0.860891	-0.26765	-1.61803	0.933609	-0.0415576	-1.23469	-0.498957	-0.584618
rs78494164	0.00903902	-0.282488	1.04508	0.156631	0.387481	0.205625	-0.26765	-0.815822	0.7469	0.282153	0.912265
rs1000597	0.00903934	0.528916	1.03472	-1.31216	-0.324591	-0.872353	-0.594686	0.0710943	-0.352708	-0.0610488	0.345333
rs76026882	0.00903964	0.80889	1.06695	0.816332	-1.00964	-1.21161	-0.134183	0.0260728	0.718976	0.504787	-0.240681
rs2839631	0.00904106	-0.134461	0.779682	-1.94344	-0.745365	-0.469482	0.0384001	-1.0212	-1.64532	0.24249	-0.125335
rs74715174	0.0090425	0.179543	0.942634	-1.49694	-0.443636	-0.300648	-0.117715	1.38011	-1.61277	-1.33059	1.84013
rs116858769	0.0090444	0.0471081	-1.60666	-0.787531	1.10662	-0.157986	-0.339404	1.6133	-0.20405	-0.43212	-0.0736963
rs11261086	0.00904565	-0.690956	0.767703	-0.470355	0.941429	0.407565	0.0786381	0.878835	0.73053	-0.348185	-0.411695
rs78450864	0.00904725	0.367575	-0.0030527	0.992291	-0.109618	0.407421	1.2515	-0.787786	-0.13528	0.553571	-0.404057
rs72723489	0.0090473	1.26412	-1.49613	0.259159	0.202499	-0.890531	-0.246394	-0.441215	0.655917	-0.548157	-0.451663
rs9907772	0.009048	0.711534	0.196453	0.645335	-0.32596	0.151247	0.336386	-0.69627	0.825951	-0.0521042	0.134802
rs12469347	0.00904883	1.53694	-0.848609	0.517376	-0.992067	-0.0991273	0.790791	-2.08827	-2.70465	0.232247	-1.25585
rs11807602	0.00905021	0.13855	1.74632	-0.138473	0.271156	0.841828	0.492363	-0.209377	1.39532	1.64385	2.11375
rs4648384	0.009052	-0.322194	-0.752555	0.323154	2.18128	-1.45814	1.47199	-0.731565	-0.30579	0.824036	-2.06369
rs12713474	0.00905216	-1.81526	-0.189335	-0.54071	2.1404	-1.01256	1.28237	-0.129284	-0.354529	1.7445	-0.290134
rs177008	0.00905408	-0.308452	1.56012	-0.280612	-0.268758	-0.0206101	-0.35725	0.366451	0.579691	-0.281394	-0.0873453
rs62011900	0.00905426	-1.36952	0.750698	-0.0145074	0.640063	0.404912	0.303974	0.345421	0.559288	0.367333	-0.384146
rs10485920	0.00905656	-1.70994	1.3398	-0.57817	0.303473	1.96689	0.0164576	1.05574	0.089278	1.157	0.0324097
rs112007980	0.0090593	-0.882335	-1.10027	0.919717	-0.175047	0.150138	0.775883	0.04507	-1.16479	0.103141	1.62
rs7463898	0.00906627	0.0333821	0.908602	0.335568	-0.380979	-0.928152	1.2175	-0.124066	-0.232676	1.26164	1.285
rs11788397	0.00906764	-0.667539	-0.89442	-0.37329	1.87166	-0.671539	-1.06617	-1.35289	0.350184	0.509051	0.0406523
rs3923884	0.00906872	-1.6657	-2.50895	0.176684	0.503779	0.119775	1.34333	0.00530102	-1.47712	2.56156	-0.394033
rs28373666	0.00906895	1.5659	-1.50777	0.127484	-1.05379	-1.1372	1.48044	0.428046	-1.10284	-0.0154929	-0.12397
rs2999863	0.00907127	-0.339794	-0.00614429	-1.16477	0.642234	1.8549	0.0484158	-0.488475	0.80634	0.663667	1.90356
rs73956771	0.0090739	0.564476	0.922564	0.238952	-0.554141	-1.30481	-1.18499	-0.142279	0.209999	0.1203	1.03154
rs55674657	0.00907416	-0.042829	0.250188	1.39826	-1.40566	0.262704	0.926879	0.647225	-1.04672	1.44447	0.373713
rs4789904	0.00907421	-0.16872	-1.0469	-0.146406	0.178212	1.35835	-1.25776	1.71094	0.489663	-0.773695	1.57046
rs72696922	0.00907462	-0.545539	-1.04263	-1.78115	0.169388	1.4179	-0.938831	0.0873028	-0.560129	-0.397846	-0.177808
rs35543671	0.00907474	0.292538	0.99802	-0.648846	-0.475072	0.142452	-0.499595	-0.517066	0.714012	-0.807921	0.753556
rs1981990	0.00907615	0.488294	-0.207789	0.52559	-0.192607	0.400016	0.184948	-1.74749	-1.27927	0.778797	-0.211906
rs114773112	0.00907643	0.399287	0.451963	1.03832	-0.113958	-1.72972	-0.0259182	-0.415644	0.863022	-0.30828	-1.00057
rs60496486	0.00907663	0.389817	-1.32708	-0.758251	1.13198	0.812237	0.369049	0.757223	-0.569194	0.725021	-0.755976
rs117982962	0.00907784	0.878026	-1.14615	1.22649	-0.838926	-1.36438	1.03504	0.0345152	-0.245558	0.360815	-0.0358214
rs13062158	0.00907842	-0.152021	0.153735	1.183	-0.849481	-0.491059	-0.211386	0.113974	1.2877	0.350707	0.538854
rs4682103	0.00908008	0.453374	-1.45293	1.23941	-1.84701	2.11181	0.355204	-1.02413	0.797548	0.0930753	-0.540918
rs138865294	0.00908068	-1.40554	-0.96929	0.924971	0.244503	0.32194	0.904345	0.517788	-0.129507	1.95761	0.227859
rs2456536	0.00908144	0.685254	0.269427	0.718345	-1.88287	0.210321	0.442419	-1.80741	0.817876	0.958214	-0.0680157
rs6985699	0.00908203	0.422884	1.73534	2.3381	-0.108981	0.749524	-0.487772	-0.393859	1.84124	0.21469	1.36487
rs12763860	0.00908291	-0.0699981	-0.779315	2.0155	-0.112975	0.555681	0.0234071	-0.632761	0.836387	0.22678	1.84622
rs201694752	0.00908301	0.467874	-1.11197	0.0849252	1.93249	-0.921835	0.884477	-0.714393	-0.208831	1.56014	-0.56505
rs11999763	0.00908333	0.165222	1.12787	0.756447	-1.72697	0.905263	0.725946	-0.863594	1.03159	-0.133073	0.627353
rs577262970	0.00908351	1.93435	-0.832209	1.1103	-1.55635	-2.33236	0.17781	-1.40333	0.222569	0.20903	0.43289
rs13048272	0.00908377	-0.271974	-0.127255	-0.435143	0.0429084	-0.148587	0.140267	0.494704	1.3831	-0.46168	1.50479
rs3730920	0.00908601	0.137471	0.353846	0.282785	0.522864	-0.158532	0.463046	-2.3782	0.506894	0.634494	0.544613
rs13193600	0.0090894	-0.254882	-2.27339	0.911679	-0.578323	-1.03373	0.192004	0.728485	0.365393	0.135603	-0.032391
rs749693878	0.00909131	-0.380214	1.42096	-0.839098	0.335402	-1.03506	-0.199395	-1.28553	0.459906	-0.129843	-0.91897
rs55769645	0.00909287	1.02904	0.486039	0.366497	-0.40635	-1.70563	-0.189283	-0.893398	1.27805	-0.186703	-1.00208
rs11409726	0.00909379	-0.487162	-0.420138	1.48483	0.447073	-0.26192	0.773064	-2.71564	-1.1534	1.77569	1.09677
rs144766940	0.00909579	0.918246	-0.453807	0.295164	-1.79045	-1.48396	0.820313	0.500642	0.569115	0.677567	-0.121889
rs143939386	0.00909625	0.145435	0.103557	-1.63203	0.75725	-0.180555	0.280415	1.55365	0.706495	0.825813	0.211588
rs72765008	0.00909703	-1.92288	0.951789	-1.69622	2.29649	-1.44578	-0.790369	1.32631	0.896301	-0.161107	-0.254155
rs1936839	0.00909818	-1.54083	1.74614	0.453523	1.28285	-0.666241	0.751593	1.01647	-0.622059	-0.874116	0.543615
rs36061431	0.00909965	0.363099	-0.453249	-0.517552	0.301609	-0.000217697	-1.67472	-1.12317	1.15124	-0.552968	-0.921977
rs706459	0.00910182	-0.38513	-0.647672	-0.224006	-1.3175	-0.340152	0.217667	-0.389025	0.555604	0.205903	0.0660128
rs77741560	0.00910214	0.436074	0.500145	1.85936	-2.0285	0.284741	0.538219	0.439502	0.580285	-0.857199	1.49695
rs35169846	0.00910222	-1.09883	1.24938	0.162015	0.573801	1.17222	0.75379	-1.02518	0.192911	1.85028	0.656347
rs11010995	0.00910397	-0.00189936	1.24903	-1.16276	-0.13907	-0.0746551	0.214512	0.0405474	1.27907	0.920627	-1.27422
rs476460	0.00910412	-1.71992	-1.57817	-0.349471	2.47289	-0.389489	-0.00236358	-0.413798	2.56663	-0.0983896	0.235733
rs3091842	0.0091052	-0.538257	0.0306736	-0.859062	0.752778	-0.283149	0.303143	0.218578	-0.54359	-0.669928	-2.07478
rs113705766	0.00910535	-0.922117	-0.144556	-0.388652	1.46922	-1.17385	-0.758321	0.738881	1.22601	1.31087	-1.30308
rs11129505	0.00910695	0.312486	0.0742397	-0.578524	0.0326465	0.148529	0.505829	-0.668783	1.35236	-0.506101	-0.581601
rs693417	0.00910724	0.592281	0.438963	1.12216	-1.60559	-0.708446	0.7466	-0.0965721	-3.00423	1.93775	2.36682
rs4445052	0.00910751	0.271507	-0.762404	0.554652	-1.8839	-1.43033	-0.233887	-0.488882	-0.776868	1.23972	-1.64738
rs13386020	0.00911127	-0.0847474	-0.471076	0.112204	0.289343	0.839029	-0.460689	-0.726689	0.888113	-0.3692	0.110017
rs3796795	0.00911171	0.0674786	-0.322886	0.982906	0.362041	-1.31667	-0.838022	-1.13723	0.746534	0.346489	-0.692804
rs72703268	0.00911275	1.05749	-0.483111	1.29441	-1.40056	0.887558	0.36922	0.0415357	0.322532	-1.32136	-0.765983
rs72657071	0.00911306	-1.21073	0.0389538	0.186427	0.54679	1.7382	-0.849255	-0.132116	-0.960327	0.878232	0.813625
rs2121701	0.00911403	-0.86537	0.896465	1.3329	0.799217	-0.0391992	1.4963	-2.24799	-0.330098	1.24331	-0.960429
rs3769309	0.00911509	0.26708	2.4083	0.806449	0.444965	-1.27498	-0.459885	1.40404	1.04965	0.959563	1.95369
rs574393083	0.00911545	-0.222517	1.24703	-0.257456	-1.5818	-0.15911	-0.291956	-0.264033	1.83162	-0.277042	-0.0212238
rs4719784	0.00911644	-0.409114	-1.03933	0.990482	-0.115413	-1.161	0.336106	1.47489	-0.484727	-0.256945	-0.949853
rs4411174	0.00911802	-0.158046	-0.27294	-2.14731	-1.54529	-1.44915	0.388748	-0.210005	-1.08315	-3.43503	0.470056
rs147712762	0.00911875	-0.269008	-0.472294	0.713414	0.816967	-0.395125	1.39996	0.0262954	-0.935161	-0.432464	-1.90205
rs371006225	0.00911972	1.57731	-0.0363145	-1.75877	0.459147	1.47619	0.267073	-0.604767	0.0615061	-0.603283	-2.30662
rs79852771	0.00912097	-0.385176	-0.251131	-2.59277	1.11024	1.84155	0.371254	-2.33714	1.28504	0.788968	-0.333165
rs41284035	0.0091212	1.3243	-0.339484	-1.28286	-0.572634	0.621676	0.202641	0.123628	-0.647218	0.29606	0.0601941
rs12520677	0.00912142	-0.408953	2.74597	0.0394783	0.628697	-0.280955	-2.31487	0.0451459	0.92056	-1.77101	-0.543962
rs9392904	0.00912205	-0.552935	0.453146	-0.156891	0.376095	-0.539411	0.652645	0.731587	0.860876	-0.75861	-0.0849495
rs2039902	0.00912566	0.894691	0.853203	0.881948	-0.967421	-1.6299	-1.79706	0.572637	0.0372566	-1.62669	-0.332557
rs147553767	0.00912607	1.71392	-0.45555	0.618172	0.1811	-1.18546	0.519609	-0.683918	-1.03417	-0.535461	-0.672
rs28825098	0.00912776	-0.706659	2.20307	0.0242525	-0.0828899	-0.19682	-0.297015	-1.61822	2.20059	0.245872	1.10355
rs1354938	0.00912811	-1.04583	-0.0196299	-0.0413114	1.00692	-1.50154	0.00399507	1.74443	0.847055	-0.877161	2.15756
rs112014181	0.00912895	-1.80354	-0.510368	0.613037	0.0137996	1.30547	0.613275	0.503898	1.05582	2.87987	0.0841898
rs115643426	0.0091298	1.04265	-0.352255	-0.720732	0.0130402	-0.737534	0.391881	0.257297	-1.57733	0.0804795	0.295065
rs117532463	0.00913328	1.97943	-0.0301949	0.726319	-1.82962	-0.230055	-0.0602342	-0.735442	0.368934	-0.341172	0.271163
rs79521435	0.00913427	-0.582921	1.59462	-0.281998	0.952651	-2.27017	-1.12308	-1.22687	0.902069	0.359496	-0.869673
rs74475067	0.00913643	1.63221	1.33939	-3.04548	0.0766635	0.160211	1.25073	1.46272	2.10468	2.09864	-0.0814522
rs9933342	0.00913655	1.81166	0.490026	1.87162	-0.0247378	-2.43177	-0.100861	-0.249364	1.06374	0.467368	-0.926472
rs6899334	0.00913695	0.407096	1.52773	-0.318417	-0.191168	-0.289048	-0.499811	-0.787359	0.330563	-1.87267	0.781821
rs10776834	0.00913696	0.14804	0.349378	0.266729	-0.298552	0.768084	0.106935	-0.231495	-0.387987	-0.174954	0.4346
rs6040922	0.00913768	-0.997645	0.189546	-1.01799	-0.742574	0.205103	0.172086	1.12337	0.225976	-1.01593	-0.319388
rs6889911	0.00913917	0.542058	0.864687	-0.555654	0.909269	-0.174417	-0.652942	-1.24619	1.11824	0.632385	-1.3697
rs8003267	0.00913952	-1.91262	-0.400133	-1.41011	0.240343	-1.07669	-0.276071	0.513915	0.454015	0.348521	-0.251582
rs474991	0.00914087	1.37961	0.756703	-1.51873	-1.30759	-0.998459	-0.968641	1.2249	-1.03483	0.547894	0.648502
rs61411609	0.00914194	0.940222	-0.0721093	0.557014	0.542413	-0.519036	-0.893574	-0.829206	0.886989	-0.442058	0.729919
rs75377690	0.00914678	1.12668	0.569782	0.683981	0.288904	0.268154	-0.256805	-0.183632	1.32247	-0.445344	0.678165
rs182137024	0.00914818	-1.18717	0.581517	-0.736299	-0.13675	-0.938713	-0.535106	-0.607487	-0.160967	0.884845	-1.39494
rs7252683	0.00914834	-0.36858	-0.40458	-0.375681	-0.469765	0.0256695	-0.861806	0.542307	-0.734678	-0.922116	0.888308
rs183637764	0.0091488	-0.458299	0.311201	-0.352917	-1.08724	0.0839732	0.284413	-0.863743	-0.614897	-0.257329	0.696602
rs5966570	0.00914926	-2.02088	1.79802	-0.238531	1.02807	0.164913	-1.14754	-0.919162	-0.509554	-0.390465	-0.0401684
rs12730005	0.00915003	0.416692	-0.95947	-0.382995	0.607559	-0.768905	1.17466	0.205845	-0.581108	-0.35732	-1.93023
rs924742	0.00915087	-1.05593	-0.702588	0.93042	1.54053	1.05944	0.849567	1.44998	0.723718	1.3716	1.30349
rs17155703	0.00915088	1.64471	-0.496054	-0.207774	-0.435698	0.3668	-0.191001	-1.92032	-0.408527	-0.563044	-0.0553985
rs139419102	0.00915126	-0.219546	0.849731	-0.262774	-0.94277	0.954435	-0.695912	-0.733933	-0.860621	-0.285466	0.368195
rs7168486	0.00915138	0.229184	-0.514363	-1.54366	0.140005	-0.705657	0.972136	-0.884863	-0.529334	1.35535	-0.387902
rs2494874	0.00915149	0.0831492	-0.809399	-0.0145819	0.00255048	-0.471697	2.39704	0.831615	0.851222	-0.159145	-0.245623
rs34690317	0.0091527	0.196699	0.50949	-1.03878	-0.110961	1.67063	-2.28352	-1.52273	0.0279982	-1.54065	-1.99575
rs6650117	0.00915626	-0.0750194	0.611488	-0.468823	-1.08643	0.491578	0.645389	-0.483994	1.17011	0.420264	-0.099975
rs3800338	0.00915682	-0.466815	-0.503926	-1.14848	0.891967	0.748955	1.25402	0.586123	0.285367	-0.257641	-2.28668
rs17783344	0.00915784	-0.887127	0.582842	0.689149	-0.00502672	-0.691095	0.994957	-0.248468	0.865176	1.521	-0.265326
rs112349136	0.00915909	0.639668	0.952249	-0.557946	0.243492	-0.0600556	0.413441	0.126647	0.0549909	2.54152	1.19475
rs56195855	0.00916398	-0.422009	0.0425974	-0.182572	-0.254711	0.562182	-0.562205	1.73768	0.702009	-0.997541	1.65202
rs4685337	0.00916415	-0.66878	0.611465	-0.221	-0.194951	-0.473231	-0.352095	-0.0158627	1.68973	1.36817	-0.0343035
rs1900444	0.00916431	-0.853311	0.842481	0.0898672	0.385754	0.438168	0.673942	-1.26952	0.718533	-0.0483511	-0.785073
rs4626092	0.00916502	0.87305	0.409778	1.30363	-0.79461	-1.42582	1.57278	0.149155	-0.188154	-0.579701	-1.3006
rs5754766	0.00916624	0.605069	1.59746	1.33693	0.122957	-0.267341	-0.371373	0.167995	0.128725	1.96041	1.09943
rs6566277	0.00916755	1.04298	0.844845	-0.621181	-0.388641	-0.129429	-0.315868	0.0346819	-0.84689	1.94811	2.60867
rs58919755	0.00916786	-0.28904	1.47457	0.552936	-1.07274	1.68535	-1.16876	0.852968	0.606006	1.51665	-0.574751
rs833706	0.00916808	-2.83827	0.33948	0.609204	2.8368	0.921517	-0.268305	0.738018	2.4165	1.40248	0.0579467
rs1615586	0.00916834	1.11485	-1.40699	0.367494	-0.00910507	-0.677393	0.00446735	-0.767043	-1.47868	-0.460658	-0.805172
rs4825844	0.00916864	-1.01464	-0.848155	0.129933	0.336412	-0.764715	1.12916	1.86827	0.0133154	-0.511139	0.17321
rs141958049	0.00916876	-0.731422	-0.497789	-1.16532	0.18606	-1.01661	1.0352	1.0327	0.230844	-0.333529	0.529436
rs142983579	0.0091702	0.692541	-0.486418	1.44482	-1.25617	-0.195419	-0.519355	0.538511	-0.217045	0.655592	0.399258
rs8187840	0.00917225	-0.0344608	0.487152	0.611553	0.469344	2.12523	-0.245594	1.05693	-0.247107	-1.04319	1.13772
rs35330628	0.00917274	0.772462	1.28101	-1.21399	-2.13485	0.369835	-0.77535	-0.339682	-2.22705	0.701512	0.788266
rs11681537	0.00917589	-0.342022	1.07473	-0.568487	1.46397	-2.0664	0.446205	-0.11353	0.815232	1.81586	-0.485423
rs61984263	0.00917886	2.1421	0.909978	0.950099	-0.914849	-0.215483	-0.864765	-0.660304	0.130547	-0.221566	-1.8498
rs61919554	0.00917977	0.35496	-0.265751	-0.117236	-0.0539139	0.0214485	0.859784	-0.893892	-0.0318946	0.519756	0.308346
rs9884480	0.00918074	-0.632432	-0.270026	-0.175095	0.249578	1.818	-0.330787	0.446372	-2.30673	-0.686045	0.747529
rs2632006	0.00918084	0.117123	1.36004	-0.0918711	-0.225438	1.2336	-0.194457	-0.115451	-0.317258	-1.26175	0.169563
rs57446998	0.00918115	1.14804	-0.090208	0.847765	-0.752388	0.99725	-0.0744309	-0.52396	0.342095	0.35678	1.74512
rs1356973	0.00918257	2.31617	0.0450921	-0.219815	-0.795779	0.520987	-2.12866	0.175752	-1.37074	-2.03872	0.156529
rs117295698	0.00918296	1.02665	1.20658	1.5449	0.812428	-1.5584	-0.161227	0.243121	1.31769	0.0930562	-0.587531
rs77348120	0.00918352	-0.34636	0.735635	-0.43403	-0.439812	0.940287	0.704297	-1.3308	0.295777	-0.408123	1.44002
rs73224596	0.00918405	0.840261	-1.74548	-0.421345	-0.0385511	1.79037	-0.187925	0.712811	0.597283	-0.0190335	-0.150301
rs12345891	0.00918687	0.4477	0.136015	-0.460718	0.598049	-1.8033	-0.0535653	-0.388534	-0.751769	0.429687	-0.0224875
rs111388848	0.00918709	0.409089	-0.198374	1.38344	-0.0406836	-1.10353	1.69361	-0.774626	-0.0215809	0.954964	-1.00212
rs56336275	0.00918765	-0.702907	0.211348	0.246476	0.861588	-1.68842	1.08484	-0.0608831	0.615994	-0.924994	0.45901
rs4863485	0.00919004	0.128955	0.814894	-0.463994	0.267746	1.17346	-0.703575	0.46515	0.221336	-0.495042	-0.977489
rs146731893	0.00919112	-0.13847	0.326695	-0.227101	-1.88515	2.93109	-2.00221	1.93587	-0.0867305	-1.67485	0.863112
rs75316627	0.0091915	0.519795	-1.66402	0.10528	-0.717849	-0.633148	1.502	0.83897	0.175877	1.43546	-0.793707
rs11051171	0.00919182	0.0949982	0.0675326	-0.940666	0.0949839	0.237332	-0.0727095	-0.683606	0.562331	0.174795	0.301218
rs4654435	0.0091933	0.982521	-1.25569	-0.870578	-0.149143	0.195722	-1.0329	0.673572	-2.05271	-0.870691	0.345164
rs80343331	0.00919381	0.383902	-0.504045	1.38283	-0.839136	0.972505	-1.07349	0.679225	0.971844	0.968175	1.08626
rs34863257	0.00919394	-0.980994	-0.458555	-0.175502	1.93435	-1.12491	2.13379	0.136092	0.0343958	1.41817	-1.48689
rs4801421	0.00919539	0.00186347	0.293973	-0.575077	-1.63863	0.971627	-0.258056	1.36439	-0.850762	-0.544128	2.12689
rs8136389	0.0091963	0.746657	0.740587	-0.100385	-0.21801	-0.53004	-0.33642	-1.04821	0.904687	1.53656	0.139329
rs75418568	0.00919634	0.262506	-0.578846	0.267867	0.677679	-0.221134	0.91026	-1.6494	-0.475953	0.526328	0.991769
rs11671942	0.00919903	-1.60291	0.901289	-0.223186	-1.78396	2.07135	0.998442	1.91317	1.2214	-0.40457	1.25257
rs13073708	0.00920138	-0.933518	0.156005	-0.50513	-0.0267374	0.152945	-0.310441	0.10941	-1.61743	0.328266	-0.474545
rs117879086	0.00920157	-2.14005	0.80531	-2.06819	1.14134	-0.679244	0.566931	-0.180572	0.51246	-0.288212	-1.48444
rs74517139	0.0092017	0.589613	-1.14345	0.109097	-0.457821	0.793912	0.793371	-1.52474	0.204991	0.186027	-0.452954
rs62578139	0.00920197	-2.53672	0.592348	0.75905	1.83213	0.985291	-0.551113	-0.31803	-0.783594	-0.484516	0.269933
rs9572739	0.00920383	0.39873	-0.34383	-0.733085	0.122679	-0.682585	0.480708	0.523244	-0.287711	-0.66538	-0.839964
rs139620561	0.0092042	-0.526888	0.395488	0.431905	-0.317171	-1.17053	1.73512	0.9889	0.815489	-0.906563	0.422751
rs3115764	0.0092044	-0.134245	-1.69666	-0.813014	0.250454	-0.405807	0.928501	1.01611	-0.0522528	-0.0579152	0.644272
rs3025147	0.00920457	-0.494759	-0.117337	-0.160579	0.13404	0.544753	-0.516695	0.524071	1.55372	-0.601196	-0.100767
rs10460032	0.00920494	0.664284	-1.37816	0.421408	-0.074048	-0.0999578	1.13098	1.41028	-1.2365	0.998548	-0.740755
rs9527680	0.00920552	-0.432015	0.921989	0.267332	1.52963	-0.860041	-0.616161	-1.13072	-0.378055	0.999523	0.312743
rs6832030	0.00920566	0.776016	1.28872	-0.894407	1.32076	-0.69066	-0.449917	-1.6241	-0.169631	0.837424	0.106334
rs9402945	0.00920695	-0.171161	0.560038	-0.680572	-1.13247	-3.45008	0.849609	2.0947	1.27364	0.512591	-0.369395
rs4900046	0.009209	-0.024049	0.285938	-0.0594403	0.923143	-0.120341	0.531131	0.329076	2.48694	1.32233	1.6163
rs35410204	0.00920921	-0.064927	-1.64371	0.72364	0.37774	0.272095	0.380274	0.330621	0.576315	1.43393	-0.534487
rs12666652	0.00920996	-0.325622	-1.3274	-0.20345	-0.672072	0.0273653	0.17109	1.21148	0.607954	0.392139	-0.140391
rs148875014	0.00921116	0.969387	-0.4487	-0.379521	-0.847422	0.464616	-0.10401	-0.831593	-0.27271	-0.489323	2.28561
rs59225487	0.0092114	-1.36576	1.33468	-0.603247	1.28305	0.135599	-1.12058	1.13025	0.98456	-0.179404	0.158223
rs111831316	0.00921169	-0.199293	-0.0793409	-0.233982	0.843478	0.296898	0.522918	-0.446941	0.68402	0.515519	-0.837615
rs116020750	0.00921318	-1.90831	0.556062	-0.482201	2.04512	-0.069099	-0.696982	0.262041	-0.568745	1.30996	-1.07228
rs114846835	0.00921508	-2.51597	0.304184	0.179394	1.07076	-0.581547	1.06489	0.584892	0.687143	0.995716	-1.25517
rs143521293	0.0092197	-0.388365	-1.32724	0.698574	-1.02287	0.415221	1.06957	-0.197262	-1.4021	-0.545789	1.793
rs72712086	0.00922124	1.77028	1.1221	0.509719	-0.823531	-1.15315	-0.0279582	1.0931	-0.602104	-0.0958927	1.79497
rs79189016	0.00922176	-0.32305	0.0921948	1.23241	0.309971	-0.512637	-0.350676	0.410757	-0.785693	1.31554	0.429039
rs16872712	0.00922198	2.40988	-0.209247	1.29068	0.404252	1.10144	0.0835789	-0.382495	0.696312	1.3783	-0.623378
rs75737892	0.00922251	-0.152287	2.20398	-0.597666	-1.44796	0.225974	0.46379	-0.406687	-0.95289	-0.138294	-0.332485
rs141018860	0.00922422	-0.0839012	-0.865817	-0.211725	-0.167505	1.1544	-0.33931	-1.09244	1.5062	0.55617	0.17705
rs35203898	0.00922429	1.00519	-1.58827	-0.272976	0.791109	1.5988	1.4919	-1.67221	1.0229	1.2157	-0.165791
rs12108560	0.00922527	0.853601	-1.17195	-1.77874	-1.37281	-0.104188	-0.551345	-0.552563	2.81294	0.407528	0.587896
rs72715557	0.0092287	0.717456	-0.398881	-1.47742	-0.474208	-1.33642	-0.0321834	0.343065	-1.46504	0.503283	0.331699
rs1829834	0.00922877	0.0985335	0.693737	-0.0672233	-0.093896	-0.590975	0.0604387	-0.319691	-1.60372	-0.408407	-0.401739
rs566184714	0.00922981	-1.66359	-0.209617	-0.565168	1.43957	-0.296081	1.50551	0.490411	1.05435	1.14875	1.06261
rs61875231	0.00923105	-1.04014	0.524241	-0.106456	0.875131	1.14294	-0.977848	-1.00888	-0.633259	-0.845475	-0.601262
rs142041166	0.00923336	-0.713547	-0.640396	-2.34365	1.39804	0.00960895	-0.507714	0.953284	-0.272978	-0.414301	0.240033
rs543622949	0.00923542	1.54252	0.248233	-0.00217833	0.204394	-0.148722	-0.400344	-1.8448	-1.68041	0.308986	1.2455
rs4420436	0.00924047	-1.09933	2.27921	0.461635	0.970681	-0.889657	0.146762	-2.06316	-0.488382	0.566255	-0.727682
rs112510723	0.00924173	-0.506263	0.0224986	0.18874	-0.112954	-0.931741	0.696643	0.406329	0.645023	0.650595	-1.16863
rs117629706	0.00924178	0.899924	-0.222953	-1.3792	1.80975	-0.878103	-0.170038	-0.97087	0.154374	0.907162	-1.92694
rs144741141	0.00924202	-0.233037	0.504028	1.56981	-0.594404	1.33693	1.18948	-0.0211864	1.16805	-0.798761	-1.36177
rs9574262	0.00924239	-1.05875	-0.497212	-1.89864	2.11783	-0.150545	1.87109	0.93808	0.357347	0.677893	-1.08382
rs188287803	0.00924374	0.380352	-0.761023	-0.078647	0.840313	-0.711655	-0.23937	-0.651464	-2.27568	-0.543198	-0.591825
rs111161473	0.0092441	-0.145221	-0.629753	0.609642	0.535302	-0.327501	0.626656	1.09046	-1.16946	1.33341	0.783962
rs4840408	0.00924489	-0.538022	-0.593113	-0.6968	1.47845	1.33175	1.0667	0.242006	0.2912	-0.791615	0.619353
rs781861615	0.00924585	-1.06606	0.259184	0.705143	0.0178666	0.701006	-0.189702	-0.591027	-0.394417	0.652423	-0.594476
rs9811429	0.00924597	-0.123308	-1.6787	-0.799832	-1.13825	1.40535	-0.214084	-1.33553	-1.19121	0.349475	-0.415546
rs6431980	0.00924683	-0.939226	1.23951	-0.837275	1.33286	0.262313	0.141169	0.738376	-0.670092	-0.137627	-0.118421
rs142732185	0.00924889	0.394953	0.947212	1.24392	-0.595123	-0.374076	0.656833	-0.0952843	0.602722	-0.511499	0.969434
rs200926592	0.00924954	-1.87476	1.16307	1.90994	-0.65882	-0.54293	1.84414	-0.844086	-0.516264	0.244483	2.45201
rs61964578	0.00925152	0.21053	-1.87694	-1.10113	1.39918	-0.0514571	-0.433832	0.133132	-0.429799	-1.27926	-1.33568
rs149254344	0.00925443	-0.976925	1.1444	-0.47781	-0.418264	1.2107	-0.706382	-0.128348	-0.155318	-1.24867	1.28538
rs140343471	0.00925452	0.0920743	1.14873	-0.400752	-1.67374	-1.47323	-0.967527	0.838232	1.47639	-0.355681	-0.379587
rs7954727	0.00925469	-0.630839	0.553274	0.0963919	0.662646	1.62425	0.0467023	1.97097	-0.186437	0.465893	-0.45145
rs186603479	0.00925612	0.0272089	1.78746	-0.283763	-0.696079	1.35654	-1.55926	0.0873607	1.93292	0.528059	-0.0814875
rs16901148	0.0092588	-0.371768	0.251291	-1.02082	0.574423	-0.228665	-0.130477	0.0170865	-0.448071	-1.28199	-0.0255231
rs2819337	0.00926007	-0.247979	0.289773	0.0216809	0.49454	1.20706	0.616701	-0.430335	0.461537	0.555209	0.994526
rs11383839	0.00926048	-0.23814	0.826101	-0.371228	0.942424	-0.16125	-1.54949	-0.607645	-0.111541	-0.847988	-1.07924
rs71458829	0.00926268	-0.282696	0.808128	-1.85285	-0.691258	0.707139	0.0834775	-0.454909	-0.842833	1.3953	1.31218
rs9554214	0.00926419	0.577987	0.655744	0.574675	1.59776	-0.0785052	2.01821	-1.86368	-0.778685	-0.103911	-0.7277
rs66467157	0.00926486	0.195954	-0.38481	0.33336	-0.827028	0.400411	1.48828	0.70172	0.94748	0.7732	0.297257
rs12676700	0.00926798	-2.12641	-1.04782	-2.40089	1.62334	0.0807724	1.06793	-0.779814	0.0267379	0.60959	-1.79264
rs9907413	0.00927168	0.00577591	-0.429892	-0.795914	0.605505	-1.14551	-0.483688	-1.10993	-0.597964	-0.114525	-0.752511
rs11015260	0.00927269	0.471713	-0.783979	1.18741	-0.590963	-1.32939	0.321111	-0.41237	-2.16867	-0.114602	0.899164
rs115347591	0.00927331	0.0336696	1.09037	-0.00522259	0.581229	-0.75255	0.390099	-0.546721	0.570766	-1.72718	-1.02411
rs11080218	0.00927332	0.200091	1.27546	-0.949652	0.652502	-0.0144506	-2.01832	0.485346	-0.523301	-1.05922	0.0437258
rs34686359	0.00927458	0.535971	-1.48041	-0.26155	1.17502	-2.04873	0.843132	0.960419	-1.04644	-0.762829	-1.52506
rs188232467	0.00927786	1.18649	0.421434	0.789678	0.0853749	-0.603826	0.0291138	-0.380376	-0.536834	-0.395669	0.316407
rs72907064	0.00927812	-0.149675	0.716983	2.26789	0.986795	-0.115663	-0.447126	0.510961	0.65534	0.446386	0.916386
rs141664673	0.0092785	-0.0897081	1.47263	1.29996	-2.32274	0.284938	-1.10927	-0.59394	-1.35152	-1.44843	0.784091
rs188700887	0.0092787	-0.212868	0.732187	-0.393923	-0.648907	-0.616695	-1.12067	0.282032	1.31205	-0.224598	0.078865
rs4802840	0.00927885	0.0570747	1.21599	-0.260771	-0.5341	-0.0361487	0.238918	-0.758324	0.487458	-1.96711	0.395111
rs61822295	0.00927925	-1.65601	-0.016128	0.647962	0.560572	2.03277	-1.21279	0.294549	-0.0820819	-1.78939	-0.761809
rs7839698	0.00927973	0.0621616	-1.71933	0.106941	-0.873817	1.00552	0.000692821	-0.0513472	-1.04373	-0.0778136	1.82185
rs6792506	0.00928008	-0.0965838	-1.53308	-0.458758	0.477299	-1.26869	0.654902	-0.613989	-0.0722573	-1.23015	-1.53123
rs2609330	0.00928011	-1.05479	-0.20812	0.93873	1.24871	1.87418e-05	0.825472	-0.987672	1.1496	2.32174	0.314237
rs1037118	0.00928032	0.429474	-1.2456	-0.13351	-0.64274	0.239978	-0.39941	-1.08502	0.0056066	0.799583	-1.79407
rs114855040	0.00928051	-2.01128	-0.851326	-1.52746	1.14953	-0.485589	1.00755	-1.17406	1.17793	-0.876645	-0.420994
rs77804269	0.00928408	-1.18641	-0.624276	-0.762384	0.334466	-0.341275	-0.469611	0.70576	0.835481	0.0762767	0.587471
rs79400119	0.00928412	0.798604	0.192535	1.43069	1.2762	1.62583	-1.51834	0.102032	-1.40581	0.222535	0.719827
rs142355636	0.00929126	-0.162759	-0.58998	-0.00544541	0.319647	1.07819	0.170904	0.234193	1.81242	-0.747931	0.286977
rs74666799	0.00929131	0.0310954	0.77803	-0.101958	1.58832	-1.70385	1.214	-0.503057	-1.2775	-0.51756	-1.58918
rs575216551	0.00929269	-0.890534	-0.0178761	0.894295	0.510978	-1.11421	0.326567	-0.950905	0.276874	-0.642971	0.293808
rs28480640	0.00929415	-0.58523	1.67559	-0.133776	-0.587762	0.390485	0.534413	0.0512752	-1.45779	0.240401	-0.383404
rs72543482	0.00929518	-0.22826	-0.977562	-0.125878	0.17032	-1.55947	-0.161797	0.124272	1.59747	0.615137	-0.143483
rs3058320	0.00929841	-0.619523	-0.75527	-0.336604	-0.798377	0.00507474	1.25351	1.07787	-0.114123	0.0529902	-0.256117
rs10030239	0.00929913	0.214966	-0.406215	0.625532	0.762214	-1.35619	1.20292	-1.56048	-0.277687	1.26492	-0.832079
rs2196447	0.00930034	1.21199	-0.379409	0.250255	-0.0260394	1.7055	-0.706991	-0.384853	-1.0519	-1.29489	-0.183088
rs77556943	0.00930399	1.1206	-0.129566	1.78692	-0.796403	-1.84551	-0.157088	0.585743	-0.439477	0.951654	1.38314
rs72919688	0.00930809	1.55836	-2.35129	0.864931	1.17362	1.44904	0.435442	-0.315192	-0.673562	1.53223	-0.57072
rs80182049	0.00930955	0.219241	0.409839	0.214624	1.36291	0.0667108	0.49791	0.742395	-0.204455	0.059751	1.55344
rs34046852	0.00931128	0.855605	2.16064	-2.39985	-1.17577	-0.536266	-1.11076	0.740616	-0.778295	-0.187384	1.2533
rs76733271	0.00931379	0.69468	0.687532	-0.0539986	-0.621085	1.11438	-0.562927	0.15886	-0.413287	0.539824	0.345664
rs9463551	0.00931418	0.797679	1.34421	0.147478	-1.25083	-0.015738	0.573906	0.336625	0.963611	0.756098	-0.431223
rs1405753	0.00931641	0.265693	-0.0381013	-0.49004	2.94546	-2.02656	1.12758	2.10111	-1.78978	2.15213	-1.60733
rs11945385	0.00932118	-1.32384	0.134267	1.37116	-0.517146	1.51445	-0.79148	0.414793	0.276252	0.372819	-1.53337
rs9715506	0.00932144	1.31436	-1.40351	0.506981	-0.568284	0.840859	-0.393084	0.567515	-1.13355	0.895571	-0.480454
rs11905918	0.00932171	0.711325	1.24501	-0.814964	0.0411703	-0.792199	0.683749	-0.851725	-0.441252	-0.745136	-0.157796
rs74494131	0.00932232	1.51118	0.61996	-0.157826	-1.06503	0.151633	-0.793165	-0.314851	-0.1227	-1.40202	0.58926
rs7893439	0.00932319	-0.540706	1.1631	0.0288025	0.684282	-0.733378	-1.12972	0.549398	1.20463	0.788478	0.18109
rs139543265	0.00932325	-1.38826	0.352312	0.58017	-0.00277605	0.0776886	1.23445	-0.659533	-1.36657	0.0961083	1.16462
rs555534233	0.00932341	-1.38969	-0.344497	-2.27475	1.20307	-1.11009	0.655059	1.83326	1.91991	0.28991	-0.84961
rs238129	0.00932534	-0.0430988	-1.24555	1.63503	-0.074606	-0.359076	0.351852	-0.584889	-0.522948	1.30833	-1.12971
rs894079	0.00932641	0.985293	-1.40213	-0.128371	1.35975	-1.6019	1.5719	-1.8486	0.357985	1.62664	-1.4567
rs11127493	0.00932829	0.830189	-0.93055	0.0305957	0.492749	-0.482201	-0.0242378	0.431288	0.789885	-0.0648378	-1.41119
rs148805394	0.00932841	0.744709	0.198205	-0.240323	-0.0544736	-0.545116	-1.51745	0.720321	1.80032	-0.474346	0.079297
rs75514019	0.00932948	0.912171	1.70615	0.355359	-1.34458	0.0405865	0.744775	-0.98558	0.128685	-0.973024	1.83902
rs78000637	0.00933199	0.993128	-0.307131	0.614412	-5.84998e-05	0.241881	-0.831398	-1.66409	-0.464224	-2.26212	-0.285467
rs60908846	0.00933308	0.743877	1.29864	-0.829061	-0.0364332	-0.900273	-0.664651	1.18376	-0.628829	0.227736	1.12274
rs186647901	0.00933406	-1.20534	0.959859	-0.00219075	0.540543	0.377975	0.286095	0.249389	0.227256	-0.958374	-0.17885
rs2486000	0.00933455	0.905474	0.26275	-1.31037	0.0675047	-1.5913	-1.71248	1.65866	-0.326726	-2.5759	-0.357628
rs61769944	0.0093347	-0.450855	-0.1409	1.71335	0.640698	-1.02006	0.0132804	-0.916124	-0.174586	0.116601	0.658006
rs142152571	0.00933479	-1.2838	-1.28835	0.247258	0.437125	2.11771	2.46218	0.458784	-0.224174	0.304184	-0.0512573
rs62498447	0.00933615	-0.343392	-1.15462	-2.22868	0.662414	-0.378822	0.60433	0.756074	1.63054	0.260067	0.147868
rs145654421	0.00933719	-0.416311	-1.27351	-0.1079	2.01504	1.16531	0.0872386	-1.91905	0.928542	0.203	-0.979177
rs373620126	0.00933745	-1.82389	-1.44578	0.390189	0.654902	0.66958	1.05308	0.593009	1.48414	0.480377	0.239535
rs842998	0.00933872	0.36952	1.50667	0.705711	-0.366657	-0.578796	-0.425499	-0.524895	1.24719	1.60191	1.26542
rs181242217	0.00933925	-0.304716	0.563922	-0.288345	-0.228178	-0.447473	-1.79225	-0.27137	1.06764	-0.290511	1.37899
rs202047643	0.00934053	0.902324	1.88928	0.149222	0.74161	-1.03774	-1.93603	-1.10236	-0.360914	0.617798	1.64056
rs4851875	0.00934083	-0.769876	-0.190751	-0.821923	-0.26367	0.923963	0.600244	-1.16039	-0.364832	-0.887765	1.07389
rs56833772	0.0093429	-0.582148	0.368056	0.0927979	-0.599562	0.0634533	0.367206	0.670276	-0.893086	0.21311	-0.610874
rs17053204	0.0093436	0.601544	1.33857	-1.2214	1.10474	0.542636	-0.961513	-0.968992	-0.0746839	-2.45218	0.0559499
rs118183050	0.00934361	-0.37458	-1.04721	0.082161	0.510177	-1.49545	0.334281	0.631627	-0.409474	-0.805067	0.187015
rs5811704	0.00934375	-0.00125014	0.311062	-0.271476	-1.07889	-0.49858	-0.0547292	-0.0340399	-0.736496	-0.766383	0.471791
rs62531405	0.00934417	0.402469	0.440082	-0.395531	-0.219159	-0.732335	0.136792	-0.459839	1.01825	0.077105	-0.170234
rs6980573	0.00934428	-0.39779	0.228922	-0.0930104	0.150211	-1.45434	-0.00614912	0.67037	-1.12125	-1.29901	0.052958
rs9540219	0.00934521	0.067788	-0.0764349	1.83053	0.867971	-2.14724	-0.413199	0.81945	-0.319405	1.37503	-1.02238
rs375423569	0.00934919	-0.399103	-1.06959	0.881858	0.109183	-1.10209	-0.49814	1.84876	-1.11155	-0.605303	-2.18658
rs74078213	0.00934984	-0.0446763	2.50037	0.510789	-0.571013	1.82764	-3.28704	0.437919	2.17302	-0.544322	2.49029
rs62291616	0.00935015	0.18592	-0.560824	-0.521169	-1.224	-0.287899	-0.714258	0.693313	0.546471	0.869224	0.416057
rs12661831	0.00935083	0.496687	-0.113315	0.600315	1.39818	-0.351241	0.296608	-0.298142	-1.02982	0.316288	-0.65489
rs35087995	0.00935155	-0.0619652	1.1048	-1.13678	-0.451769	0.221012	0.307412	-1.78637	0.0606669	0.475546	0.757047
rs1935699	0.00935456	-0.463534	0.63689	-1.83716	-0.258167	0.610635	0.763654	-0.0146237	-0.0965726	-1.08179	-1.40476
rs35522559	0.00935546	0.541563	0.701771	-1.76735	-0.949951	1.50947	-0.927997	0.750055	-0.637942	0.0464808	1.15707
rs74855914	0.00935599	0.264512	0.972032	0.844212	-0.626236	0.0944857	0.342487	-0.486005	-0.505361	-0.32641	-0.22723
rs9487926	0.00935883	-0.228296	-1.03186	0.585468	0.391765	1.15699	0.11013	0.500573	1.06825	0.99274	-0.515232
rs113871753	0.00936171	1.26266	-0.621256	-1.46609	0.200233	-2.1114	0.689004	-2.28136	1.15844	0.970382	0.73902
rs62090186	0.00936292	-0.264266	-0.720364	2.06501	-0.646395	-0.796831	0.231958	2.3822	-0.92646	0.383076	0.78975
rs2297747	0.00936396	-1.13609	-0.437437	0.150229	0.138138	0.415342	0.460401	-1.03213	-0.025255	0.218092	-2.47717
rs10184189	0.0093644	0.469196	-1.9816	2.28425	1.02988	-0.481688	1.69686	0.672836	0.0369363	0.837677	0.333383
rs369639067	0.00936561	0.0372817	0.715716	-1.2621	-0.850873	-1.81668	-0.255873	-0.000199916	-0.447909	-0.7301	-0.300928
rs74677340	0.00936579	1.91108	3.32089	0.00312008	-1.33754	0.0636325	-3.22822	-1.33738	0.848952	-0.388857	2.65472
rs62481094	0.00936643	2.21678	-0.20325	1.64216	-0.263116	-1.52847	0.352449	-0.349141	-0.962944	0.460457	-0.010963
rs142334231	0.0093668	-0.947882	0.751648	1.27727	0.949616	0.098752	-0.971991	0.110305	0.133316	-0.813819	0.840722
rs148721062	0.00936716	-0.946409	0.743903	-0.546468	0.659856	0.76283	-1.5195	-1.12138	1.85724	-0.698666	1.51871
rs11162005	0.00936743	-1.95018	0.706363	-1.84225	-1.10095	1.04524	-1.44985	2.17427	0.0351294	-0.619066	-0.258239
rs4971293	0.00936863	1.26926	-0.191823	-0.677949	0.891317	-1.19655	0.521658	-0.342538	-0.320597	-0.737738	-0.146083
rs117920357	0.0093702	-2.92556	-0.262737	-1.37272	0.811855	-0.0248222	-0.962697	1.18169	-0.206605	-0.204819	-2.24045
rs77216751	0.00937251	-0.623864	0.85623	0.398796	0.913667	1.43195	0.44733	1.16511	1.32593	-0.141109	-0.213281
rs117573629	0.00937266	0.98436	-0.434818	0.890442	-0.960814	-0.64958	1.53937	0.919471	1.36116	-0.291681	0.318237
rs2063525	0.00937312	1.65099	-1.3653	-0.791202	0.838738	0.999471	1.0554	1.2839	-1.31795	0.381983	-1.74428
rs13005649	0.00937322	-0.97895	1.57521	-0.0633248	0.396926	1.68193	0.318335	-1.6953	0.243005	-0.609401	-1.48504
rs2964730	0.0093734	-0.0072533	-0.263379	0.94892	-0.218599	-0.308897	1.00653	0.129679	0.280624	-0.988148	0.420378
rs72897348	0.00937369	0.650742	-2.26616	-0.635357	0.180456	1.7743	1.00794	-1.08324	-0.576976	0.991947	-1.90211
rs41309917	0.00937845	0.457742	0.89844	0.0741458	0.769615	-0.607959	-1.01398	0.560505	-1.89352	-0.561347	0.239652
rs17055793	0.00937946	0.232395	0.625425	0.0817447	-1.01112	-0.789567	-0.362287	0.347091	0.849568	-0.561072	0.248227
rs1407350	0.00938068	0.203907	0.415668	0.711952	0.931472	0.978297	0.559962	-1.29646	2.43999	0.683914	0.568372
rs7338566	0.00938191	0.945926	-0.212505	-0.549501	0.293835	-0.200034	0.0395479	0.0502311	-2.52053	-1.13539	-0.461173
rs6886461	0.00938339	-2.55382	-0.086731	-2.08088	1.43	0.261138	-0.0394114	0.0167514	0.634352	1.60245	-2.08388
rs10766623	0.00938568	-1.43376	1.45939	1.9624	0.632171	-1.07908	-0.860179	-2.48386	0.524835	0.367158	1.4894
rs2382041	0.00938716	0.332757	-0.621868	-0.527606	0.835216	-1.13369	1.04739	0.730433	-1.85219	-0.192149	-0.327933
rs17063868	0.00939142	-1.47213	-0.53836	0.138615	0.914616	0.770812	0.0958418	0.0934302	1.61057	0.723297	0.971488
rs554283071	0.00939369	-0.164853	0.733739	0.254541	0.707367	-0.14801	0.129689	-0.0470341	-0.197066	0.762799	0.189991
rs76312690	0.009395	0.133647	1.04226	-0.673428	-0.694046	1.24722	-2.77996	-1.27209	-0.912904	-0.481112	2.17818
rs188027750	0.00939622	-0.128596	0.572538	-0.685013	2.73442	-1.7952	0.690963	-2.12662	0.299482	0.91314	0.432749
rs182093735	0.00940061	-0.932716	0.300877	0.32828	-1.60558	1.35256	-1.38461	-0.225476	-0.219893	-0.360983	1.38361
rs11662625	0.00940286	-0.610188	0.720487	-1.05804	0.0526362	-0.190929	-0.478517	-1.41036	0.684104	2.59849	-1.88682
rs17631700	0.00940366	-0.150863	-1.10126	-0.0425769	0.308083	0.291147	1.29695	-0.960108	0.421497	0.786603	0.296425
rs141153577	0.00940471	-0.00625717	-0.07647	-0.131357	-1.77613	-0.618936	-0.0583642	-0.667066	-0.00432233	-0.743281	-0.228009
rs145966245	0.00940755	0.701847	-0.033789	0.0584068	-0.457638	-0.093861	-0.275019	0.886805	-0.0549835	-2.27456	0.329122
rs12071291	0.00940835	1.13388	0.18827	0.0580163	1.14425	-0.450679	-0.210338	0.323248	-1.22278	-0.662192	-1.62405
rs17697105	0.00940842	-0.305087	-1.64362	0.565942	2.04353	-0.427497	2.99976	-1.81381	0.373304	1.46528	-2.8355
rs12214138	0.0094094	0.129769	0.482267	0.153289	2.39426	-0.563473	0.193977	-0.0817239	0.209734	0.147753	-1.33998
rs7517868	0.00940966	0.669553	1.32203	1.84356	-2.62986	-1.18676	1.24753	0.253368	-0.79106	0.590182	2.1184
rs11077304	0.0094102	1.17117	1.7813	-0.903571	-1.62252	-0.255205	0.00381008	-1.0142	-0.620943	-0.693321	-0.113468
rs115626903	0.00941023	0.331988	-1.00613	1.08265	0.572592	0.575258	1.02448	-0.0761734	-0.817028	-1.14467	-1.04669
rs112793123	0.00941228	2.21643	-1.69149	0.251667	-1.57093	0.0190411	0.747041	-0.04221	-0.970984	-0.114679	-1.10203
rs12624608	0.0094128	-0.500255	0.524945	-0.728864	0.63968	-0.345539	0.107835	-1.83806	-0.280664	-0.28461	-2.07256
rs10894626	0.00941377	-1.61101	0.0459266	0.158723	0.175853	1.48058	-0.272612	0.412725	-0.384741	0.209446	-0.480968
rs2202979	0.00941593	-0.940725	-0.887442	1.23425	0.561107	-0.141664	-0.411809	-0.526977	1.91941	0.35427	1.33341
rs12790431	0.00941855	-0.845305	0.224881	-1.22137	0.682212	-0.456684	1.06734	-0.567337	1.43548	0.629137	0.814574
rs77055883	0.00941906	0.443169	-0.888115	1.22934	-1.37687	-0.463315	-0.766813	1.19259	-0.823265	-2.01815	-0.440249
rs72698091	0.00942224	-0.877737	0.91892	0.0532434	0.166647	0.549677	-0.261563	-0.110505	0.602882	-0.480246	-0.87958
rs56145646	0.00942248	0.657334	-0.939092	0.65231	-0.491161	0.245925	1.71647	1.32138	-0.0528602	0.469843	-0.502017
rs295845	0.00942265	0.0392421	0.280466	-0.349463	-0.269226	0.358468	0.129231	0.617034	-0.323186	-0.606942	-1.14192
rs4844488	0.00942715	-0.275817	-1.42133	0.446544	-0.829886	0.505672	-1.09948	0.986996	-0.496486	-0.508552	0.466695
rs12732947	0.00942953	0.666409	-1.59636	-0.26425	-0.141802	-0.235483	1.80149	0.936022	-0.702478	0.646878	-1.67846
rs73270967	0.00943011	-1.73931	-0.211084	-1.91177	1.80132	-0.696647	-0.128324	-1.2225	1.98975	0.750297	-0.398872
rs72922827	0.00943125	-0.683257	0.634456	1.91627	0.889467	0.337813	-0.514773	1.0411	-0.546294	-0.66556	0.621234
rs149548259	0.00943144	-2.28858	0.362456	0.867514	0.227218	0.242963	-0.626091	0.44697	0.478859	0.621585	1.04429
rs72653567	0.00943233	-1.22793	-0.63524	0.776803	1.54179	0.138328	0.965448	0.239928	0.848729	0.388163	-0.227737
rs76421851	0.00943236	0.950162	0.707657	-0.308994	-0.907159	-0.435707	-1.06987	-1.15229	-0.938083	0.356355	-0.17488
rs201438002	0.00943254	0.746515	-2.44311	-0.461266	0.372167	-0.475404	-0.191561	-0.697576	1.12601	-0.234218	-0.833713
rs6787803	0.00943341	0.698341	1.06076	1.19232	1.38763	-0.637762	0.243298	-0.0827686	-0.0519739	-0.853727	1.13109
rs34797703	0.00943392	-0.610437	1.14527	-1.27504	-0.0649137	1.5867	-0.964025	0.256857	-0.0472349	0.186204	-0.101109
rs11112814	0.00943411	-1.2597	0.57783	0.884817	0.719545	0.474984	-0.635748	0.851513	0.576	0.497695	1.23001
rs78463329	0.00943489	-1.33459	1.22736	1.61043	0.304593	-0.359501	-0.490136	-1.94955	1.28071	2.39947	1.54893
rs62025796	0.0094351	0.368669	-0.450349	0.690096	0.00980013	-0.518928	0.168732	-0.510849	0.138592	0.318525	-0.346966
rs4744429	0.00943863	-0.715274	-0.445252	0.876309	0.390901	0.194598	0.47602	-0.193336	-1.43024	-0.926599	1.64378
rs61651681	0.00944112	-0.293946	1.32949	0.306918	1.97961	-0.650051	0.795762	-1.2833	1.95204	1.19567	-0.15389
rs75701677	0.00944373	1.60785	-0.237513	0.603192	-0.531665	-0.117123	-0.710744	-0.461501	-0.474393	-1.13888	0.149519
rs193110848	0.00944662	-0.934708	-0.682086	-0.250474	0.673233	-1.4268	0.63767	0.0742128	-1.0311	-0.752326	-0.333635
rs59034412	0.0094493	2.54121	-1.19833	0.41832	0.0661892	-0.470272	-0.376199	-0.368098	0.287966	-0.938827	-0.771889
rs10660376	0.00944934	0.711004	2.06977	-0.148405	-1.53392	0.352184	-1.29116	-0.688511	-0.0165257	-0.796822	0.388134
rs115767037	0.00944984	-0.00498108	1.05734	0.579034	-1.41052	-0.836059	0.740978	-0.758645	0.0173488	-1.56141	0.589141
rs755763	0.00945052	0.960395	-0.367263	1.03726	-0.468377	0.514706	-1.00159	1.09317	-0.091523	0.544195	-0.305213
rs73692267	0.00945392	1.94249	1.83277	0.504532	1.0668	-0.535354	-1.90163	-0.880772	0.141933	-1.34577	0.298824
rs6961106	0.00945414	1.41268	-0.855717	1.68166	-0.373023	-0.993236	1.46792	-0.786355	-0.941475	-0.169034	0.293233
rs9964466	0.0094548	-0.34976	2.30834	0.527668	-0.489869	1.52532	-1.17973	1.22384	0.582765	-0.384145	1.04103
rs79385065	0.00945557	1.69947	-1.16808	0.91552	-1.22739	-1.4129	-0.128129	0.2147	-2.71729	-2.60737	-0.311595
rs6542807	0.00945628	0.52503	0.303725	0.0757645	-1.44783	0.4242	-0.237443	0.0699731	0.709509	-0.124597	-0.022664
rs759118	0.00945911	-0.616083	0.0709903	0.598603	0.162434	-0.575117	-0.0192139	0.884339	-0.752674	0.649541	1.66808
rs917866	0.00945968	1.08947	0.96898	-0.539555	0.235678	-1.20432	-0.486961	-1.96261	-0.171593	-1.18489	-2.43593
rs186762574	0.00945973	-0.662396	-0.358629	1.50337	-0.76856	0.642191	-1.23432	0.847106	0.112062	-0.116368	0.185142
rs12498955	0.0094598	-0.691007	0.203408	-0.169131	0.781495	0.111127	-0.661094	-0.0735847	1.22237	-0.734116	-0.205857
rs289609	0.00946164	-0.0322337	-1.64081	0.748184	-1.6032	0.789342	0.627975	-0.219193	-1.15318	0.534591	1.59101
rs147290107	0.00946217	0.532261	0.196169	0.252917	-0.126436	0.158685	-0.195957	1.97821	0.0359733	-0.164276	1.36388
rs74585469	0.00946533	-1.48435	0.571041	-1.13874	0.977691	-1.47062	-1.02671	-0.642366	0.969726	0.0936914	1.12332
rs12879545	0.0094661	-0.797116	-1.04432	-0.364573	0.210117	-0.0416493	-0.259903	0.495488	-0.547699	1.21825	-0.50734
rs72896287	0.00946627	0.0122532	0.510979	-0.43784	0.535749	-2.03211	-0.109102	-0.847387	0.192349	-0.826708	1.26905
rs8090599	0.00946895	0.63169	0.255276	0.0364841	-0.750933	0.0439577	-0.224433	0.494045	-0.333384	-0.727737	0.128441
rs149098156	0.0094701	0.7378	-1.93243	1.31541	-0.26845	-0.140579	0.106699	0.261621	0.855369	-0.413151	-0.358641
rs4319187	0.00947022	-0.42238	-0.217991	0.610754	-0.265713	-0.33141	0.209706	0.381689	1.4405	0.0820737	0.422461
rs11048422	0.00947135	1.79279	1.4891	1.57467	-1.14374	1.04545	-1.03241	-0.707987	-1.75231	0.580784	0.402183
rs11693893	0.00947187	-0.558723	-0.476573	-1.92802	-0.534744	0.627331	-0.99753	0.526446	0.875968	0.54033	-0.27549
rs144899425	0.00947231	1.19293	-1.44261	1.20255	1.49469	1.06981	0.354674	-0.326279	0.969061	1.29649	0.163239
rs116886442	0.00947362	-0.372182	0.0116924	-0.0952416	-1.54585	-0.48917	-0.982708	1.62016	-0.666921	1.76302	-1.13518
rs6470172	0.00947481	-0.453167	0.587724	0.280336	0.395907	-0.488211	-0.18462	-2.31503	-0.140915	0.078664	-0.194722
rs9490822	0.00947657	0.373152	-0.00982463	-0.32554	0.377683	0.921479	0.0429362	-1.34163	-0.577934	0.448261	1.03409
rs7245633	0.00947789	-0.00413858	0.140363	-0.979522	-0.258121	0.674244	-0.983445	1.03985	-0.391664	-1.27648	-0.425528
rs61851885	0.00947801	-0.395475	2.21062	-0.629921	1.6571	-0.380368	0.0400688	0.498415	0.289182	0.34509	0.277265
rs61820076	0.00947826	-1.72996	1.01728	-0.519923	-0.016628	0.708147	-1.33069	0.912878	0.627201	0.334603	-0.464761
rs112464798	0.00948048	-0.224674	0.804489	-0.232078	0.538449	-0.426902	-0.215905	0.20264	0.520575	0.976781	0.285131
rs4759273	0.009482	0.719117	-0.304232	0.223064	-0.647532	-1.26192	0.325467	1.00537	-0.279489	-0.363905	0.0400851
rs76989838	0.00948294	-0.987063	1.80551	-0.159574	1.04001	-0.303375	-1.90565	1.81426	-0.299077	-0.0715378	0.817059
rs146643187	0.00948341	-1.12416	-0.773873	0.528871	1.14613	1.27056	-1.4414	1.21829	0.653903	1.53951	0.0846639
rs117478321	0.00948455	1.31297	-0.665185	1.5215	0.239807	0.242789	-0.369613	-0.258791	-0.372852	-1.30093	-0.731539
rs558018951	0.00948467	1.89552	0.255331	0.435893	0.0781661	1.91133	-0.878688	0.796585	-0.758709	-0.751366	0.304384
rs17090738	0.00948472	-0.601897	-0.756586	0.280515	-0.598665	-0.788012	-0.823857	2.00702	0.0691796	-0.943677	0.294015
rs138796000	0.00948567	0.0440317	-0.596417	1.12575	0.109877	-1.17645	-0.920124	1.31675	-1.22099	-0.303983	0.66296
rs61827071	0.0094858	0.1906	0.693416	-0.492392	0.990265	0.277961	-0.299898	0.887462	0.495511	-1.41784	-1.91723
rs4772748	0.0094867	-0.499312	-0.15923	1.4856	0.250014	0.436891	-0.500787	-0.48967	0.460959	-0.353447	0.247666
rs2290681	0.00948848	-1.10548	-0.23825	-0.26871	0.00239334	1.38373	0.648908	1.52858	-1.40485	-0.847405	-1.23991
rs148237380	0.00948885	-1.25876	-1.80632	1.36995	1.07921	0.345288	0.156814	-0.513055	0.323352	0.354194	1.32548
rs2891300	0.00948921	0.0388205	-0.684999	0.620821	-0.409336	1.48177	0.652042	0.233116	-0.0424399	0.769415	-0.234245
rs80148950	0.00948992	0.443112	-0.331378	0.116738	1.05478	-0.970461	1.13158	-1.17382	0.349738	-2.09497	0.677439
rs117978293	0.00949067	1.00174	-0.0387384	-0.00077919	0.806389	0.514407	0.58414	0.270934	-0.411205	0.377021	-0.690102
rs28700137	0.00949174	-1.13473	-0.176323	-0.398208	-0.981816	0.476691	0.375009	0.165014	0.441143	-0.277107	-1.37366
rs6818453	0.00949252	-1.57118	0.814473	0.396711	0.372126	1.16452	0.564016	1.21279	-0.137282	-0.476506	-1.20562
rs7022532	0.00949602	-0.237703	-1.41835	0.94921	-0.573287	-0.847429	0.766677	0.31681	-0.770471	-0.243491	-0.610661
rs74860018	0.00949623	0.794055	0.239468	-0.909167	-0.157365	-0.073353	0.0999864	-0.26637	0.668892	-1.53471	-0.843471
rs139701569	0.00949708	0.539258	-0.272526	-0.265842	-0.299888	0.714605	1.80717	-1.30049	-0.537731	-0.0327474	0.0521923
rs67692245	0.00949751	-0.529776	-0.173409	0.80934	0.148844	-1.21146	1.84991	-0.331148	0.894422	0.121084	-0.00427927
rs62329895	0.00949768	-1.45725	-0.375839	-0.564545	0.87352	0.189264	-0.00140888	1.14829	0.301948	-0.576026	-1.05642
rs11238273	0.00949871	0.506825	-0.558703	1.05206	0.083802	-0.195946	-0.0454509	-0.0556329	-1.43124	0.478384	1.23681
rs529128246	0.00949897	0.808099	-1.48834	0.738782	-1.16821	-0.314342	1.40911	0.496953	-0.500266	0.226739	0.00109187
rs6615514	0.00949911	-1.37702	1.95522	-0.60805	-0.0328387	1.55494	0.0315716	-0.0952285	0.286502	-1.4379	0.891713
rs16950739	0.00950002	1.18178	-0.200676	-0.266516	-0.779174	-0.312616	1.33748	-0.20429	-1.06213	-0.6021	-0.000337068
rs541974674	0.00950206	0.669936	1.04784	0.817039	-0.0994134	-0.211509	-0.969154	0.056605	-0.328966	-2.62719	-0.216061
rs73093523	0.00950267	-0.622863	0.0893241	0.678869	-0.836564	-0.142831	0.588785	-0.405905	0.393154	1.3729	0.0241436
rs67183607	0.00950498	-0.460871	0.826447	-0.354275	-0.755454	-0.413845	0.0810846	-0.505771	-1.54459	0.70643	1.71118
rs74920406	0.00950556	1.33592	1.73335	0.605638	0.1097	-1.84639	-2.05866	-0.549112	0.738614	-0.438141	-1.42114
rs150332254	0.00950584	-2.12384	-1.076	-1.71032	1.15575	1.18357	1.20989	-0.0743304	1.38087	0.239916	-1.57825
rs72699015	0.00950595	-2.20315	2.11929	-1.61893	-0.436139	-0.255574	-2.28349	1.56083	-1.18918	0.844838	1.92278
rs62193873	0.0095063	2.03263	-0.751772	-0.727437	-0.172611	-0.601416	-0.922814	0.226504	-0.650727	-0.029951	-0.551296
rs990647	0.00950759	0.85703	-1.2117	0.956661	-0.45548	1.11839	-0.6115	-0.269496	1.61351	0.273969	0.228396
rs35792057	0.0095084	1.91483	-0.50715	-1.76142	0.198586	-0.943516	1.03016	-0.570082	-0.444151	-0.00741474	0.809325
rs111599509	0.00950887	-0.616713	-0.280579	0.339937	-1.49099	-0.779969	0.345207	1.39289	0.184151	0.296515	0.17959
rs752135575	0.00951098	0.137231	0.636975	-1.22424	-1.11428	0.0392148	-1.03665	0.105501	2.11309	0.878825	1.47001
rs118075754	0.00951337	-1.14521	1.43734	1.32007	0.524754	-0.439155	-0.0690689	-0.923316	-0.429877	1.52476	0.172543
rs7767224	0.00951413	-2.16193	1.26452	-0.645399	1.80753	0.284175	0.0369694	0.813799	0.716711	0.813467	0.322224
rs12942202	0.00951486	-1.29916	-0.876775	-0.781118	0.104388	0.356094	-1.08412	-0.602672	-1.09269	0.103862	-0.838705
rs112318369	0.00951813	1.44531	-0.423092	-1.52316	-2.26122	0.696915	0.252091	1.21287	-1.02911	-0.554479	-1.25619
rs115652887	0.00952045	-1.93892	-0.683315	0.513112	-0.207623	-0.510198	0.903762	0.34157	-1.20729	0.60339	0.600451
rs35193819	0.00952189	2.01357	-0.492757	0.608798	-0.505422	-0.0384151	1.37222	-0.0505343	0.298842	1.00193	1.04039
rs9823938	0.00952227	0.302714	0.404926	0.272793	-0.930397	-0.784408	-0.696048	-0.453657	0.61794	0.166717	-0.17623
rs58109458	0.00952628	-0.706522	1.46499	-0.285427	-0.302523	3.12096	-1.34623	-1.26943	1.96457	0.110304	-0.355277
rs535018161	0.00952645	1.98079	-0.897131	-1.30767	0.208921	-0.00231232	-1.01497	-0.630605	-0.778318	-0.445511	-0.390016
rs35988193	0.00952649	0.472946	-0.666555	-0.652499	-0.635922	0.570714	1.98196	-0.693292	0.486082	-0.0279696	-0.1904
rs1549704	0.00952693	-0.251232	-0.643837	-0.518315	0.187867	1.73898	0.693239	0.338589	-0.577532	-0.662883	-0.351037
rs1792708	0.00952705	1.06449	0.149127	0.32199	-1.11692	-0.12809	1.21914	-2.13579	0.160146	0.96409	0.395527
rs57476185	0.00952755	-0.157722	-0.0144078	0.183006	0.32035	1.0738	-0.492393	0.961071	-0.483193	-1.41652	-1.22319
rs2974975	0.00952801	-0.0291289	1.53019	-0.199367	-0.221426	0.432818	-1.06677	-1.4798	1.62679	-0.858065	-0.566845
rs659940	0.00953054	-1.46226	-0.223377	1.81582	-1.1456	0.23977	0.519107	-0.208271	0.567584	1.94656	2.56987
rs7873386	0.00953285	-0.227881	-2.17811	0.567067	0.0236448	0.3525	0.915899	0.332213	0.11413	-1.48486	0.723761
rs9916513	0.00953371	1.76255	-1.45802	-0.0084975	-1.03956	0.112264	0.111077	0.302364	0.0386445	0.616454	0.196918
rs75405191	0.00953391	1.08181	-0.27545	-0.0438115	-0.443796	-0.61069	0.0423405	0.86593	-0.0702176	-0.188632	-1.40666
rs200218990	0.00953434	-1.07721	0.50073	-0.0439535	0.827353	-0.540942	0.617859	0.506697	1.43639	-1.279	0.931436
rs11665531	0.00953462	1.26532	-1.07299	-1.19081	0.478402	-1.30644	0.147307	-0.144786	-0.860409	2.01434	-0.0950401
rs72653463	0.00953988	1.54723	0.372253	1.14506	-0.724037	-0.273695	-1.09971	1.02508	-0.211495	-0.786789	1.45276
rs10007118	0.00954138	-0.303082	1.24065	-0.101544	0.268014	0.823361	0.497005	-1.42636	-0.381908	0.408458	-0.138826
rs138860455	0.0095418	0.000673737	1.45698	-0.908465	-0.69105	0.678544	-2.08299	1.59719	0.918161	-2.07316	2.31134
rs145403628	0.0095419	0.339764	-0.961885	-1.42307	1.24525	-1.00427	0.64378	-0.132726	-1.96676	-1.20304	-0.752442
rs1375502	0.0095461	1.44477	-2.81955	-1.95102	-0.884562	-0.564746	-0.09231	-0.318518	-0.506191	-1.62413	-0.253431
rs200054772	0.00954671	0.487624	-0.93177	2.05916	-0.0196059	-0.905684	0.40387	-0.286191	0.688228	0.0208323	-0.342221
rs72860543	0.00954785	1.07165	-0.655907	1.52831	-2.05739	1.12316	-0.531653	-0.190111	-1.28338	-1.43233	3.08889
rs62250930	0.00954794	-0.387696	1.56591	-0.712261	-0.330847	0.00886349	0.500238	-2.06469	-0.0639418	0.734638	0.930289
rs2541953	0.00954795	0.22371	-0.195231	0.0475524	-0.682935	-0.584801	-0.532883	-0.423153	2.0157	-0.862382	-2.02617
rs1978526	0.00954867	0.864186	-2.59884	1.53429	-0.0320734	-1.05127	-0.137596	0.0343885	0.103193	0.931828	-1.2904
rs4655777	0.00954929	-1.33653	-0.729122	-2.78125	-0.936839	1.06676	-0.786133	1.2786	0.89783	1.08082	0.145006
rs188632512	0.00955121	-0.446605	0.112558	-0.343063	0.239726	0.241627	-0.455201	0.608306	-0.903514	0.315574	-0.317048
rs35754537	0.00955136	-0.532817	0.944194	0.981397	0.36471	-0.128042	0.550354	0.899922	-1.55424	-0.649989	0.856364
rs2118768	0.00955162	-0.463321	-0.26574	1.24288	-0.690916	1.10337	-0.418636	-0.353248	-0.790025	-0.378733	0.157905
rs1040741	0.00955502	1.73973	-1.99351	-0.187702	0.944829	0.0180413	0.519998	-1.08748	0.319814	-2.18257	-1.57282
rs80323232	0.00955714	2.03843	-0.852035	-0.13537	-0.966722	1.07059	0.578985	0.0273486	0.352191	-0.580943	-0.83966
rs190595578	0.00955812	0.0480233	0.161034	-0.774093	-0.434202	-0.399053	-0.00214476	-0.717278	1.50953	0.0225844	0.961754
rs67034637	0.00955815	1.61215	0.147505	1.67158	-1.54137	0.0381753	-0.443243	0.867317	-0.585883	-0.338787	-0.773995
rs3747367	0.00956393	0.976785	0.519632	0.124144	-0.341583	-0.376262	-1.17562	-1.04558	1.25676	0.51857	-0.108355
rs9506989	0.00956398	0.501101	1.25025	2.10821	-2.01584	-0.0451489	-0.0642269	-0.1093	-0.21279	1.18296	0.639519
rs10811812	0.00956568	-0.961038	0.44301	0.285808	0.757641	-0.532401	-1.28602	0.282226	2.53094	-0.825637	0.459445
rs151250871	0.00956713	-1.92813	-0.620566	-0.822127	0.294544	1.12785	0.419042	-0.450639	-1.28033	-0.703849	-0.0585612
rs115549495	0.00956813	-0.612485	0.269535	-0.478967	-1.0947	0.454318	-0.808476	-0.559811	0.0660374	-0.324341	-0.139363
rs7072966	0.00956916	-2.86374	0.757683	-0.1865	-1.03295	-0.672254	-0.283255	0.611735	0.445037	-0.497076	1.23848
rs34165507	0.00957032	1.08766	-0.396025	-0.883076	-0.170707	-1.21404	0.777195	1.2427	-0.633907	-1.06299	-0.353753
rs76000975	0.00957033	-1.17579	0.560431	-1.43997	1.92329	-0.00582351	-0.620671	0.346056	1.20017	-0.626942	0.252816
rs75944287	0.00957056	-0.323117	-0.813532	-0.00187748	0.958834	1.58517	0.629247	0.933997	-1.46569	-0.483973	1.37583
rs17322835	0.00957132	0.942884	0.24351	-0.212899	0.36143	-0.321564	-1.23384	0.434218	1.18391	-2.11194	1.2361
rs55680960	0.00957366	-0.950026	1.43417	-0.0418253	-1.79961	-1.14594	-0.381899	-0.648297	0.0975935	-0.718935	0.590892
rs142963618	0.00957646	-0.476796	-1.03884	0.089274	0.642262	0.356784	0.908666	-0.469347	0.334129	-0.0519738	-1.21461
rs56893995	0.00957953	-0.839877	0.787494	-1.00395	0.327579	0.358103	-0.738146	1.09481	-0.375941	-0.403136	0.106506
rs72767396	0.00957988	-0.0236769	-0.253274	-0.248668	2.0113	1.49395	-0.986881	0.591377	0.449494	1.50823	-1.13653
rs8075656	0.00957997	0.0515126	0.945283	1.80212	-2.31442	0.185817	0.377228	0.174182	-0.676933	0.634373	-0.0817439
rs542689154	0.00958036	-0.934408	-0.125959	0.904716	0.706843	0.679208	-0.404453	-2.33049	0.692977	-0.31746	1.03168
rs118012365	0.00958047	-1.54996	0.415108	-0.00121821	-0.13722	1.80515	-1.49978	0.542305	0.557237	0.873342	0.474234
rs117688090	0.00958186	-0.172225	0.38571	-0.880526	-0.190208	-0.966966	0.0469722	0.223411	-0.175081	-0.701922	0.072921
rs78483393	0.00958399	-0.0353558	0.429426	2.3299	0.255279	0.40966	0.237943	1.0391	0.320081	-0.797762	0.440701
rs34587302	0.00958921	1.32338	2.45432	0.0463553	-1.08442	1.33927	-0.492969	-0.839275	0.657865	1.05388	0.488655
rs12402873	0.0095904	0.870214	0.123065	-0.639138	-0.0601396	-0.0654104	-0.541479	-0.445065	0.699713	-0.158579	-1.79491
rs210752	0.00959204	-1.25746	-1.36902	0.0102703	0.279812	0.942613	0.96716	0.184668	-0.135461	0.553146	0.301232
rs793477	0.00959441	0.696216	-0.188607	-1.11097	-0.723303	-0.859897	-1.99213	0.919802	0.391335	-0.0997915	0.726249
rs4921546	0.00959517	0.876163	-0.890188	0.832839	-0.504035	-0.906217	1.1956	0.318015	-1.80094	-0.256698	-0.42895
rs78325774	0.00959536	0.735959	-0.201238	-1.14503	-0.116111	0.0177926	-2.23804	1.53871	-1.05415	-1.18187	0.347819
rs200534917	0.00959562	-0.533385	0.221326	0.198878	-0.0186441	-0.827084	-0.24283	-0.424366	-0.660782	-1.43718	1.65339
rs2742042	0.00959609	-1.05797	1.25063	0.995507	1.87399	1.8516	-1.14906	0.00900034	0.571504	0.0421931	-0.766337
rs4236975	0.00959634	-0.4833	-0.0517566	0.40252	0.340813	1.6509	-0.902471	-1.11456	1.6509	-0.241401	-1.0931
rs117345865	0.00959646	1.00476	-0.221494	-0.796013	0.219252	-0.454034	0.876497	-1.48138	-1.06192	1.15981	-2.37112
rs3913219	0.0095967	-0.0895427	0.429316	0.201476	-0.318024	1.82577	-0.434055	1.06961	0.0520087	-0.727566	0.312368
rs10160665	0.00959685	0.719941	-0.729979	0.492793	-0.474026	0.364683	-0.317976	-0.18291	0.507613	-0.264362	-0.157884
rs2829914	0.00959711	1.03362	1.12462	0.886423	0.240956	0.61498	-1.41564	-0.759957	0.287615	-0.877996	-0.207449
rs6564571	0.00959748	-0.247515	1.22515	0.164275	-1.33909	0.802313	0.315156	0.823522	0.104256	1.04079	0.142583
rs1124020	0.00959758	0.703463	-0.682592	-1.42476	-2.52902	-0.89293	0.952098	0.613762	-1.29035	-0.255028	0.28433
rs1959455	0.00959993	-0.907166	-0.241547	0.541611	1.05649	-0.349807	-0.680147	0.239254	-0.431148	-1.73934	-0.322068
rs72992842	0.00960111	0.433379	-0.657453	0.310052	-1.23559	1.29871	-0.445403	0.716567	1.28609	-0.566381	0.16724
rs714506	0.00960149	1.04101	2.658	-0.560201	-0.520213	0.286554	0.304627	-1.41505	2.06433	-2.58966	-0.0688713
rs8025190	0.00960188	-0.939429	0.0843343	0.725965	0.889454	-2.09829	1.83544	0.033242	-0.533709	1.20405	-0.0045643
rs7173954	0.00960213	0.164314	-0.803916	-0.767306	0.422357	0.307017	-0.640896	-0.131874	-0.378153	-0.582371	-0.172365
rs1395537	0.00960466	-0.622275	0.342974	-0.199327	1.48492	-1.43856	-0.301461	-0.950065	-1.09212	-0.654933	-0.727419
rs117087264	0.0096059	-1.39121	0.9225	1.16831	0.180445	0.480304	0.910188	0.217702	1.26474	-0.485342	-0.55947
rs6672383	0.00960913	2.40146	0.363911	1.21921	-0.476443	-0.0525208	-0.308596	-1.02474	-0.889043	-2.41888	0.52764
rs78228540	0.00960981	1.25736	-0.0762323	1.09742	-0.8313	-0.192722	0.47251	-0.635244	0.192605	1.85207	-0.0404816
rs10427533	0.00961026	0.849315	0.743935	1.1873	-1.0049	0.284926	-0.120488	-0.423608	1.5939	-0.39151	-0.648712
rs192050966	0.00961039	-0.844853	0.576311	0.641544	0.398999	0.209931	-0.314968	-0.904429	0.674239	0.458252	1.90417
rs10108018	0.00961121	0.603533	1.82734	-1.19223	1.36646	0.795072	-0.649365	-1.77715	-0.101812	-0.908164	-0.0450878
rs12145365	0.00961188	0.987942	0.731305	0.284134	0.248309	-0.0538039	0.0553839	-0.218299	0.660165	-0.652199	-0.11925
rs4256196	0.00961256	2.57426	0.280895	1.61744	-2.06961	-0.193295	-0.0552406	0.853186	-1.90414	-0.085351	-0.185074
rs6708883	0.00961292	1.08074	-0.152968	0.614623	-1.49191	-1.2247	-1.4396	0.605874	-1.65944	-1.54077	1.01508
rs13279747	0.00961372	-0.403057	1.46692	0.00134524	-0.828841	1.40745	0.561692	-1.23696	0.138736	1.3395	0.636438
rs148551969	0.00961379	-0.419949	-0.607331	0.664945	0.450264	-0.445237	1.10926	0.24237	0.184148	1.49843	0.798502
rs1468682	0.00961384	0.638749	0.434491	-0.655679	-0.0499232	0.166983	-0.584653	0.753686	-0.787463	-0.533786	0.136087
rs76788060	0.00961416	-1.17715	-0.608599	0.0269235	0.766071	0.816988	0.651173	0.558366	-1.71774	0.74653	-1.87379
rs116310069	0.00961623	-0.321015	-0.612398	1.51614	-0.567219	0.0783536	0.807909	1.01973	0.887115	0.944477	0.825537
rs148021887	0.00961685	-0.94266	-0.0792432	1.05204	0.156102	-0.337727	0.199819	0.805458	1.06774	-0.0721769	0.596622
rs11769618	0.00961909	1.59487	0.934155	-1.59043	-0.885679	-1.89836	-1.1715	1.12964	-1.1052	-1.29012	0.376965
rs113348632	0.00961961	1.13213	-0.403163	1.49538	-0.0297956	-0.453936	-0.571859	-0.386981	0.107449	0.0885604	0.143441
rs11199355	0.00962019	-2.0672	-0.289988	-0.274764	1.2683	0.0391598	0.197479	-0.18014	-0.0873374	-0.779003	-0.809116
rs7970717	0.00962041	-0.59938	0.641533	-0.446287	-0.0761957	-0.0965865	-0.617455	0.745041	-1.26969	0.872819	-0.101302
rs190476826	0.00962077	-0.149646	-0.903113	1.01432	0.182871	-0.746972	1.76046	0.461514	0.0685872	1.92767	0.144248
rs78652676	0.009621	-0.162403	-0.870634	-0.773053	1.04577	1.67179	0.986948	0.272807	-0.562191	-0.173877	-1.8115
rs62359726	0.0096222	-0.802153	-0.445984	-0.71108	1.50702	1.25656	1.26702	-0.350304	-0.576675	1.10448	-0.879014
rs73776906	0.00962302	1.96526	-0.861629	2.04988	-0.803821	-0.1894	-0.20964	-0.416996	-0.168753	0.343977	-0.0139799
rs111670708	0.00962307	-0.0216227	1.30829	0.0116035	-0.569809	1.58981	-0.71383	-0.128411	0.416832	-0.0498153	0.102129
rs17415748	0.00962433	0.863689	-0.230079	-0.403431	0.501577	-0.0126429	1.36825	-0.920572	-0.167932	0.672037	-1.9134
rs10963514	0.00962438	-1.19543	0.935111	0.167345	0.144524	1.11492	-0.680162	1.81948	-0.217852	-0.616736	0.494788
rs2862447	0.00962655	1.49442	-0.298563	-0.947135	1.75776	-1.44774	1.11937	-1.03096	-0.82242	2.81104	1.20657
rs117094486	0.0096293	-1.49296	-0.489278	1.12089	2.01377	0.589175	0.538249	1.90888	-0.782753	0.356272	-0.173641
rs117504422	0.00963159	0.11811	-0.379283	-0.257955	0.733205	-1.67868	-0.414159	-1.10752	-0.860308	-0.345815	-1.65193
rs34041626	0.00963214	-0.179589	1.293	-1.74551	-0.495111	-0.569779	-0.562633	2.05089	-0.0668809	0.0841698	1.38823
rs2795594	0.00963305	-1.5114	1.80339	-0.0894367	2.72919	2.06027	-0.95608	-0.84552	1.00844	-0.637357	1.73721
rs114597488	0.00963345	0.818415	-0.74172	-1.53658	-1.52643	-0.243314	-0.468164	-0.720336	-0.877646	0.772756	0.410155
rs238999	0.00963466	0.648895	1.03386	-0.317886	1.38485	-1.51825	0.54756	-1.96427	0.381384	1.07257	0.945397
rs1022623	0.00963557	-0.287039	-0.061524	0.667121	0.561179	-0.0549218	1.18387	0.275594	-0.0598367	-0.16218	1.02528
rs979048	0.00963919	-0.249845	-0.171505	0.455187	-0.624735	1.86408	0.10213	0.739681	-0.130658	0.737053	0.116787
rs11543348	0.00963942	0.316713	1.46039	-0.830628	0.440397	-0.140858	0.426056	-0.330803	-0.419002	-1.16414	0.11786
rs11643612	0.00963945	2.93679	-0.0568245	0.547145	-0.539195	0.577996	-0.264514	-0.516118	-2.16445	0.636931	-1.24544
rs149085175	0.00964107	-2.4022	-1.1114	0.762002	0.635634	-1.35298	0.474532	0.410877	1.17933	0.184102	-0.462671
rs73051687	0.00964114	-1.08797	-0.0961729	0.77629	0.639835	-0.969567	0.156386	0.332763	1.18577	0.50896	-0.55308
rs75657284	0.0096432	0.631137	0.241728	1.14944	-0.770796	-0.179704	-0.0537991	1.0971	0.510384	-0.558806	-0.513706
rs859656	0.00964326	-0.286014	0.0514977	1.1657	-0.350666	-0.217611	0.439848	-0.0163611	-0.494753	-0.346682	-0.902759
rs139640108	0.00964428	-0.645265	0.764799	-1.29346	-0.348648	0.528208	0.256548	0.344761	0.634796	0.605517	1.44097
rs72823885	0.00964469	-0.159959	-0.0105214	0.985109	-0.264121	-1.19152	-0.402954	-0.434421	1.11124	0.832089	2.68387
rs73143413	0.00964476	2.0519	-0.329506	0.551524	0.391298	-0.0803967	-0.828688	-1.36666	0.126746	-1.52669	-0.184234
rs112968109	0.00964662	0.304584	-1.25644	1.23708	1.49067	-0.646006	0.470944	-1.87843	0.653383	0.780732	-0.926877
rs1241480	0.00964723	-1.53441	0.109798	-0.485415	0.941036	0.587151	0.19342	0.796592	-0.41436	0.752904	0.655244
rs12446322	0.00964837	-0.399472	-0.972083	-0.356168	0.167367	1.35745	0.0564802	1.11081	0.105264	-0.157665	0.666052
rs79435447	0.00964853	-0.218426	0.512405	0.268043	-0.134086	-0.76183	-0.851431	-1.32149	1.025	0.878826	0.00420211
rs9677256	0.00964877	0.102681	-0.0284889	0.560149	0.806405	0.544223	-0.489394	1.3643	1.72599	1.06098	0.224166
rs145438716	0.00964914	-0.364075	-0.294945	0.157283	-0.1904	0.313755	-1.90843	-0.657062	0.155874	-0.739869	-0.673173
rs17220132	0.00964985	0.203937	0.866525	0.0724899	-1.78761	0.368049	-0.0201758	0.204102	0.906976	-1.41736	-0.550831
rs140107492	0.00965059	-0.0818846	1.47804	1.14256	0.525646	-0.314901	1.08784	-0.135297	-1.38282	0.430302	-0.634293
rs73194173	0.0096517	-0.980819	1.99565	0.342663	0.0570376	0.91168	-0.207493	0.491091	-0.283838	0.39985	-1.42336
rs12582316	0.00965271	1.0672	-0.888062	-0.193024	-1.1761	0.812844	-0.105651	0.966949	-2.09941	-0.414334	0.295094
rs117222117	0.00965409	0.502396	-1.21419	-0.00524795	0.0847243	-0.297256	0.63799	0.268112	-0.691784	-0.204338	-1.46329
rs73022108	0.00965618	0.684774	1.53906	0.237827	0.0216599	-1.51205	1.36285	-1.02425	-0.148897	0.131428	0.384192
rs6435342	0.00965643	0.571223	0.851501	-0.109058	-1.1391	0.532748	-1.04714	0.623017	0.193059	0.630787	-0.210452
rs186433467	0.00965868	-0.793476	-0.639166	-0.206384	-0.364146	-0.0375263	-0.492164	-0.869837	0.789565	0.511715	1.4753
rs150544566	0.00965908	1.36809	-0.525339	-0.438003	1.04146	1.13612	-0.694209	-0.481608	-0.282647	-0.0360696	-0.301715
rs2209680	0.00965988	-1.03119	0.558628	-0.622518	0.358514	-0.681047	0.0955163	-0.00835439	0.989483	2.82529	0.635601
rs183161333	0.00966373	0.120676	-0.729019	0.366668	0.994335	-1.30418	1.32632	0.291293	1.44997	1.99516	-0.156696
rs12465664	0.00966389	-0.876844	0.658629	0.937737	0.502407	0.731894	-0.162233	-1.46423	-0.568177	-0.45735	-1.96868
rs426184	0.00966727	-1.35313	1.9004	-1.84476	-0.555734	-0.242245	-0.0586214	1.61785	0.764261	-0.94126	-0.643962
rs114528555	0.00966758	-0.231377	0.843919	-0.0509852	0.66852	-1.67954	0.450459	0.0955458	0.77159	0.154789	-0.048751
rs6726788	0.00966926	0.433553	0.0914577	0.234982	0.350304	0.735394	0.450423	0.120739	0.463118	0.972664	2.29117
rs111226123	0.0096698	0.113915	0.419158	-0.0893613	-1.09816	-0.616013	-0.315659	0.481122	0.44253	-1.104	2.06976
rs4357942	0.00967032	-1.15055	-0.805191	1.80547	0.999232	0.819176	0.759563	-0.179369	-1.29344	1.18721	-1.14269
rs6434512	0.00967041	-0.550545	0.261552	0.430465	0.544944	0.91611	1.43849	-0.93466	0.723814	-0.0283597	-0.439812
rs4455340	0.00967059	-0.230986	0.199637	-1.18066	-0.613577	-0.635626	1.35608	0.417389	-0.380603	0.692003	-1.72222
rs4327776	0.00967106	-0.953622	-0.276295	0.0858912	0.760885	-0.645096	1.29609	-0.0881456	1.70196	0.989661	-0.76148
rs11744235	0.00967197	0.719985	-0.886482	1.43728	-0.52854	0.247869	0.515336	1.3212	0.712033	-0.938735	0.388308
rs56142430	0.00967355	0.666405	-1.54395	0.148814	0.0972305	-1.28396	1.39836	-2.24599	1.99002	1.75497	0.244189
rs34547048	0.00967568	-0.489654	-0.316109	-0.966719	0.817916	0.454776	-0.410944	1.32722	0.0232514	-0.176502	0.889613
rs12941294	0.00967713	0.360907	-0.447303	0.425379	0.511646	0.156827	-0.583062	0.0903562	-0.931253	-1.59933	2.24358
rs115137147	0.00967716	-0.568615	-1.37199	0.87352	0.227752	0.126497	1.46706	0.901211	-1.40696	-0.166549	-0.555923
rs3755573	0.00967823	-0.655436	-0.918061	0.822726	2.21216	-0.999183	1.99684	1.03977	-0.639517	-0.1178	-1.45719
rs148155560	0.00967907	-1.41979	-0.368444	1.75246	1.43172	-0.577234	0.333937	-0.171581	0.14884	-0.0340049	-2.00199
rs117046600	0.00967938	0.174067	-0.380408	-0.0334534	0.00222685	-0.863923	0.0743863	-0.500674	0.485504	-0.852455	0.517652
rs889132	0.0096799	-0.205078	-1.96179	-0.567834	1.3055	0.159486	0.550354	0.451804	0.282999	0.728853	-1.6488
rs7733208	0.00968017	-0.407811	-0.0723461	1.8718	-0.645178	1.45998	0.546326	-1.33706	-0.540772	0.525323	0.0925277
rs199829761	0.00968069	-0.197964	0.312737	-0.248492	1.88933	-1.07647	0.0419468	0.694935	0.503704	1.49199	-0.856711
rs5871342	0.00968199	-0.509355	-0.918497	-0.989624	-1.01711	-0.530554	-1.82902	0.313533	1.23617	0.0601795	0.667933
rs6114758	0.00968206	-1.264	-0.646959	-0.494044	1.18056	1.42596	1.68212	1.04301	0.939431	-0.483379	1.03604
rs6501658	0.00968252	-1.7743	0.259037	1.29061	0.335699	-1.04309	-0.603056	0.848573	-0.446695	-1.73087	-1.4313
rs370416	0.0096829	-0.630657	0.376298	-0.0274628	0.425947	0.474847	-0.845351	-0.136013	1.25065	1.69829	-0.833734
rs12457411	0.00968554	-0.767794	0.976192	1.20759	1.03288	0.299807	0.0496714	1.63917	-0.699825	0.633839	-0.515267
rs4919226	0.00968587	0.384111	-0.354225	0.860554	-0.603275	-0.0690891	1.40497	-1.00772	-0.503719	0.856574	1.00053
rs73990429	0.00968618	-0.633681	-0.0107165	1.05871	-0.662615	0.7599	0.0724295	0.235463	-0.898993	-0.333478	0.0642378
rs10180125	0.00968648	1.87909	-0.290372	0.677866	0.264928	-1.98558	-0.0706899	-0.845774	-0.0577262	-1.83233	0.837423
rs73075588	0.00968957	-0.745884	-0.636531	0.0532036	-0.800858	1.45223	-0.435687	1.43135	-0.352817	1.7413	0.512331
rs72674012	0.00968964	0.39888	0.727733	0.758924	0.257895	0.571287	-0.466588	0.39032	-0.953648	-1.00717	-0.757708
rs36051763	0.00969046	-0.271318	0.224384	1.55432	1.2945	1.22457	-0.455641	-1.37531	-0.933651	0.670886	0.222121
rs8021541	0.00969145	-0.252313	-0.704213	1.57459	-0.294791	1.87199	0.141723	-0.339918	-0.632968	-0.399716	0.222059
rs76856141	0.00969263	-0.533018	0.184633	-0.55469	0.919503	0.540172	-0.277981	0.0335621	0.451243	-0.0856566	0.237914
rs3121801	0.00969333	0.476975	-1.40149	-1.37429	-0.832268	-0.274076	-1.087	1.09253	-0.573635	-0.531017	-0.424959
rs11100269	0.00969601	-0.85176	-0.264649	0.132385	1.22514	-1.05139	0.716408	-0.943008	0.600168	1.52055	1.15917
rs10529991	0.00969646	0.21194	0.7712	-0.311144	-0.286143	0.650797	-2.73042	0.140608	1.01696	-1.67329	-1.23653
rs4072746	0.00969731	0.647369	-2.12095	-0.456254	1.1698	-1.25257	1.48294	-0.358329	0.585919	1.72565	-2.7666
rs563359235	0.00969743	1.18977	1.2955	2.09791	0.407651	-0.365119	-1.01212	-0.832528	-0.0367468	0.835199	-0.985894
rs12378344	0.00969808	0.938761	0.691836	0.160459	-1.77332	-0.483591	0.643922	-0.532666	0.0843228	1.81406	-0.602298
rs80297716	0.00969811	0.0886076	-0.763189	0.314056	-0.449666	-1.14625	-0.421653	-0.161798	-0.903256	1.54675	1.42062
rs12714237	0.00969823	0.167898	-0.38846	0.388043	0.517521	-0.911173	0.177799	-0.537081	0.617772	0.418486	-0.0701956
rs802122	0.00970015	-0.0133015	1.38125	-0.264603	-0.302039	2.31591	-1.53257	-1.69658	-0.170342	-0.102707	-1.56173
rs401556	0.00970034	0.606673	-1.13293	-0.594123	0.252795	-1.71022	-0.542299	-0.361057	-1.87046	0.273791	-1.68053
rs75313193	0.00970182	0.21974	-0.265888	-0.26128	-1.35306	0.365075	0.621655	0.193546	-0.737307	-0.962737	-1.67865
rs117306022	0.00970232	-0.586271	0.241601	-0.518968	2.15652	-0.553896	1.53704	0.967183	0.984247	0.53423	0.525985
rs12912675	0.00970293	1.14306	-0.638586	0.812147	0.0152776	-0.556255	0.259389	-0.104193	-0.893931	-1.09744	0.704021
rs75576306	0.00970297	-0.546161	-0.288047	-0.487645	-1.10641	-0.213915	0.157918	0.363705	-1.92485	0.382144	0.463808
rs72914991	0.00970622	0.451476	1.16673	-1.44306	-0.156688	0.296143	-0.82582	1.2867	1.50782	-0.460304	0.739875
rs79464101	0.00970646	0.267033	-0.848529	-0.116881	-0.00195401	0.950104	1.31278	0.514867	-0.927272	-0.00268241	0.143825
rs72946535	0.00970654	0.885889	0.45425	0.761603	-1.31389	-0.230722	-1.97353	-0.251999	1.15237	-1.81984	1.19446
rs4782511	0.00970788	-0.963467	0.166707	-1.04682	0.861655	-2.71158	0.186393	0.269155	-1.21758	-1.28568	-1.67067
rs72778506	0.0097108	0.812725	-0.675584	-0.337769	-0.182961	-1.18849	0.452712	-1.02895	0.465853	0.823012	-0.391682
rs919233	0.00971161	-0.050253	0.175086	-0.999366	0.405703	0.715258	-0.971	-1.40948	0.569121	-0.357463	0.223581
rs144395602	0.00971343	1.41943	0.837934	-1.2238	1.44322	-0.639572	-0.656235	-0.757671	1.99923	1.596	-1.50035
rs10510390	0.00971531	0.132447	0.0291029	0.343427	-1.33461	0.376428	-0.264645	-0.320438	-1.43035	-1.52988	0.0763753
rs34048057	0.00971535	-0.775192	0.261912	-2.91944	0.206795	-0.159871	-0.361239	0.0229186	-0.655951	0.0158014	-0.307777
rs7291026	0.00971805	1.40917	2.74291	0.422576	1.07534	-2.44615	-1.5633	-0.802013	-0.550898	-1.10855	0.381505
rs12442717	0.00971945	-0.4941	0.402844	1.60825	1.59878	-1.75856	0.346529	1.30781	-0.557168	-0.273919	0.563856
rs537690580	0.00972172	-0.213713	3.3362	-1.09205	-1.94043	0.349231	-0.858969	1.06865	0.448071	-2.18163	1.36574
rs715726	0.00972377	-0.80695	-0.0887191	-0.0877868	0.0547047	-2.36384	1.05331	-0.169419	0.0869399	-0.159273	-0.0894714
rs111896846	0.00972384	-1.6263	0.729956	-1.11832	0.811327	0.156871	0.354518	0.0550648	0.719125	-0.817733	0.596967
rs58830993	0.00972386	0.629786	-0.260201	-0.535437	0.969661	-2.34254	-0.423255	-1.31179	-0.223216	-0.820552	-1.70368
rs75332247	0.00972452	-1.30404	-0.867123	-0.368358	0.462908	-0.0163024	-0.236072	0.492637	-0.578425	0.677234	-1.01927
rs148456248	0.00972482	1.52975	0.779509	1.10604	-0.304504	0.538401	-0.642207	-0.485598	0.358727	1.97152	1.03749
rs62165243	0.00972595	-2.03504	2.5692	-1.18045	0.0976853	-0.417093	-0.566831	-2.87991	1.39657	1.06698	0.743102
rs13228088	0.00972635	0.217329	-1.40123	-1.00492	-0.387704	-1.24975	-0.405646	-1.22322	-1.95517	-0.170598	-0.657514
rs1565149	0.00973589	0.317796	0.241895	-0.306425	-0.606919	-1.95764	0.428345	-0.228863	0.0701564	-0.942329	-0.635601
rs118148671	0.00973605	-0.619436	0.479978	0.365598	-1.04464	-0.044059	-0.0159375	0.00248994	1.15806	-1.14598	-0.0479591
rs3857188	0.00973716	1.15195	-0.931778	-0.927547	-0.703825	-0.109615	1.30177	-0.373403	0.308257	-0.628322	-1.32779
rs8062200	0.0097381	0.870205	-0.746042	-0.311961	0.261906	-0.808407	0.161879	-0.768195	-1.69137	-1.2855	-0.428515
rs117518062	0.009741	0.191068	1.28937	-0.324682	-1.03675	0.163572	2.45193	1.59944	-1.33816	0.894837	-0.528277
rs2937072	0.00974341	0.491289	-0.0872818	0.498895	1.00559	-0.540768	0.444795	-1.68932	-0.191699	-0.28383	-0.631989
rs73159466	0.0097449	0.938051	-0.272666	0.13151	-0.883115	-0.580234	0.708482	0.465938	-0.245806	0.649844	0.23831
rs2005556	0.00974575	2.24705	-0.212021	-0.224728	0.47649	0.350278	0.778351	0.397358	1.08774	-0.56643	-1.01405
rs2761063	0.00974638	-0.598001	0.967404	-0.477429	0.141162	0.880686	-1.05836	-0.123859	2.18423	-0.169558	1.86827
rs4877527	0.00974676	0.780773	-0.238997	0.349598	-0.515961	-1.8017	0.172492	0.473625	-0.844866	-1.66503	1.44548
rs11046007	0.00974901	-0.0246342	-0.00232522	1.13106	-0.850188	0.726331	0.865229	0.0570823	-1.12335	0.206722	0.847988
rs7951414	0.0097513	0.825056	1.31628	1.45637	0.125026	-0.0642406	-2.24729	-0.973094	-0.909771	-0.858662	0.488143
rs6919482	0.00975269	-0.942087	1.49245	-0.0250053	-0.401358	-0.855146	-1.69685	-1.4768	0.5499	-0.270423	-0.911643
rs74953047	0.00975672	-0.759266	1.2222	0.778133	-0.408287	0.49045	0.858129	-1.45533	0.15063	0.196461	-0.453379
rs147450919	0.00975707	-0.760212	-0.0381045	-0.502374	-0.112466	-1.27403	1.64324	-1.84948	-0.841068	0.155634	0.363129
rs11629631	0.00976032	0.560966	0.0615751	1.24192	-1.14681	-0.127763	-0.599358	-0.312443	-0.673431	-0.085253	2.17162
rs72731554	0.00976077	0.160756	-0.951854	-0.490096	0.217397	0.663394	-0.20755	1.56784	1.07329	-1.28278	-1.1777
rs13100858	0.0097621	-0.259762	-0.707733	-1.30804	1.47687	-0.87864	0.880947	0.799131	-0.941808	0.532476	-1.00507
rs4709393	0.00976416	-2.14286	-1.71428	0.118441	2.30063	0.934697	3.41006	-1.37423	0.320665	0.628073	-0.231622
rs59766315	0.00976454	-1.31053	1.3873	-0.531259	0.187287	1.07582	0.468066	0.875628	2.59521	-0.0190494	0.539688
rs148833067	0.00976609	0.706775	-0.130905	-0.148102	0.0785389	0.482994	0.699333	-0.369041	0.143061	0.612903	-0.820815
rs76213220	0.00976631	-1.82281	0.617008	-0.388928	1.28281	-0.125568	-0.586909	-0.778573	0.217438	-0.000874022	0.484725
rs11651960	0.00976798	-0.440846	0.553574	-1.84817	-0.145664	0.622646	-0.115883	-0.425121	1.33794	0.147766	0.0268335
rs117003102	0.00977039	0.156757	0.0314056	-1.06375	0.124102	0.108484	1.15885	-0.370576	-0.924121	0.693016	-0.235685
rs116575391	0.00977342	0.384977	0.205894	0.0263955	0.985815	0.429757	0.425376	0.167999	0.523797	-0.249268	0.127395
rs12755429	0.00977478	1.20729	-1.11996	0.432949	2.09523	-0.987216	0.895416	-0.327354	-1.83567	0.780181	-2.46043
rs72773513	0.00977587	0.317402	1.46331	-1.10541	-2.46753	0.450371	-0.354854	0.773343	1.73992	-0.164115	1.72218
rs10089950	0.00977612	-0.277812	-0.176756	0.256381	-1.33307	-0.232578	0.778451	-0.643441	-0.544883	-0.503245	-0.878593
rs2170679	0.00977769	0.62191	1.51203	-0.146186	-1.24694	0.113751	-0.594228	0.394915	-0.994129	1.34595	-0.587985
rs17207104	0.00977987	-0.969943	0.958037	0.026746	0.315612	1.04301	-0.787592	0.557423	-0.48637	-0.446609	0.746658
rs1011157	0.00978075	-1.31973	0.440612	2.97044	-0.0843787	-0.157001	2.07012	0.269106	-0.726685	-1.34396	-0.267592
rs112340323	0.00978097	-0.405991	-0.47733	-0.096877	-0.819604	0.354212	-1.51513	-1.39503	1.34131	-1.13069	1.59126
rs34941141	0.00978183	0.100108	-1.12096	0.684249	0.495973	-1.57806	0.44284	-1.9557	0.725756	0.0927281	0.256231
rs77664234	0.00978369	1.05915	0.483685	-0.874918	-1.35155	-0.573208	0.234001	-1.37149	-0.544681	0.0280686	-0.00775366
rs58172484	0.00978447	0.0972816	-0.645419	0.642052	-0.164523	0.974948	0.133603	-0.0360597	-0.379859	-1.36208	-0.537655
rs141777137	0.0097878	0.192031	1.62939	1.57362	1.82085	0.160723	0.568469	-1.49243	-0.786241	-0.505773	-0.624872
rs77131188	0.00978816	-0.30168	-1.10992	0.677045	-0.00951271	-0.550577	0.264637	0.922712	-0.00442796	-0.0252793	-1.52685
rs1288974	0.00979026	-0.901163	1.15667	-0.993218	0.72427	-1.44488	-2.75738	-0.557281	0.880688	-1.69928	1.08012
rs4478236	0.00979029	-0.541415	1.53822	0.0640461	-0.344033	0.685928	-0.91745	1.96231	-0.148435	0.196203	1.04236
rs1151968	0.00979278	-2.18939	0.0105217	-0.885524	0.412429	-0.00123517	-0.294362	-0.327372	-0.544045	0.0114617	-0.0565362
rs7778301	0.00979336	1.66207	-2.73009	-0.000750786	-1.76687	-1.70906	0.745566	1.88211	0.744796	-0.223131	0.144126
rs114410273	0.00979593	0.487819	-0.754515	1.03519	1.05758	0.754437	0.106022	0.54897	0.28202	0.997918	-0.973169
rs149754421	0.00979815	-0.476587	0.115595	-2.06339	0.422154	-0.0122391	-0.00549615	0.0118946	-0.674527	-0.158076	-0.792032
rs2906297	0.00979877	-0.541437	0.476246	0.406697	1.60907	2.42252	-0.0463902	-0.718951	0.967698	1.03082	-1.6606
rs73139471	0.00980052	-0.693861	0.678507	-1.0281	-2.26578	-0.220362	-0.0924409	0.654174	-0.75709	-0.226398	-0.516646
rs74592231	0.00980143	-0.38438	-0.0235034	0.0963231	-1.19297	0.211376	-0.810631	-0.785672	-0.308875	1.94682	1.49656
rs1186828	0.00980196	-0.428672	-2.15524	1.00353	-0.271203	1.5631	0.282497	2.06005	-0.32906	1.47356	0.529997
rs115982308	0.00980382	-0.924154	0.212281	1.32592	0.922155	-0.352686	-1.90813	2.47995	-0.8046	0.154063	0.593469
rs34020538	0.00980518	0.874473	-0.905514	-0.775464	-0.59593	-1.13779	0.0836502	-0.519471	-0.628169	0.190773	1.33776
rs62444479	0.00980909	-1.04531	0.255453	0.904843	1.27148	-1.04379	-0.208866	-0.14224	0.0181313	-0.255061	0.0500298
rs10749425	0.00980945	-0.997226	-0.947602	1.77256	1.19371	0.575095	1.16775	0.0670142	2.11374	0.697702	-0.178806
rs1789078	0.00981044	0.411855	0.757891	1.47509	0.100406	-0.0108643	1.02793	0.750413	0.242844	0.299182	1.01307
rs9870795	0.00981066	1.01619	-0.952632	0.378916	0.23544	-1.57803	-0.454166	-0.727458	-0.787087	-0.246059	-0.0326504
rs11724003	0.00981184	-0.447615	-0.497317	-0.171768	-1.1855	-0.517356	0.851811	0.864755	-1.08442	-0.39318	-0.0932579
rs117149437	0.00981259	0.119171	-1.41942	1.99029	-1.25009	-0.591482	-0.511928	-0.639701	-0.317569	-0.957803	0.101955
rs111819073	0.00981366	-2.47081	-0.833537	-0.412408	0.666866	0.597401	0.185879	0.481287	1.38901	1.12814	-0.935782
rs151328062	0.00981664	-2.22191	-0.741086	-1.58773	0.42892	-0.268516	-0.466821	-0.720014	1.00864	0.202418	2.20206
rs6461636	0.00981753	0.203279	1.06343	-0.250183	-0.47986	-0.425397	-0.650049	0.0476282	-0.590326	0.997742	-1.30921
rs567518274	0.00981922	-0.631425	-0.703196	0.664387	-0.190322	-1.52477	1.4482	1.40585	-0.662611	0.257968	0.32865
rs9301351	0.00981971	-0.158995	-0.024327	0.257892	0.0056054	1.00882	-0.164801	-1.45983	-0.829469	-0.465457	0.158105
rs62034440	0.00982106	0.704719	2.08951	-0.399747	-1.67845	-0.119147	-1.18768	-1.13828	-0.0263008	-0.499656	-0.102838
rs141431410	0.00982178	1.00394	0.728142	0.93454	0.563254	-1.59088	-1.64316	-1.16992	0.225675	-1.37182	-0.884496
rs8073035	0.0098231	-0.926253	0.89453	-2.53376	-0.4486	0.362744	0.384556	0.0912462	-0.00748189	-1.13665	-0.884303
rs17249437	0.00982548	-0.0216406	0.201318	1.55462	2.41684	0.14852	-1.10818	1.48658	-1.46378	0.493721	1.4049
rs60619266	0.00982574	-1.52195	0.826512	0.0669922	1.30708	-0.134216	0.447478	0.527391	1.35764	-0.171434	0.771619
rs75351826	0.00982619	-1.1512	-1.37296	-0.840976	0.263036	-1.29385	-0.286092	2.72566	-0.160698	-1.03151	-0.621002
rs116898687	0.00982734	-0.490424	-1.54371	-0.485632	2.35981	1.39984	-0.428344	-0.485617	0.78723	0.853161	-1.44482
rs151116549	0.00983201	-0.705868	-1.00306	-1.00307	0.774601	0.574414	1.0557	-0.340143	0.473794	-0.320509	0.14666
rs78095701	0.00983238	0.246762	0.0369638	-0.0350885	-1.46123	1.39795	-0.627402	0.762091	0.186257	-0.0973857	0.568792
rs12172292	0.00983524	0.412582	-1.46896	0.658181	0.11193	0.0791249	1.69584	1.73166	-1.11399	0.15383	-0.661517
rs77588645	0.00983803	1.23417	-0.195423	0.956438	-1.25211	-0.0856784	1.52323	0.181893	0.694344	0.991055	-0.0413717
rs74598812	0.00983813	0.68577	-0.299639	-0.102912	-0.148898	-0.601987	0.756844	-2.31401	-0.742201	0.19262	-1.83527
rs10447212	0.00983884	-1.93853	-0.737908	-1.35355	0.571557	0.454921	0.0721235	0.9306	1.31912	0.64842	-1.28705
rs72806470	0.0098402	-0.572772	-0.115087	-0.79924	1.03798	-0.51573	0.234263	-1.30173	0.501889	-0.868934	-0.28147
rs139734507	0.00984481	2.03935	2.08099	1.50209	1.11766	-0.73152	-1.0998	-1.91958	1.23009	1.12729	-0.490125
rs79249484	0.00984497	0.69183	-1.42049	-2.1599	-0.482891	-0.593638	-0.00602392	-1.65469	1.70472	0.499726	-0.785966
rs4505371	0.00984644	1.38132	0.77251	2.4409	1.87993	-2.13608	2.19056	-2.12189	-0.708351	0.711019	0.10359
rs2414509	0.00984757	1.47561	1.93812	0.373056	-1.40793	0.223187	-1.11906	-0.562668	-1.0472	0.215434	-0.374873
rs12155536	0.00984778	-1.61323	-0.693781	-1.69971	1.45188	-0.675993	0.992761	2.9308	-0.0338183	0.73789	-2.56954
rs181018173	0.00984799	-1.05914	-0.0663447	1.03111	1.12129	-0.141196	0.395741	-1.21345	-0.321211	-0.6114	0.808526
rs7914653	0.00984864	-1.05225	0.30943	-0.319052	0.395835	1.11281	-0.127728	0.792542	0.169135	-0.170822	-0.351156
rs1512102	0.00984988	2.4692	2.30473	0.420508	-1.01096	1.69235	-0.157232	1.15397	1.48238	0.579501	0.313261
rs9541690	0.00985354	-0.835129	-0.2117	0.51174	0.619155	0.950545	-0.217731	0.267403	1.09913	1.20816	1.43058
rs2435924	0.00985401	-0.56608	-0.139973	0.442086	0.856121	-0.312001	1.73601	-0.85955	1.29453	1.56678	1.35005
rs117572438	0.00985595	0.284878	0.904315	-1.20207	0.375926	-1.49612	-0.293848	-0.0712703	0.809158	1.22892	1.10884
rs6737858	0.00985939	0.360538	-0.407362	0.548789	-0.214243	1.41302	1.80827	-0.719315	-1.8584	-2.2558	-0.516907
rs2470984	0.00985999	-0.005975	1.47791	0.0713276	0.464053	-0.533875	0.271643	0.516558	-0.173226	-0.511867	0.157461
rs11386111	0.00986109	-0.776505	0.515756	-0.0573712	0.123279	0.13633	-0.271894	0.0226485	0.658011	0.27823	1.01024
rs60026186	0.00986189	0.60028	-0.516947	-0.181022	0.167648	0.864433	-0.205236	0.674442	-0.271474	0.821056	0.667788
rs12490932	0.00986351	-1.21462	1.46142	0.149048	-0.461112	1.1729	-1.15136	-0.917422	0.949355	0.0117877	0.878138
rs113542034	0.00986467	1.1222	-1.0716	0.531598	-1.28462	0.506011	-0.195354	-0.53296	-1.06614	0.996456	-0.0973822
rs118092683	0.00986495	-0.663394	-0.580432	-0.166648	1.02578	0.790873	-0.825824	0.332814	-0.417291	-0.306175	-1.21759
rs77577021	0.00986599	0.636178	-0.517742	-0.47171	-0.527795	-1.23217	-0.784084	-0.159797	-0.226508	1.23956	0.710425
rs9632417	0.00986628	1.33497	-0.647421	-0.235948	-0.955202	1.34182	-1.29091	-0.526247	1.1969	1.77652	0.869931
rs7544462	0.00986645	1.51852	-0.599034	-0.190572	-2.77975	2.62498	-0.907152	-1.49445	-1.0053	-1.23881	0.754662
rs116576518	0.00986765	0.755657	-0.465353	0.410783	-0.391259	0.369123	-0.0584449	0.964991	0.607635	0.574684	-0.558788
rs8071573	0.00986801	-0.435211	0.911341	0.536982	0.0372447	-4.40244	0.646306	-1.10332	-1.60702	0.39167	1.78231
rs6992050	0.00986844	1.05795	-0.456523	2.69499	0.1102	-0.86697	0.183274	0.155318	-1.54416	0.268553	-0.132577
rs11188356	0.00987854	-0.338111	2.87444	-0.151106	1.40022	0.271133	0.498386	0.514609	1.93477	0.339907	0.545622
rs187686458	0.00987975	0.0256923	-0.654545	-0.0536527	0.157465	2.06208	0.445438	-0.710406	-0.507341	-0.912622	0.315047
rs12414974	0.00988374	-0.573145	0.621569	-1.59475	0.159058	0.50673	-0.589546	1.59076	-0.88726	-1.2265	-0.943214
rs74644650	0.00988466	-0.100756	-1.71934	-0.793184	1.50266	0.142527	0.262681	0.232525	0.0327156	0.714815	-1.08377
rs12435365	0.00988511	0.933346	-0.103192	0.122057	-1.89281	-0.920762	0.715034	-0.643195	0.178288	0.308844	-0.110305
rs11145127	0.00988638	0.459842	-0.745346	-0.482937	0.116534	-0.655821	-1.04336	-0.124257	2.17822	0.897844	-0.211587
rs868140	0.00988707	-0.473887	-0.387547	-0.5775	0.394184	-0.161266	0.398961	-1.55864	1.73093	0.0868524	-0.476681
rs767317600	0.00988882	-0.314731	-0.31645	0.642157	0.567353	0.329127	0.290375	-0.692156	-0.937103	0.10737	-0.791914
rs75113538	0.00988898	-0.204763	-1.11186	0.578746	0.0059461	0.109694	0.389628	-0.163066	-0.611911	0.0911706	0.113089
rs12562440	0.00988949	-0.972573	-0.631729	0.314687	-0.0679145	1.07129	-0.360321	1.33303	-0.719784	-1.19195	-0.947805
rs7176837	0.00989023	-1.45135	0.60316	-0.481802	0.553067	-0.093958	0.022942	0.825299	-0.583096	-0.305631	-0.683145
rs112871254	0.00989219	0.0843133	-0.365539	0.561624	-0.479443	-0.833532	1.42923	1.04029	0.413333	1.13219	0.929862
rs9903029	0.00989326	-1.21284	-0.759163	0.260212	1.04302	2.17339	0.556465	-0.158018	-1.44009	1.17282	-0.229347
rs10925832	0.00989769	0.562125	-0.435894	-1.21354	0.91365	-0.561092	0.762345	-0.492361	0.308484	1.56556	0.3176
rs187759200	0.00989819	-1.02049	0.753601	-0.00206565	0.740863	-0.909798	-0.128987	0.448887	0.531113	0.211603	0.247514
rs573177513	0.00989856	0.761594	0.181013	-0.475149	-0.0580415	-0.646009	-0.217852	-0.522919	-1.44127	1.21292	-1.4894
rs13052556	0.00989867	-0.627107	0.374895	-0.999805	0.402551	-1.06205	-1.24549	1.05522	-0.41797	-1.07568	-2.03281
rs145516290	0.00990133	0.671447	0.347311	0.783195	-0.231791	-1.97086	1.4872	-0.462411	0.240145	-0.91171	0.0953979
rs708857	0.00990397	-0.0903947	-0.692747	1.12967	0.482936	0.231376	0.631844	0.1818	-0.92065	1.59862	0.613495
rs3026719	0.00990473	0.252943	-0.635447	-0.161694	-0.534657	-1.47472	-0.653279	-0.340451	0.433368	0.579517	0.350124
rs11142546	0.00990549	-0.642003	-1.02698	-1.18082	-0.553533	-0.997188	-0.121539	0.00263412	0.325848	-1.57787	0.757978
rs4731639	0.00990663	-0.212333	-4.20067	-0.318546	0.354879	-2.34949	0.363973	-1.28044	-1.56679	-0.15409	-0.36788
rs10946932	0.00990902	-0.573569	1.03787	-1.4422	0.437611	-0.685853	-0.648259	-0.979025	-0.499325	-1.71529	-0.781397
rs78370377	0.0099115	0.335576	-0.558251	0.567997	-0.227298	0.317396	0.137131	2.18918	-1.73444	0.0914237	-0.565509
rs9871260	0.0099134	-0.573922	-0.219823	-1.16047	0.562231	0.342775	0.515327	0.65726	0.016726	-1.05094	-0.966852
rs810775	0.00991373	1.00075	-0.131649	0.604068	-0.721695	2.28754	-1.50115	0.866945	-1.5332	-0.599375	0.506706
rs62302177	0.00991551	-1.13324	1.29699	0.0566926	1.43246	0.682243	0.176186	-0.700944	0.391608	-0.980054	0.12805
rs118061077	0.00991638	0.339083	0.671818	-0.0515187	-1.19101	0.49301	-0.722423	0.456752	0.672828	-1.43335	0.739559
rs72795607	0.00991666	-0.207152	-0.604144	0.636374	-0.0890936	-0.314656	-1.43758	1.42046	1.07082	-1.07156	0.201771
rs504379	0.00991687	0.727551	-1.29184	-0.148541	-0.743398	-0.728822	0.445194	-1.08716	0.0568368	0.751867	-0.0204736
rs139283244	0.00991726	0.477745	-0.698009	0.01955	-1.07947	-1.1315	-0.799344	-0.601675	-1.03129	0.43052	0.581369
rs113560768	0.0099201	0.871262	-2.36906	-0.400471	-1.09787	-2.46867	2.48556	-0.418748	-0.438959	-1.5019	0.106104
rs111502667	0.00992027	0.378598	0.294772	1.10508	0.057977	1.0151	2.38842	-0.789419	-1.33327	-0.309368	-0.242852
rs111945678	0.0099203	0.479694	0.240206	-0.414882	-2.19534	-0.344476	-1.34099	0.776395	-0.361333	-1.82071	3.92344
rs4543562	0.00992334	-0.0608671	-1.39923	-0.986699	-0.824185	-0.880687	2.11313	0.357109	-0.19304	1.82271	-0.6832
rs2331960	0.00992373	1.82812	0.611856	0.346804	-1.80901	1.3325	-1.44567	1.13402	-0.237507	0.034337	1.00789
rs118021988	0.0099238	-1.31634	0.404599	1.76962	0.486006	0.383858	0.693587	1.16068	0.0355751	-0.89245	0.572113
rs72834858	0.00992392	0.130908	-0.495606	-0.714041	0.636762	1.60773	-0.716261	0.365317	-0.420651	0.0730555	0.590941
rs4935276	0.00992771	0.749726	-0.976403	0.33894	-0.432031	-1.81391	0.599601	-0.876366	1.0713	0.711257	0.190244
rs624112	0.00992887	0.10904	-0.846654	2.369	1.42059	-0.192437	-0.39567	-0.19325	-1.19741	-1.14099	-0.217628
rs2127017	0.00993057	-1.38547	0.288145	-0.297451	-0.63287	0.171089	-2.20729	1.46472	-0.249957	-1.98146	0.0223003
rs73095472	0.00993169	0.0281508	0.0445936	-0.394993	0.199204	0.782199	-2.53164	0.00102952	0.30943	-1.65707	-0.467335
rs71268350	0.00993218	-1.88594	1.08465	1.11287	0.656651	-1.00126	-0.0964862	0.0739469	-0.0217843	-0.612563	1.37791
rs655676	0.00993309	0.786486	-1.47442	0.560162	-1.07571	1.55916	0.0634294	0.188997	-2.1806	-0.349052	0.597872
rs72828872	0.00993336	-1.25094	1.07096	0.362053	0.782379	-1.20848	0.74628	1.07756	-0.186427	-0.734422	0.957663
rs2875923	0.00993347	-0.602034	-0.339137	-0.237541	-0.369903	-0.442952	1.52328	-1.8774	0.295554	0.779625	0.229272
rs560798	0.0099357	-0.195093	0.169754	-1.26693	-0.763396	0.666035	-1.83158	0.499421	-1.39803	0.551156	0.582226
rs417176	0.00993969	1.01633	0.334095	-1.05837	-0.654039	1.29514	0.461305	0.243441	-1.09871	-1.39695	-0.793435
rs62423627	0.00994068	2.21209	0.0529445	1.38054	-1.61016	1.48506	0.620105	-0.184002	-0.162803	-0.702627	-0.0258779
rs61561178	0.00994237	0.839846	-0.230048	-0.0238799	-0.231861	1.16106	-0.142047	0.222398	-0.451297	-0.433337	0.506529
rs2094713	0.0099425	-0.0486526	0.0213345	-0.68847	-1.01944	0.879235	-0.0587178	-1.03009	-0.725066	-1.53882	0.250391
rs11619506	0.00994805	0.014275	-1.24821	0.619941	0.535255	-2.26161	2.54569	0.806216	-2.79673	1.2725	-0.69694
rs13122144	0.00994842	-0.349539	0.539779	0.248786	0.388228	0.0726097	-0.847099	-0.225617	-1.71673	-0.388154	-0.0427629
rs141751476	0.00994929	-0.830737	-2.39287	0.177913	0.733251	1.26543	1.18983	0.961158	-1.29438	0.233203	0.606907
rs13295838	0.00994972	-0.10028	-0.843387	1.4689	0.913207	0.10606	-0.461868	-0.439138	-0.0144629	0.218496	-0.818102
rs79059496	0.00995019	-1.92717	0.393351	-0.994841	0.784847	0.574826	-1.22286	0.778875	-1.15582	-0.504118	0.0539807
rs2284642	0.00995177	1.33048	0.789313	-0.698246	-2.69495	-0.506595	0.098619	-0.609644	-0.121705	-1.75875	1.27728
rs1592072	0.00995462	-0.020329	1.10758	-0.319713	0.656202	0.119134	1.00584	0.383487	-0.213841	2.06015	-0.989463
rs148273114	0.00996051	0.451108	-1.02996	-0.867028	-0.541818	-0.602459	1.16532	1.37921	-1.51045	-0.253174	0.331015
rs11145010	0.00996182	0.670155	-1.2621	-1.6459	0.613783	0.0163774	0.228903	-0.130657	-0.798933	0.439499	-0.845615
rs74749277	0.00996292	-1.04287	-0.65589	-1.23893	0.546121	1.16794	-1.12483	0.255501	-1.7829	1.89233	0.529487
rs40519	0.0099641	-0.434639	0.0694103	0.351287	-0.10839	0.778476	-0.239529	0.33881	0.913494	1.55666	1.79978
rs6820468	0.00996591	-0.577179	-0.193462	-0.297918	-1.40237	1.93992	-0.236168	-0.479229	-0.423795	0.603533	1.24536
rs17381976	0.0099671	-1.42493	-0.192751	-0.0886662	-0.0991754	1.4113	0.103552	-0.258041	0.445564	0.66283	0.620882
rs78379611	0.00997069	1.17763	0.785632	-0.0229914	-1.24979	0.884225	0.522422	0.681015	-1.16928	-1.40345	-0.128112
rs144210048	0.00997072	-0.224606	-0.55148	-0.738681	2.90922	-0.356632	-1.82164	-2.27403	1.95989	-0.562414	-2.11539
rs17145254	0.00997191	0.258534	0.333679	-2.13705	0.332659	-1.64508	-0.475606	-0.760315	0.380846	0.940744	-1.52575
rs149417371	0.00997407	0.18086	0.18386	0.133101	-0.550697	-0.219761	1.16836	-0.0423177	-0.216193	-0.234661	-0.117633
rs1331087	0.00997525	0.0775803	0.888106	0.625889	0.387327	0.544938	0.142137	0.572054	0.430714	0.330844	-0.0248232
rs55956232	0.00997528	0.0913549	0.418741	0.148337	-0.141309	0.396487	-1.52122	0.00566145	0.486404	-0.530566	-0.839349
rs77685605	0.00997565	-0.321073	-0.257855	-0.490714	0.257927	0.432461	1.62313	-0.249067	-1.03862	1.11348	-1.24529
rs7019499	0.0099762	0.0664057	-0.801919	-0.213629	-1.27812	-0.333284	0.147551	0.59068	0.453051	-1.37801	0.877691
rs72984871	0.00997755	0.562139	-1.12418	-0.537805	0.664482	0.132583	-0.892115	0.53547	0.502761	-0.302635	-1.25349
rs13169888	0.00997806	0.702154	1.63173	0.270501	-0.41085	-0.412182	-0.809156	-0.46662	1.62691	0.933247	-0.049509
rs3828225	0.00997837	-1.75634	0.119079	-0.750661	-0.215336	0.933132	0.524149	0.433533	-1.30536	1.37049	-0.401866
rs12648957	0.0099802	-0.142005	-0.122631	1.26388	-1.19113	0.737496	-0.0463609	1.2886	-0.53529	-1.41861	0.9292
rs7527392	0.00998232	0.34768	-1.93706	0.618248	-1.87299	-0.0409513	0.829105	-1.01887	-0.660958	-0.382687	-0.0438729
rs73453629	0.00998238	-1.7871	0.848088	-0.963151	-0.570711	0.153562	-0.012892	-0.670093	1.0309	-0.275497	0.754154
rs9299235	0.0099846	1.33863	-1.06846	2.11921	-1.03787	0.047994	0.487938	0.552418	-2.14963	-0.186399	1.34439
rs7759859	0.00998574	-1.6662	1.98702	-0.164561	1.60006	1.26037	0.949563	-0.729575	0.488104	-0.462762	0.761864
rs3027381	0.00998668	1.3146	0.0384784	0.25779	-1.55715	-1.25598	-0.747989	0.0125258	0.216911	0.0101534	-1.12631
rs616396	0.00998998	0.242468	0.410571	1.5724	-1.26739	-0.234893	1.96851	0.629391	0.462851	-0.81835	0.716527
rs11984938	0.00999232	0.38411	1.91377	-1.58781	-1.26891	0.263615	-2.71781	0.302363	-0.313557	-1.87005	-0.0317748
rs235959	0.00999269	0.472866	0.917735	0.818756	-1.14967	-0.392059	-0.0424896	-0.880992	-0.297481	-0.887252	-0.813904
rs429358	0.262794	1.63796	-1.72373	0.108035	-2.43981	2.65866	1.23052	0.153282	0.866989	-1.83114	0.630087
rs11172113	0.460335	1.73261	0.436972	0.413985	-0.880939	0.777935	0.513764	-1.50389	0.0310304	3.17923	1.14433
rs12474609	0.869908	1.27014	-0.212382	0.483557	-0.965285	0.027002	0.205159	-0.303326	-1.49338	1.069	-1.05025

### Sheet: Supp. table 3
Supplementary table 3: Variant-wise impact mode weights for apparent fiber density ICA
Variant	Dyslexia p-value	IM1	IM2	IM3	IM4	IM5	IM6	IM7	IM8	IM9	IM10
rs13082684	2.19193e-19	4.09568	3.60324	-1.79835	0.368511	-0.238183	1.6274	-0.104551	2.09256	-2.40226	-1.9672
rs11393101	5.34037e-19	2.38821	2.09433	6.80567	1.83752	1.27739	0.684396	1.08581	1.21639	1.27305	2.69325
rs34349354	3.73119e-17	1.30295	0.21805	-3.02936	-2.39179	-1.29048	-0.533228	2.40108	-2.30052	-0.00173902	-1.27829
rs9696811	4.92294e-17	-1.07847	-2.06554	-2.02241	-1.78966	-0.637703	-0.550801	1.11985	-0.277882	-1.58314	-1.55371
rs4911257	5.03577e-16	1.48523	2.2285	-1.88814	2.52551	0.13463	-0.398982	1.62183	2.5239	-0.431902	0.366097
rs138127836	1.29847e-15	-2.18067	-2.78055	-0.817441	-1.77141	-1.16972	0.784481	-0.296625	-0.410853	0.215283	1.0927
rs10875486	1.52069e-15	0.865681	1.19462	0.945212	0.239166	-1.7677	1.21514	1.05336	1.83261	-2.69652	-0.444378
rs12453682	3.70895e-14	-1.12719	-3.14658	1.57991	0.164463	-0.634022	1.59311	-1.69734	0.518201	-0.117399	5.28977
rs72916919	5.49773e-14	-1.53776	0.610065	0.491072	2.07102	-2.35403	5.84296	0.763981	-0.76352	0.933651	-1.74975
rs676217	1.76975e-13	-1.8228	-0.444945	-1.48381	-0.424976	1.27294	-0.607527	-1.59053	-0.0690844	0.679304	-0.145672
rs12737449	2.39685e-13	-1.41613	-3.12538	1.25512	0.915677	-1.13506	1.23739	-0.88604	-1.95473	-1.38651	-2.71466
rs4696277	9.8887e-13	-0.331778	-1.29923	0.0436953	-1.49628	-1.88404	-0.661611	0.98814	-0.523971	-0.666931	-0.00996486
rs7310615	2.65572e-12	4.15046	3.36165	-2.47196	-3.50735	-1.52518	4.36668	0.768733	3.75363	-0.352033	-0.909425
rs10786387	2.66739e-12	1.47556	2.55956	1.23173	0.682493	-0.929738	-0.993335	0.488191	-0.258392	0.865123	-0.140673
rs41012	3.26549e-12	-1.0065	-0.983819	-0.621038	-0.0929897	-0.539932	-1.25623	0.981212	-1.08958	0.910214	0.591453
rs10511073	1.39365e-11	-0.012115	-0.106015	-0.337283	0.149321	-0.20148	-0.540145	-0.739389	-1.283	1.25438	-0.756275
rs112665932	1.90708e-11	-0.890419	-1.70654	0.931986	-2.34534	0.760732	-0.506835	-1.30153	0.506499	0.532522	0.274923
rs4845687	3.7856e-11	-1.01715	0.391878	1.97344	0.227316	-0.776024	0.422489	-0.721423	1.93498	1.46799	-0.277255
rs13097431	4.81101e-11	1.4252	-0.45117	-1.48024	0.111899	-1.42227	-1.62781	2.06846	1.30108	1.49722	0.902718
rs906549	5.06336e-11	-0.922948	-2.12523	0.412284	0.597021	1.15459	0.45711	-1.22816	0.569733	-1.11549	-0.631209
rs9757777	7.39671e-11	2.45899	1.75206	-0.225238	1.36418	-0.0356639	1.80328	-2.11597	1.34494	1.085	1.36633
rs2091329	7.50155e-11	0.648886	1.56593	1.1399	2.64619	-2.18937	1.51326	-1.25962	0.655025	0.809908	-0.552948
rs497418	1.24702e-10	-0.771614	-0.249451	-0.670564	-0.600325	0.587845	-1.32577	-1.55345	1.3321	-1.04861	0.709738
rs2624839	1.31146e-10	4.45448	-0.320752	1.15875	0.0215332	-1.26168	1.88015	1.74581	-0.641948	0.393507	-3.07428
rs34732054	1.5993e-10	0.784835	-0.049124	1.28958	3.97917	0.339503	1.2252	0.973974	0.366	-0.492548	-3.16989
rs6626462	2.1167e-10	-0.211948	-0.965295	0.618555	0.85311	-0.49887	-0.76523	-1.11247	-0.237777	0.447852	-0.245037
rs6435017	2.23089e-10	0.854173	0.558372	0.187603	1.28702	-1.32319	0.799568	2.97713	1.22559	0.937906	-0.408245
rs72841395	2.47828e-10	0.303156	-1.15267	-0.84091	-0.991979	1.88666	-1.84736	1.29248	-0.401395	-0.881244	-1.35739
rs35131341	2.81459e-10	-2.99409	-0.502788	-0.743636	5.25999	0.69495	2.44525	0.224644	-3.557	0.438589	1.93699
rs59261790	3.49271e-10	1.04461	0.430855	1.1825	2.54176	2.1872	-0.609429	2.73833	-0.525207	-0.419157	-2.66664
rs11066301	3.74922e-10	3.33647	2.52581	-3.04053	-3.99056	-1.87304	3.26519	0.445588	3.24183	-0.357138	-0.153436
rs3122702	4.14341e-10	-0.297364	-0.971757	-0.850987	-1.17299	0.344105	-0.434144	-1.06183	-0.581876	-0.742035	-1.96978
rs35162073	5.00777e-10	0.948759	1.87704	-0.258043	0.822007	0.871386	0.495057	-1.14506	0.853394	0.255086	-0.729459
rs361163	6.85616e-10	-0.0295067	-0.415033	-0.288544	0.274241	-0.961062	-0.684516	-0.548287	-1.07388	0.675709	1.35212
rs146873803	8.21389e-10	1.54038	1.0402	-0.170815	-0.847398	1.12837	0.951193	-0.701605	1.1788	-0.370749	-1.21313
rs367982014	9.97612e-10	0.330081	-0.164982	-0.0804017	0.665366	-0.92854	0.21186	-1.15425	2.24027	1.8614	0.14389
rs9507729	1.23478e-09	-0.481431	0.468614	-0.532459	-0.52433	-0.777374	-1.79949	0.61849	0.380053	0.233206	0.510163
rs4767921	1.23859e-09	-2.41405	-1.83425	2.38343	1.27514	0.611328	-0.457494	-0.0824636	-0.399424	-0.352918	-1.06341
rs867009	1.35634e-09	-0.741431	-0.11377	-0.90836	-0.300415	-0.653932	-0.302835	0.0622464	-0.202872	0.42814	-1.7479
rs532395	1.78353e-09	0.661393	0.00272524	0.0562032	-1.21653	-0.118164	0.875158	-1.14311	-2.71425	1.68601	0.682939
rs77059784	1.85794e-09	0.319934	-0.568581	0.58298	-0.283828	-0.871955	-1.21453	-1.43629	-0.963131	-1.40584	0.704821
rs1969131	1.88008e-09	1.0735	1.00893	0.793912	-0.779255	-0.168295	-0.509072	0.5328	0.422848	0.868663	0.818371
rs62453457	2.07049e-09	-0.947042	-1.36324	-0.368454	-1.05994	-0.309089	-0.729665	-0.943379	0.587975	0.732236	-0.61798
rs11373026	2.17929e-09	1.20075	0.286903	-0.200853	-0.972955	0.824836	-0.304479	2.58268	1.05045	0.0571574	-3.1363
rs1374197	2.33358e-09	0.778021	1.14757	1.99239	0.381081	0.854744	1.21104	1.20603	0.799299	0.340315	0.47665
rs2876430	2.36885e-09	2.77009	1.18555	-1.58777	-0.866147	0.230062	1.57645	0.591941	0.912141	1.5356	-0.0410103
rs17043436	2.73176e-09	-1.07353	-1.41278	-0.376553	1.87375	0.73801	-1.37948	0.16977	-0.821359	-1.93687	-2.02615
rs3735260	3.14444e-09	1.39823	-0.79361	2.45684	-0.552554	-1.20618	-0.916881	0.994373	2.48848	0.0321096	-1.75574
rs79445414	3.40267e-09	0.00758147	-0.554529	-0.0608802	-2.02633	-0.782085	-1.05855	-1.44116	0.712436	1.66964	1.61091
rs140110452	3.47315e-09	-0.712902	-0.445709	1.51903	1.05106	2.07888	-0.679852	0.118024	2.30574	-1.16009	1.44256
rs7807853	3.59452e-09	-0.262023	-0.927775	1.62177	-0.192915	0.857366	0.929914	-1.50902	2.14859	2.02778	-1.35025
rs10869969	4.03406e-09	-1.54774	1.4289	1.87291	-0.2759	-0.518944	-0.0239991	-1.10783	-0.61739	1.37223	0.763926
rs9832630	4.15129e-09	-0.821345	0.699192	1.80222	-0.157127	-1.16768	1.21932	0.296409	0.381623	-1.15149	0.656245
rs17805117	4.36168e-09	-0.936126	-0.571026	0.91855	0.168082	-2.11642	-0.248608	-1.05524	-0.612883	-0.745876	-0.614434
rs7542009	4.3926e-09	-0.786544	-0.32505	-0.431087	-0.390163	1.72649	0.110397	1.88506	-0.733819	0.0343141	0.923642
rs8057487	7.21167e-09	0.684735	0.0708317	0.429981	0.333365	0.612739	-1.17879	-0.00968312	-1.10247	-1.84673	-0.00091824
rs117256995	7.35492e-09	-1.93587	-1.10209	3.29801	-1.54626	0.113032	0.11349	-2.27949	-0.775185	0.294269	0.192581
rs2591374	7.64493e-09	-0.0201914	0.0800813	1.73086	-0.42597	1.95079	-1.04615	-0.256471	0.941093	2.02071	1.02379
rs565248640	7.75447e-09	-0.0650138	-1.58373	1.97883	0.902001	-1.41675	-0.671406	0.968823	-0.900032	0.452915	-0.137178
rs7328782	8.10099e-09	0.277869	1.97086	-1.22038	0.29649	-1.48554	1.82542	1.53335	-0.155542	-0.568369	0.532059
rs7508601	8.11399e-09	-0.638753	0.882643	0.716628	1.13588	0.124065	1.26543	-0.374051	-0.70074	2.13998	0.0743414
rs16950864	8.55963e-09	-1.17467	-0.856929	-1.069	-1.14368	-2.11498	-1.83845	1.29144	-1.62016	1.43749	-2.46791
rs75197892	8.77555e-09	0.600648	0.518949	-0.0691802	2.58179	0.813622	-0.0940661	1.81691	-1.05731	2.30188	0.555714
rs2287108	1.07321e-08	0.307032	-4.70336	3.7354	-3.19765	-2.78191	3.854	3.91996	-0.956917	2.26942	0.26249
rs142352504	1.10201e-08	1.73436	0.523111	-1.45911	-1.24855	-1.39353	-0.039683	1.24268	-0.730414	-2.31704	1.47114
rs719166	1.18386e-08	0.629899	0.24176	1.22081	1.42149	1.23491	0.503967	1.94531	1.02959	-0.874148	0.185736
rs5771202	1.20437e-08	-0.168706	0.445505	0.525775	-0.519135	-0.087123	1.09058	0.654474	-2.98274	0.464332	-0.129577
rs115653413	1.27059e-08	-1.24244	-2.46793	0.303534	-0.0937047	-0.845646	-0.181645	0.673631	-0.523003	-0.487835	0.677522
rs13316065	1.41758e-08	2.7408	-0.446511	1.97561	-0.0315887	0.40306	0.119606	-0.814832	0.0292566	2.91215	-0.788868
rs11398842	1.43245e-08	-0.569523	-1.31431	0.355462	-2.55877	0.232588	1.73337	1.18627	-2.64017	1.92411	-1.8341
rs11886417	1.43825e-08	-0.00462712	1.19051	0.641178	1.28701	-1.19041	1.8623	0.316091	2.4992	-0.839369	0.704806
rs77867811	1.71308e-08	-0.117392	1.30329	-0.428038	0.663787	-0.835867	-0.468209	-0.404679	0.572201	0.384983	0.61838
rs1989803	1.75185e-08	-0.900498	0.73564	-0.996409	2.07814	2.08554	1.38745	-0.913972	-0.789027	-0.0736804	0.461827
rs6749530	1.82684e-08	0.544743	0.325237	0.0242618	1.1264	-0.0242962	0.265972	-0.632509	-0.801127	1.74189	-2.12403
rs6498749	2.23499e-08	0.460326	1.26809	-1.96289	-1.52267	0.642838	-0.275779	-0.390443	0.105431	0.886869	-0.896893
rs57431669	2.29542e-08	0.563619	0.692288	-0.712312	1.77596	-0.555793	0.976857	-0.979409	0.800743	0.573107	-2.10635
rs9538299	2.35525e-08	-0.848346	-0.342121	0.197915	0.919506	-1.25436	0.522562	-0.992459	0.001065	-1.08935	-1.00262
rs539434410	2.46274e-08	0.332625	-0.684082	-1.32597	0.0274944	-2.88569	-0.165555	-1.43867	0.237578	-2.61729	-0.518551
rs71017334	2.61899e-08	-2.42798	0.647297	-0.0884432	1.61398	1.12978	-0.831806	-0.412322	-0.713238	-2.66451	-1.58527
rs8101068	2.73287e-08	-0.987603	-0.115453	-2.31625	2.15046	0.02258	-0.977924	-0.114203	-1.75711	-1.73037	-1.71622
rs7505854	2.96299e-08	-0.802049	-0.281397	-1.52892	0.010408	-0.258885	-1.24578	-0.58667	1.31053	0.343037	-0.442357
rs3903880	3.10525e-08	0.777247	0.261137	-0.0910736	-1.12912	0.512201	-1.1229	-0.234216	-1.04871	0.637401	-2.6678
rs2276669	3.35782e-08	1.24522	-1.69943	0.7256	-2.42817	-0.392401	1.65659	3.37105	-0.608074	1.28916	0.14155
rs35860956	3.39735e-08	0.739909	-0.752263	0.67669	-1.65488	-0.232154	0.415442	-1.35829	0.0879389	1.7238	-0.00669359
rs7219089	3.75008e-08	-1.65835	-1.35695	1.11353	0.171678	-0.415038	-0.338724	0.470619	-3.6635	0.10643	2.26212
rs2695974	3.7716e-08	-1.03096	-1.4406	-0.709544	-0.851657	-0.696155	-0.89895	-0.786246	-0.570857	-1.95957	0.440271
rs369727518	3.90726e-08	0.110641	0.277742	0.112863	0.105025	0.631315	-0.038914	-0.413331	-0.805848	-0.557915	0.19704
rs552397480	4.17886e-08	-1.84824	1.15964	-0.582877	-2.21586	-0.881715	-0.383104	-3.38413	1.62209	-1.05535	3.2446
rs4678407	4.23734e-08	2.9118	0.758823	-0.887271	-1.39537	-1.70155	-0.469404	-0.0854769	-0.501163	0.0821112	-0.764077
rs11646282	4.41632e-08	2.16556	1.34399	-0.293401	0.0986182	0.852376	0.611446	-0.513248	1.6137	1.13118	-0.72232
rs12555752	4.49329e-08	-0.709349	-0.591939	-1.19247	-1.17534	0.103973	-1.35801	-0.508027	-0.495315	1.041	-1.5923
rs12150530	4.58371e-08	-0.378824	1.58125	1.0812	-0.114451	-2.07613	-5.09987	-0.423276	-2.72752	-0.0880884	-0.463325
rs188134315	4.69049e-08	0.73456	1.29241	0.984778	1.34392	0.809707	0.0985627	-1.01899	1.95211	0.0528513	0.279389
rs140587615	5.46817e-08	-0.866834	-0.0262088	-0.0245056	-0.01909	0.0292138	0.060305	-0.50673	-0.470065	-1.05677	1.11497
rs2064081	5.64944e-08	0.476979	0.174065	0.756513	-0.17558	1.09746	2.1899	0.294793	0.173831	-0.266728	-0.452203
rs139482058	5.69886e-08	-0.42878	-1.70803	-0.81945	1.00505	-0.598706	-0.0217361	0.173801	0.602027	-0.140457	-1.32749
rs362307	5.84224e-08	-2.06075	1.19159	-0.802143	-0.188059	-0.359702	0.0909132	0.0558852	-1.34681	-0.015015	-4.20076
rs67374022	5.84249e-08	0.0495526	-0.759151	-2.15973	-0.73543	-0.273894	-0.957871	-0.933767	1.47905	-0.602219	-0.402291
rs11207584	6.44741e-08	-0.335792	-0.901483	-0.665191	-0.952627	0.338489	-0.0560034	0.249563	-0.366517	-0.818929	-0.793777
rs4514599	6.6705e-08	0.0298253	0.0273805	-0.79128	-1.16845	-1.49787	1.52556	0.301728	-2.08546	1.77278	-0.868471
rs57837509	6.69256e-08	0.738396	0.97701	-0.771779	-0.952736	-0.691611	-0.0755268	1.85466	0.871609	-1.65087	-0.814781
rs35403986	6.7407e-08	1.01095	-0.606366	1.19627	-0.111049	1.28101	0.0049479	0.1241	1.05676	1.1748	-1.50835
rs10964508	6.92826e-08	-0.0583979	-1.0147	-0.0865939	-0.905706	-0.827259	-1.73749	0.853457	0.960748	0.0779417	0.520563
rs1026989	7.84457e-08	-1.79241	-1.66371	-1.56009	0.556771	-0.400132	0.806466	0.39039	0.431455	-0.778911	-0.222295
rs11600333	8.27654e-08	0.591417	0.695886	-1.68159	-1.3828	0.821791	-0.155738	-0.230493	-0.131137	-0.417227	0.480441
rs1930427	8.67772e-08	0.607302	-0.210353	0.283625	1.34352	1.01986	-2.36911	0.107021	-0.995055	-0.714471	-1.74835
rs11704826	9.63108e-08	-0.156118	0.929172	0.609928	0.923074	1.5803	0.464343	-0.392169	0.447805	-0.834542	-0.0719182
rs7160112	9.64622e-08	0.725528	0.615585	-0.273637	3.05616	-1.42193	-0.878953	-0.326253	-3.2301	-1.67582	0.00458684
rs11749282	1.01084e-07	-0.792637	-1.11338	-0.703821	1.07691	-0.844102	-1.38765	-1.65422	0.0762242	0.372511	1.02381
rs5945364	1.11162e-07	0.102155	0.230837	0.791128	-1.22221	0.780332	-0.727851	-0.458466	1.22553	0.950642	0.392367
rs880631	1.11575e-07	-0.472177	-0.473091	1.66521	1.02442	-0.712418	-0.513179	-1.94784	-0.492092	-1.09925	-0.440279
rs10640741	1.12893e-07	-0.414453	-0.603943	-0.835616	-0.181736	0.080048	0.210332	0.215319	-0.332676	0.783148	1.43716
rs9310733	1.17916e-07	1.08591	1.02053	0.152727	0.247732	1.99366	-0.571316	0.471428	0.144063	-2.01885	-0.576925
rs60567504	1.25313e-07	-1.29967	0.932663	0.133655	0.902019	-2.44476	-0.602943	-2.13071	-0.305258	-0.345437	-2.50616
rs61962314	1.25936e-07	-2.18178	-0.760699	-0.285748	-0.854357	-0.0460111	0.119966	0.0448463	-0.430764	-0.596342	-0.507481
rs9826959	1.31152e-07	-0.133913	0.0954596	0.0113077	-0.603465	-0.192749	-0.742619	-0.966332	-0.0968912	-1.19576	-0.254902
rs694514	1.31921e-07	-0.105559	-0.10234	-0.295785	-0.236282	-1.41583	-0.585593	0.210153	-1.32176	-0.240465	0.411638
rs1484791	1.32424e-07	0.667961	-0.471004	0.453798	-0.870963	-0.432723	0.267804	-0.151734	-0.174048	1.29309	0.35844
rs1349386	1.45556e-07	1.23928	0.546722	1.69477	0.179575	1.31128	2.17144	0.460853	2.0496	1.7287	0.257961
rs790725	1.49422e-07	-0.14393	-0.316392	0.14772	0.0403977	0.0809243	-0.252579	0.365997	0.563265	0.53441	0.15343
rs8037493	1.51955e-07	-2.48537	-1.40027	1.47865	0.863481	0.148773	0.787076	-1.56646	0.2287	-2.25602	0.177493
rs7184217	1.53235e-07	-0.432311	-0.602113	0.844395	0.287815	-1.82375	0.289142	0.139133	1.18093	-2.13445	0.667983
rs7973949	1.54069e-07	2.15588	-0.352887	1.59831	-1.48219	-2.1549	1.8277	0.998178	2.00328	-1.61779	-1.112
rs73209076	1.61221e-07	-1.45005	-0.983388	-0.472979	0.293327	-0.588992	-0.389787	-0.969113	-0.774514	-1.58168	0.0138582
rs10198041	1.65369e-07	0.0415257	-0.0799339	0.745217	-0.91783	0.236026	1.46387	-0.271956	-0.0326544	-0.00685144	1.09972
rs11709488	1.67274e-07	0.962665	0.47332	-0.713498	0.408287	-0.236813	-0.122947	0.421985	1.85704	-0.358337	0.743176
rs2952899	1.70742e-07	-0.54678	-0.84666	1.17228	-0.759862	-0.465732	-0.438995	-0.475463	1.62729	1.88324	-0.417376
rs55917579	1.72049e-07	0.496495	-1.8871	-1.06844	-0.0836822	0.604991	-0.204876	1.25898	-0.446243	0.896712	-1.31294
rs536261263	1.72719e-07	0.0173925	-1.09595	-0.566216	0.445473	0.0387146	-1.60735	-0.349343	1.00827	-0.0384992	0.0550076
rs9569898	1.79462e-07	-1.24482	0.377828	-0.172212	-1.13865	-1.42719	-0.786115	-1.57597	0.385006	-0.0425003	1.53711
rs11109354	1.79891e-07	0.33162	0.779348	-1.3242	0.156623	-0.922854	0.583583	-0.578381	0.835435	0.382719	-0.536108
rs66530329	1.81443e-07	-0.351761	0.419123	0.0387317	-0.0377324	1.52265	-0.731276	0.581517	-0.243293	0.175997	-1.38156
rs56264804	1.84578e-07	0.144771	0.534665	-1.74805	0.657951	1.12613	-2.84949	2.54731	1.91429	1.15147	-2.56131
rs6946056	1.90492e-07	0.316178	0.680667	-0.171722	0.155203	-0.71932	1.75742	1.10179	-0.682988	0.0421426	0.637088
rs2228561	1.90702e-07	1.26521	-1.04126	3.66848	1.80141	1.52263	-2.48363	1.1145	-0.587725	0.523211	0.129565
rs58146688	1.96856e-07	0.260863	-0.679911	1.90933	1.0447	-1.14893	2.06026	1.1442	-0.665398	-0.885839	0.379888
rs11945642	1.98337e-07	0.018983	-0.307879	0.759558	-0.0663771	2.10509	1.64925	1.66674	-0.910943	0.524009	-0.305152
rs9713189	2.12669e-07	0.589208	1.31584	-0.147201	0.605436	-0.131431	-0.299923	0.569808	0.37557	-1.47782	-0.104598
rs6584158	2.13672e-07	-0.563625	-1.42811	0.142432	-1.39006	-0.863409	-0.158146	-1.72821	-1.90016	1.34848	-0.452108
rs6487366	2.19842e-07	-2.08161	0.611732	0.882018	0.337951	0.278073	1.12294	-0.849257	-0.480278	0.519946	0.205674
rs2182568	2.20505e-07	-0.103214	1.58425	-0.155743	0.0769421	0.182759	-0.534657	-0.847486	-2.66571	-0.184325	-1.82326
rs35602294	2.21548e-07	0.740425	1.36438	-1.92723	-2.54523	-0.513001	-3.02709	1.31217	2.28912	0.371125	1.86772
rs1909615	2.26059e-07	0.0295103	-0.358163	-0.32714	-0.329623	0.46241	-0.062038	0.325485	0.0894363	0.954313	-1.47565
rs528799859	2.34235e-07	0.967101	1.77425	-0.615912	0.295985	-0.251812	0.540423	-0.0262475	0.419888	0.316784	1.31633
rs11395094	2.3595e-07	-2.6992	-0.972922	-0.882037	0.343498	-2.41158	1.80975	-3.47601	-0.241287	-1.05256	1.16667
rs209357	2.36575e-07	-0.847593	0.468435	0.562887	0.0881286	-0.446184	-0.927343	0.704972	-0.914094	0.685224	1.07237
rs9384345	2.38818e-07	0.072659	0.237764	0.858417	0.904455	-0.00424344	-0.645007	0.807877	0.972262	-0.00149168	0.945488
rs73158270	2.60683e-07	-0.996347	0.633253	0.846538	1.76245	0.392087	-1.98159	0.0294346	0.809495	-0.198395	-2.30261
rs77317247	2.78899e-07	0.365137	-0.424386	0.87106	-1.22149	0.433996	0.00733842	-0.0760457	0.52711	2.15626	0.402831
rs1696495	2.80075e-07	0.884315	0.256662	0.416865	0.0851153	2.09492	0.366199	0.725008	1.86721	-0.52292	0.966171
rs7236549	2.86204e-07	-1.19893	-0.670016	-0.713772	1.28793	-0.779771	0.932874	0.33952	-0.903967	-0.0208433	0.584577
rs138810808	3.19166e-07	-0.734457	-0.808203	0.438517	0.0147219	0.416437	0.436856	-0.381258	-0.143818	0.354677	-0.903371
rs11692742	3.22745e-07	-1.5992	-0.360727	-0.564715	-1.18211	-0.0616747	-0.942991	-0.125448	-1.97835	-1.09073	0.487873
rs10832195	3.28532e-07	1.31935	0.975239	-1.77361	-0.113856	0.510418	1.28875	0.679914	1.44258	1.19528	-0.781886
rs10835555	3.40753e-07	1.05223	0.258005	1.2415	0.652663	-0.54229	-0.485932	-0.561177	0.09336	0.657175	-0.65505
rs10048785	3.48997e-07	0.596377	0.284491	-0.0730954	0.292523	1.33039	0.0523124	1.68548	1.19369	-0.825325	-0.715034
rs1724576	3.49875e-07	1.47637	-0.066648	1.08839	-0.0962285	2.5008	1.19735	0.14797	2.53099	1.55563	1.42018
rs4921943	3.58398e-07	-1.41779	-1.22266	2.35513	-0.58557	2.38218	-0.318963	-1.117	-1.11773	1.22597	1.06173
rs11399056	3.59533e-07	-1.13374	-2.17009	0.922626	0.677952	-0.0114909	-2.28154	-2.50716	0.353776	-1.54816	0.670526
rs12232531	3.76377e-07	0.581673	-0.289352	-0.912449	-4.48118	1.39383	-0.692077	-1.4745	-1.08916	-0.22764	1.55087
rs11046561	3.87366e-07	1.27299	0.118656	-0.57708	-0.713608	0.215348	-1.37832	0.712691	0.31316	0.635944	2.0199
rs3849853	3.8824e-07	0.16509	-1.25073	0.320184	-0.114087	-1.55021	0.131312	-0.278692	1.13404	0.107185	-0.590071
rs57895687	3.97928e-07	0.795899	0.147199	0.154495	1.89805	-0.929792	0.00322621	1.52755	-1.41433	-0.135723	-0.806951
rs10282010	3.98549e-07	1.30354	1.52712	0.08597	-0.139943	0.221031	0.286349	0.0195672	1.70597	-0.323251	0.535803
rs115222986	4.27701e-07	1.0019	-1.03905	0.378183	2.50318	1.43194	-1.73138	-1.72526	-1.75182	1.09803	-0.804089
rs111265200	4.28421e-07	-1.35891	-0.616252	-1.1747	-1.31553	-1.32255	-1.76184	-0.955233	-0.408559	-1.03567	1.01797
rs12548983	4.28706e-07	1.19495	0.514647	-1.22262	0.985581	0.528685	1.24044	1.54405	0.147708	0.114022	0.225985
rs10520750	4.45813e-07	-1.05062	-0.910745	-1.06468	-0.219997	-1.68956	-0.27015	-0.427384	0.462426	0.00737246	-0.948669
rs1028045	4.4834e-07	0.0368146	-0.212757	-0.179903	-0.458445	-1.20644	-0.598763	-0.720727	0.452069	-2.34405	-1.86044
rs7577110	4.50942e-07	-1.36976	-0.829116	0.143839	-0.642559	0.0204808	0.0460583	-0.849723	-0.0894883	0.914581	-0.355604
rs251251	4.65381e-07	0.327799	-1.169	0.617543	-2.23456	1.06263	-0.81933	0.527681	-0.959381	1.79561	0.405584
rs72933469	4.69763e-07	0.454425	-0.0352298	0.809961	2.61145	-0.905446	1.05604	1.8111	0.619693	1.74373	-1.52168
rs507990	4.70266e-07	0.344343	0.905783	0.652214	0.79912	1.41602	-0.886965	0.534463	-0.780261	0.434346	-0.685762
rs375585739	4.77179e-07	0.425197	1.90753	1.12799	0.356989	1.46143	1.05025	-0.152287	-0.572065	0.64862	0.687629
rs78265190	4.86473e-07	0.0946415	0.418876	-0.270769	-1.34786	1.9181	0.0807011	-0.860934	-0.0849804	2.64143	-1.35409
rs2506125	4.87532e-07	-0.316834	-0.332332	-1.05117	-0.125483	-0.698884	-1.47792	0.506886	2.33065	0.742098	-1.91152
rs12365992	5.06328e-07	-0.633804	0.199774	-0.894729	1.90013	-0.769824	-0.990205	-0.641582	0.084266	-0.0809375	0.44588
rs12335386	5.0919e-07	0.472006	0.637639	-0.186172	0.629755	1.4675	-0.109245	-0.936381	-0.854674	0.241944	1.33396
rs142025297	5.13421e-07	-1.61431	-0.251041	-0.0504253	-0.178815	-1.54031	-1.48309	-1.83439	1.01972	-1.86323	-0.814842
rs12671608	5.167e-07	1.74414	-0.106405	-1.22416	-1.71785	1.5267	0.0593599	0.980865	1.23844	2.66004	-0.0207748
rs12358567	5.26444e-07	0.980313	-0.51661	1.03342	1.38903	-0.926181	-0.659154	2.34479	0.0147627	2.24677	-0.141529
rs530349	5.30508e-07	0.122802	-1.03617	0.227592	-0.082889	-1.30183	-1.12575	0.491809	-0.144882	-0.658038	0.0988292
rs11042397	5.5258e-07	-0.32398	-0.267513	-0.267396	0.286367	-1.02245	-0.702836	2.28924	-1.14526	-1.34229	0.570856
rs570803992	5.60558e-07	-1.95101	-0.507331	-1.8325	-0.660467	0.851155	0.535582	0.519105	0.609721	0.995875	-0.319434
rs7830913	5.82185e-07	1.71848	-0.564132	-0.481182	-1.73139	-1.69129	-0.273356	-0.120258	0.989987	-0.436804	-0.303786
rs143413535	5.89192e-07	1.18741	0.0311996	1.21324	-0.318135	-0.167156	0.230037	-1.09726	-1.66725	0.388785	1.0086
rs117623407	5.92785e-07	-0.596448	-0.0215532	-0.39262	2.46686	-0.144745	0.81008	-1.94227	1.20278	-0.158842	0.453053
rs13354760	6.23736e-07	0.0818154	0.412244	-0.612786	-0.474105	0.20913	-0.63151	1.39243	-0.0308149	1.20732	-0.298595
rs117153124	6.2936e-07	-0.886558	-0.772561	-0.376412	0.101252	0.600211	0.0800451	0.754883	-1.29088	-1.07009	-0.449533
rs753812	6.41255e-07	2.71336	2.11869	-2.91192	-1.20893	-0.933651	-1.76949	2.32683	3.31108	-1.49138	-2.24455
rs537715385	6.43217e-07	-0.152965	-0.559463	0.428833	-1.28105	0.647991	0.724103	1.7252	0.69938	-1.37798	1.07815
rs10974408	6.47185e-07	0.810594	0.208856	0.821476	1.2526	1.57235	-1.21998	-1.49276	2.22357	-0.326169	0.824296
rs12649329	6.66794e-07	-0.855264	-0.312524	1.02593	-0.843963	1.51871	-1.05787	-1.30453	-1.98745	0.557338	0.992785
rs7633256	6.76398e-07	-0.652317	-0.511587	0.803606	0.825456	1.2075	-1.96869	2.39949	-1.82674	0.120335	-0.694069
rs60483752	6.76962e-07	1.2358	2.59804	-0.285674	0.662834	1.25098	0.271902	-0.481516	1.74405	0.643868	0.500092
rs6869910	6.81238e-07	2.53392	2.26222	-0.574696	-1.15435	1.67358	1.73249	-0.0900076	1.68404	1.1964	-0.519369
rs542189	6.85671e-07	0.0455509	1.18422	-0.578021	3.19112	0.588135	0.643402	0.872054	-0.296279	-0.721672	1.06432
rs462318	6.88961e-07	-1.72654	-0.80048	1.16291	0.190938	-0.736311	-0.565339	0.551448	-0.258504	0.0209539	1.71662
rs12653108	6.90386e-07	-0.737317	-0.609691	0.509497	0.00667417	-1.7174	-1.44253	-2.12276	0.550034	-1.63623	0.0269401
rs17496539	7.00613e-07	-0.621835	0.497255	-1.85281	-0.520697	-0.570734	-0.348208	-0.612884	-0.554718	0.686312	-0.0582359
rs2241527	7.03239e-07	-0.14521	-0.736116	-2.4253	1.11458	-0.502208	-1.4032	-1.33223	3.7567	-1.43929	0.762623
rs681869	7.34679e-07	0.37236	0.0951943	1.02274	0.12936	-0.760751	-0.811898	1.07594	-1.46573	-1.63958	0.127791
rs11165442	7.42294e-07	0.559229	-0.845081	0.777179	0.474949	-0.460898	0.118061	0.123737	1.05911	0.0895251	0.748516
rs10747559	7.43122e-07	0.886244	0.234488	0.0495674	0.507846	1.02422	0.679888	-0.0306465	-0.0225549	0.325463	-2.7703
rs7544758	7.60131e-07	0.627861	-0.57011	0.628886	1.18865	1.99302	0.209351	0.0643837	-0.986849	-0.974747	0.0602591
rs117882179	7.65221e-07	1.03232	0.343368	0.867629	-0.258217	0.429817	0.995854	0.690033	0.249292	-0.484038	0.514729
rs6489979	7.81474e-07	1.08153	1.73574	-0.71511	-2.37942	-1.68779	0.608584	1.12641	0.430834	-0.518361	-0.413146
rs7597431	7.82181e-07	-1.38925	-0.886985	0.725098	-0.460842	1.36428	-0.847744	0.593258	-0.149194	0.719414	-0.651031
rs6067053	7.91228e-07	-0.448844	0.587938	3.45411	0.84675	0.430526	1.32862	-0.648022	1.86346	-0.143424	0.251974
rs17569194	8.21701e-07	2.35446	0.285717	1.03544	-0.475444	0.112281	0.322187	-0.717435	0.113198	0.0836656	1.77661
rs260731	8.34859e-07	-0.146915	-0.0256944	-0.503152	-0.0811488	-0.0554326	1.45242	1.21938	-1.61593	1.80778	1.3654
rs13151067	8.34929e-07	0.143544	0.675322	0.547342	-0.430706	-0.864739	0.555278	-0.357119	-0.926076	-0.274485	0.582877
rs1397318	8.3519e-07	-0.234439	0.108646	-0.387812	1.83391	1.57886	0.374503	-0.412484	1.47937	-1.59101	-0.739102
rs79818995	8.48629e-07	-0.406177	0.155082	-0.421482	0.873182	1.50559	0.125244	-1.11387	-0.818521	-0.920194	0.161465
rs571007343	8.50755e-07	-1.02554	-0.550363	1.62221	0.555529	0.242695	0.441443	-0.0945101	-0.177914	-1.56939	-0.763704
rs4678090	8.54025e-07	0.579817	-0.661844	-3.05107	-0.216669	-2.05522	0.0216149	3.09091	-1.03197	-2.01115	-1.92723
rs56990853	8.60635e-07	0.176769	1.68429	0.235363	-0.77543	-0.956489	0.31938	-0.359459	-0.143929	-0.114095	-0.715545
rs73184251	8.65244e-07	0.182504	1.0775	-1.45519	-2.85518	-1.62919	2.12189	1.53962	1.05416	-1.30484	0.310914
rs6456714	8.67496e-07	0.399805	1.59235	2.45489	1.12906	0.203306	1.93304	2.34388	0.750783	-1.27562	2.71284
rs72607173	8.70235e-07	0.0251458	-0.237044	-1.30796	0.382328	1.19536	-0.234867	0.183661	-0.327298	-0.967792	2.51949
rs9606242	8.7411e-07	2.49059	3.30407	-2.3053	-0.395034	3.07433	1.04368	0.0859461	2.33023	0.620901	-0.775089
rs34954881	8.75686e-07	-0.566886	0.801069	0.476611	0.0150803	-0.634795	0.322524	-1.13157	-1.02206	0.0324774	0.860777
rs17400657	8.8103e-07	-0.789192	-1.52765	-1.3348	0.505902	-0.55942	-1.17195	0.755663	0.184324	-1.23395	1.46845
rs56125165	8.83406e-07	-1.47647	-1.07411	1.03213	-0.315425	-0.0697659	-0.301484	0.280276	1.40364	-0.942888	1.0633
rs7082671	9.03377e-07	-0.599915	-0.126549	-0.614804	0.875136	-2.14469	1.93394	1.25179	0.507063	0.623119	-0.204664
rs10466917	9.06411e-07	-1.04971	1.79781	0.108616	-1.7644	2.06367	1.54137	-1.76007	0.514941	-1.10261	0.608854
rs10961288	9.19515e-07	0.830629	0.571497	0.601165	0.212281	-0.917222	1.6473	-0.527687	1.75627	-0.776211	-2.0508
rs10753296	9.24586e-07	-0.979906	-1.42358	0.220753	0.490033	-0.392713	-1.05422	-1.19253	-0.837414	0.367929	-1.72548
rs4324022	9.83936e-07	-0.0352017	0.711175	0.0936247	-0.0721968	-0.680027	-0.813651	1.21738	0.380318	0.986905	0.0130146
rs11144053	1.00088e-06	-1.75235	-0.981121	-0.210606	1.512	-1.32652	-0.335068	0.401839	0.791523	0.806464	2.28805
rs140393467	1.00505e-06	0.0706192	1.38984	0.0247825	0.0504046	0.113582	-1.19747	-0.0105861	-0.524583	0.231747	0.902112
rs1748648	1.01717e-06	1.51517	0.0334085	1.61914	-0.101356	1.17963	1.49924	-1.65782	0.389298	1.81723	0.127307
rs35457953	1.02629e-06	0.700824	1.1648	0.47858	-0.723619	0.210094	-0.35368	0.393708	0.483143	0.0743076	-0.731039
rs343950	1.02804e-06	0.51143	0.222957	-1.34224	-0.249498	0.101709	0.0345901	0.470912	0.153573	2.0071	0.417631
rs587330	1.04257e-06	1.92007	1.21929	0.905574	-1.02493	-0.755424	1.95163	1.70955	0.138162	-0.451566	-1.26931
rs34076906	1.07518e-06	0.270035	1.76707	0.478154	1.49721	-1.44853	-2.44974	0.614819	0.332606	1.73118	0.456741
rs11715496	1.10973e-06	1.10976	1.68515	-0.715226	0.24401	-0.514394	-2.04383	1.15543	0.743543	1.49224	-0.330484
rs13130403	1.11887e-06	0.345456	-0.0223425	-1.19022	-0.498944	-0.0274256	1.33746	-0.934628	-0.556749	0.517538	0.544129
rs1013987	1.13646e-06	0.722457	-0.47623	-1.62489	0.528953	-0.588227	-0.123598	1.99548	0.179991	-1.08192	-0.100826
rs61256039	1.14906e-06	-1.36009	-0.872811	-2.78315	-0.829191	1.45326	-1.37521	-0.926486	-1.71373	-0.14181	0.101381
rs111586925	1.15533e-06	1.36835	0.45891	0.936928	-0.115585	-0.53005	-0.24753	1.01637	1.58644	1.06137	-1.79364
rs12064119	1.16419e-06	0.35934	-0.112852	1.43879	2.18839	0.614961	-0.805192	-0.7574	-0.136497	-0.917785	-0.641305
rs12648723	1.16966e-06	-0.395979	-1.09434	0.468576	-0.752867	0.0539835	0.117395	-0.954735	-0.0378745	0.572606	-1.25013
rs4592808	1.17739e-06	-0.98929	-0.017872	-2.04318	-0.214874	0.43268	0.435433	0.686894	-0.0235026	0.644239	-1.81232
rs9311152	1.19421e-06	0.869148	-0.649719	-1.48999	0.83418	-1.26348	2.32671	-0.490558	-0.16206	1.61822	1.12784
rs76027189	1.20127e-06	-0.0501387	0.051981	-0.304365	1.40881	-0.6406	-0.711712	1.18546	-1.84466	-0.706624	-0.148929
rs736625	1.2336e-06	1.32164	1.7499	-0.951545	0.265458	0.8746	0.150712	0.0964604	1.40889	0.421465	0.634252
rs654602	1.3247e-06	-1.15151	-1.3747	-1.74333	-0.380386	-0.777749	-3.7831	-1.12787	-0.159592	0.168227	-0.74699
rs11207007	1.32908e-06	-0.349719	-0.557321	0.477389	0.336651	1.47304	1.46019	0.179922	0.986416	-1.09341	-1.62057
rs17027446	1.34042e-06	-0.315215	-0.480297	-0.882633	-2.28493	1.47726	1.17013	-1.61515	-0.946323	0.0620946	-0.652174
rs539343	1.34969e-06	0.565118	-1.78405	0.124147	-0.847823	0.778525	0.485961	-1.20839	0.0312472	-0.0969174	0.940657
rs12349699	1.35385e-06	-1.52875	-1.54331	-0.720063	-1.02983	0.908413	-1.909	4.11563	1.37834	2.15429	-1.40603
rs9419431	1.37386e-06	0.397899	1.29829	-2.20207	0.647722	-0.068024	0.630427	0.32034	0.366199	1.09444	-1.27209
rs17623227	1.39725e-06	-0.409424	0.332291	0.669811	-0.0146628	0.252486	0.437617	-0.0102854	0.635997	-1.23646	0.474508
rs2922508	1.42026e-06	-1.77377	-1.53238	1.19728	1.56835	-0.58952	0.351332	0.178448	-0.603053	-0.407585	0.663266
rs4539556	1.42296e-06	-0.188082	1.09454	-0.0910888	1.02703	-1.06448	-0.723545	1.281	-0.160576	-1.00847	1.82225
rs531633825	1.42807e-06	0.970669	1.94574	0.719896	-0.434276	-0.0684823	1.10973	-0.00949651	-0.320029	-1.11289	0.051174
rs370329450	1.43874e-06	-0.448997	-0.399195	-0.766058	0.868757	0.903648	0.664531	1.16972	0.308409	0.967974	0.233143
rs2515302	1.4825e-06	-0.329823	0.251262	-1.67229	-1.00368	-0.792163	0.196496	-0.687997	-1.81373	-0.226733	0.581852
rs7040304	1.52735e-06	1.99926	0.875698	1.04709	0.645586	0.552274	1.61568	1.12611	0.568505	1.67904	-0.596933
rs34287227	1.55944e-06	-1.15627	-0.323259	1.52772	-1.59805	-1.73816	-3.49613	-2.19643	-0.762182	0.133553	1.31289
rs2700914	1.56608e-06	0.0318295	-0.421834	0.151787	-1.57159	-1.56901	-1.80656	-0.0862819	-0.424788	-0.0365468	-1.33689
rs9425051	1.56857e-06	-0.965852	0.198626	-0.747252	-1.07372	-0.555151	-0.412821	1.46221	1.2653	-0.127177	0.128266
rs7430680	1.59729e-06	0.612585	0.356012	-0.316053	-0.524126	-1.23553	-1.80945	1.00112	-0.659844	-0.726995	-1.12934
rs3756025	1.61328e-06	-0.575427	-0.293763	-1.19585	0.447483	-0.943846	1.1186	-0.597233	-0.0780382	-0.204602	-1.23136
rs8053397	1.61722e-06	-0.525967	-0.24778	1.43307	-1.09516	0.572137	0.971905	-0.213173	-0.284476	0.160796	0.169588
rs67821327	1.62763e-06	0.316747	0.678136	-0.69176	-0.784415	0.741499	1.80869	1.11348	1.25769	1.08229	0.943124
rs141019334	1.62765e-06	-1.05923	-1.22531	0.87076	-0.182844	-2.38709	0.703541	-0.657822	0.32473	-1.5106	-0.174296
rs16875599	1.63497e-06	-0.995179	-1.74157	-3.11275	-1.53773	-2.79583	-2.62099	1.29404	0.0680877	-1.22013	-0.561312
rs12335418	1.65358e-06	-0.556702	-0.0976373	0.0788781	1.30804	0.441765	-2.89132	1.05626	1.92246	-0.366212	0.605231
rs143695144	1.66125e-06	0.312773	-0.388899	-0.848465	-0.884413	-0.632855	-1.26309	-0.11016	0.0292539	-0.0415814	-0.408201
rs6678902	1.70355e-06	-1.41466	-1.07934	3.28646	-1.45506	0.357084	-0.0193105	-1.46753	0.186087	0.164137	0.30079
rs78994380	1.76033e-06	-0.518762	0.968465	-0.552024	0.00046516	-1.05383	0.500328	0.00382391	-0.333625	0.414722	1.42837
rs139044095	1.77067e-06	0.426471	0.135145	-1.74733	-0.679014	-0.223794	1.63579	-0.526186	0.871406	1.04185	0.806549
rs12051981	1.79506e-06	-0.316351	0.323228	-0.962841	-1.42641	0.205067	-0.341866	-0.702303	-1.19092	1.05084	-0.641211
rs721755	1.86766e-06	1.92513	1.20616	0.240296	0.49264	0.969084	0.425697	0.448144	1.06074	0.305713	1.95821
rs12893429	1.88467e-06	1.14304	1.05538	0.686878	-1.73683	1.20323	1.67953	0.196786	0.233064	0.150839	0.618397
rs13170430	1.9037e-06	0.401357	0.569491	0.575646	1.30628	1.1829	1.13449	0.393327	0.72871	-0.342032	0.904826
rs117143374	1.91147e-06	-0.0504224	2.61339	1.49632	1.34465	0.592715	0.3529	-1.73458	-0.192104	0.410853	1.95416
rs13174878	1.91427e-06	-1.64437	-0.853709	-0.700505	0.108698	-1.40355	-1.7004	0.570981	-0.409756	0.556767	-0.177433
rs1608026	1.94568e-06	-1.0676	0.379345	0.667192	0.683742	-1.20773	-0.983157	-2.14167	-0.125037	-0.862903	0.840715
rs61711946	2.02731e-06	-0.134774	-0.699342	0.803424	-0.400199	0.789045	0.0287218	-0.405169	-0.947113	2.4608	0.00673209
rs5862222	2.02903e-06	0.64889	0.529181	-0.628287	-0.0159012	-0.1181	-1.06427	-1.24278	0.0640081	1.46665	-0.963961
rs72687029	2.03866e-06	0.351145	0.257241	1.134	1.16818	0.985238	0.285114	0.0637049	0.547422	-0.77901	-1.73079
rs149960078	2.09471e-06	0.424256	0.0686755	0.986281	0.549675	0.574132	-0.769406	1.19924	-1.15416	1.42503	-1.10175
rs274625	2.10052e-06	1.12314	0.553744	-1.39085	-0.257281	-0.407092	-0.0664048	0.988457	-0.0465493	-1.00724	-1.26683
rs7544225	2.1025e-06	-0.351085	-0.418314	-0.240806	0.44743	-0.471177	-0.688317	-1.40967	1.45303	0.683459	-2.67934
rs10882116	2.10679e-06	1.72721	0.656005	-1.55623	-0.172557	-1.32713	-1.30315	1.23089	2.34003	-0.358129	-0.823246
rs1333859	2.12151e-06	0.953948	-0.118933	0.0752933	-0.0708581	0.165791	-0.526534	-0.0549791	1.58658	-0.467944	-0.895754
rs17055918	2.13864e-06	-0.639271	0.333678	-1.47039	-0.752273	-0.413966	-1.04931	-2.07442	0.71987	0.047525	0.650228
rs55998126	2.16288e-06	-1.22648	-1.26723	-0.3611	1.25105	-0.0255529	-0.640753	-1.07621	-0.745346	0.516798	-0.00590082
rs503282	2.17635e-06	1.71721	0.902139	0.711144	-0.453987	1.44065	-1.24362	-1.9923	-0.610937	2.31566	-2.60592
rs4504269	2.17688e-06	0.315807	0.830893	-0.0249918	0.610494	-0.636884	0.86782	-0.335309	0.350839	1.73903	0.542332
rs586305	2.20196e-06	-1.61835	-1.28517	1.9492	1.25528	-0.247798	0.67326	-0.00856681	-0.691877	0.56166	-2.29513
rs7602925	2.20357e-06	-1.29252	-1.40447	-0.409516	-0.38906	0.016645	-1.62239	0.191848	-1.13086	1.05317	-1.35497
rs1942384	2.21646e-06	-0.226551	0.531188	0.729424	-0.328042	-0.206937	0.0607068	-1.3668	0.0839771	1.50523	-0.638549
rs2545385	2.2407e-06	0.136162	0.73678	-0.348008	-0.457811	0.119006	-0.776115	-0.646731	2.1019	0.137832	0.594984
rs11157240	2.241e-06	0.78796	0.613117	0.471657	-0.743028	0.784569	1.22335	-1.02096	-0.0859322	0.373464	1.75747
rs805504	2.27504e-06	0.371529	0.535831	-1.59793	-0.92006	0.96353	2.37128	0.549154	0.674327	1.09273	0.213436
rs11583645	2.32049e-06	-0.151052	-0.000504232	-0.424347	1.63049	0.39248	1.00973	2.01522	-0.80943	-0.733518	-1.03447
rs1943639	2.32912e-06	2.14332	0.635699	1.40273	0.596656	-0.00631129	-1.25123	0.405784	-0.0279335	0.00792018	-0.743611
rs11792775	2.39204e-06	-0.13119	0.438922	-0.760579	-0.304633	0.704582	0.0609306	0.127321	-0.212295	-0.329199	-1.63773
rs375707686	2.42091e-06	-2.72483	0.188151	4.96963	0.0658477	-0.462798	2.55994	0.639722	-0.542297	-0.12893	2.79803
rs338222	2.42921e-06	-1.35343	-1.308	1.03779	1.95313	-0.0252682	0.119921	-2.12323	-0.221356	-1.23016	0.901896
rs7527137	2.46406e-06	-0.139046	-1.40401	-0.324143	2.84042	-1.725	1.47895	-0.435812	-0.55358	-1.23598	-1.66825
rs12598271	2.46706e-06	0.188139	-0.470367	0.90865	0.148141	1.26736	-0.193462	0.908921	0.601403	-0.322259	-0.236314
rs41258054	2.47855e-06	-0.138654	-0.161169	0.660663	1.13178	1.79723	1.07566	0.506882	-0.0195674	0.54112	0.653799
rs876983	2.48306e-06	-0.0373394	0.000533856	0.311455	-0.624266	-0.21937	1.62014	-2.02254	-1.51066	-1.01562	1.24908
rs1331431	2.48501e-06	0.86312	0.392832	-0.344133	1.10789	-0.615026	-1.92298	-0.866966	-0.248695	-0.97194	0.596557
rs34960580	2.52743e-06	-1.09711	-0.86188	0.314963	-0.311238	0.858725	1.75977	-0.56945	0.50221	0.877629	1.37906
rs76824303	2.55158e-06	-0.0617251	-1.11316	0.817724	-0.254921	0.140964	-1.96423	-0.67194	0.395322	-1.14845	0.940172
rs62443625	2.56246e-06	0.992646	-0.100959	-0.686565	0.44522	-0.819549	-0.822838	-2.07971	0.600385	0.778107	-1.69701
rs4827605	2.66053e-06	-0.66585	-1.31314	0.000160707	-2.04912	0.835562	-0.339501	-0.065823	-0.234984	2.31594	1.53949
rs3953307	2.66271e-06	1.36208	1.43193	-1.61065	3.12282	2.14948	0.502294	1.52261	-1.08083	0.35234	-0.284578
rs12907298	2.69036e-06	0.085507	-0.280706	-0.823425	-0.147176	-1.75348	-0.0215743	-0.0875963	-1.61495	0.717362	-0.18566
rs2152872	2.69189e-06	0.519338	1.78758	0.120985	-0.527521	-0.31725	-0.561327	-0.0646449	-0.434284	0.560117	2.10565
rs755854	2.79318e-06	1.11376	0.490077	0.692771	-0.749716	0.807234	-0.94534	0.570658	1.63122	-0.435219	0.233647
rs117517757	2.83059e-06	-0.379062	1.2245	-0.810865	0.582824	0.0147797	0.762999	0.35288	-0.154894	0.605781	1.34378
rs7190913	2.83716e-06	-0.555839	-1.42242	2.1327	1.88797	0.591803	-0.822522	0.387385	-1.23439	-0.943479	1.90181
rs7769527	2.91029e-06	2.21966	1.06541	-1.64281	-1.3701	1.9035	2.12115	0.591021	-1.36493	1.13611	-0.0661462
rs55898736	2.9261e-06	-0.728543	-1.30268	1.32412	-0.968969	-1.14565	0.326547	-1.08178	1.91025	0.863687	0.206146
rs10993755	2.92722e-06	-0.828771	-0.855558	0.162838	0.499922	-1.09548	0.281847	-0.167059	0.746267	0.571374	0.191674
rs4616368	3.00944e-06	-0.229364	0.366459	-1.59416	0.0326195	-1.3981	-1.90701	0.199279	0.541886	0.196644	-0.150536
rs11789610	3.01532e-06	-0.341354	0.0605829	-0.245496	-0.968784	-0.169196	-0.728844	0.228187	-1.49161	-0.810353	0.282933
rs4088383	3.05353e-06	0.43774	1.29806	0.0287779	0.261547	0.884274	2.07258	-0.322704	2.60133	-0.862768	0.502258
rs149548	3.09488e-06	-0.15472	-0.425264	0.160621	-0.0580036	0.327151	-1.36509	0.274	1.19491	1.72996	1.07133
rs1921981	3.10017e-06	0.534841	1.40204	0.426073	1.63587	0.394119	1.42184	-1.99615	0.992946	-0.0409619	2.1126
rs76357557	3.10679e-06	0.470013	-0.746878	1.6203	0.652223	0.0601096	0.765197	0.22521	0.396643	0.560839	1.93793
rs2465063	3.11078e-06	-0.879953	-1.24028	-1.28333	-0.864629	-0.0950838	0.146682	-0.0188518	0.327994	0.313577	-0.877151
rs9956189	3.11523e-06	-2.04382	-2.72737	2.69803	1.36193	1.26065	0.94125	-0.413844	-2.55605	-1.92737	1.09003
rs6127650	3.19309e-06	0.534693	0.986164	-0.00306496	1.09539	0.828973	-0.143975	-0.176488	1.40882	1.11504	0.093342
rs143631943	3.19351e-06	-0.118243	0.933872	-1.26814	1.17183	-0.41063	-1.7844	-0.254258	-0.148853	0.07659	0.765889
rs1973991	3.22445e-06	-1.60378	0.115734	1.22791	0.411396	-1.33144	-0.151314	0.053546	-2.37194	2.11515	0.258063
rs2103317	3.30141e-06	-0.0126058	-0.691114	0.602776	0.796175	0.357258	-0.642855	-0.229714	-0.134372	-0.466083	1.27288
rs541745677	3.31654e-06	-0.147711	1.1177	0.416175	1.62527	-0.053864	-0.528929	1.01843	1.15147	-0.0325856	-2.6201
rs7710207	3.40214e-06	0.775409	0.590857	-0.621209	0.654797	-0.121251	-0.99932	-0.245122	1.23708	-0.673805	-0.320135
rs3110624	3.41356e-06	1.19392	1.02299	-0.274798	0.215654	-0.998118	0.0962901	1.44021	-0.315424	0.343513	-0.458054
rs45516493	3.51143e-06	1.77451	0.394365	0.266278	2.09121	1.74975	0.249142	-1.4197	2.51833	-1.38056	-0.631435
rs12883087	3.56034e-06	0.667133	-0.256016	2.64838	-1.15767	0.911264	1.30211	-0.0755901	-0.195492	0.0426228	-0.660066
rs28767236	3.60797e-06	-0.80045	0.000440686	0.11961	0.0951281	0.63357	-0.258053	-0.158372	-0.124337	0.615458	-0.0389483
rs10740465	3.6333e-06	-0.522763	-0.951927	0.120777	1.38546	0.873924	0.136141	-0.0803271	0.573669	-0.0961776	1.14819
rs201349975	3.68227e-06	0.438243	-0.52117	-1.7449	0.156907	-1.56496	-0.969565	1.09375	-1.77831	0.221141	1.31466
rs13228816	3.69776e-06	-1.25233	-1.42335	1.30217	-0.592672	-1.15045	1.10524	-0.024593	-2.1944	-0.213626	-0.617964
rs1317004	3.71432e-06	-0.93387	-1.02917	1.83177	-0.434141	0.362411	0.0338454	-0.490233	-0.852715	0.521783	2.32464
rs4134943	3.84814e-06	0.195758	1.37105	-2.45308	0.962096	1.27972	1.05798	-0.372768	-0.283416	1.30603	0.208871
rs113316302	3.87864e-06	1.42677	-0.12518	1.26511	0.976838	-0.793181	1.1766	0.88682	-0.917558	1.7572	0.024989
rs4888799	3.89562e-06	-0.0847387	-0.387436	0.106212	-0.900512	-0.915476	-0.663517	-0.574445	-0.229038	-0.228885	1.81289
rs374827	3.91343e-06	1.11575	-0.112289	-0.102559	0.159743	0.950395	-0.340247	-0.688388	0.0759765	-0.0406204	-0.595303
rs13042602	3.96368e-06	-0.247317	0.891288	0.546376	-0.377006	-2.17947	-0.658182	-0.00995938	0.333564	0.889162	-0.241334
rs139160	4.00362e-06	1.40765	-0.206628	-1.58642	-0.966348	1.08958	0.5219	-0.566262	1.58559	0.162928	0.10676
rs8032583	4.00524e-06	-0.728559	-0.343614	0.539413	0.779241	-1.61757	0.298156	0.357456	0.283126	-1.06698	0.832748
rs1323984	4.01074e-06	1.26621	0.450699	-0.569711	0.254547	0.0580526	1.29931	1.22406	0.334659	1.37852	-0.570609
rs1927815	4.0278e-06	0.670808	0.283638	-0.401444	-0.628118	0.876062	0.0779249	0.0212605	0.780941	-0.111374	-0.0331261
rs35599480	4.04635e-06	3.2235	3.31796	-1.7559	0.376589	-1.23712	0.894169	0.330504	1.88951	-0.874059	-1.42146
rs72882524	4.10583e-06	1.58552	1.49854	-1.71	-1.4972	-0.707886	-0.469958	1.5082	-0.800141	-0.163756	1.526
rs6028162	4.11905e-06	-0.538894	0.643203	1.97499	0.64904	0.603653	0.178946	-0.279337	-0.0186796	0.710911	-0.187932
rs60239005	4.13176e-06	-1.87813	-0.237375	-0.697792	-1.04139	-0.407053	1.07713	0.202609	0.0645965	0.106267	-1.05515
rs11090966	4.19816e-06	0.94471	1.27052	0.485987	-1.72818	-0.535393	0.566874	0.91303	0.986653	-1.05779	0.405346
rs4868538	4.20065e-06	-0.431294	0.295046	0.950198	0.317952	0.283276	-0.0180377	1.61073	0.61926	-0.463971	-0.482708
rs13004849	4.26031e-06	1.08072	1.00041	-1.39158	0.289327	0.520124	-0.167719	-0.225691	0.933961	-0.353599	-1.1165
rs492639	4.29728e-06	-0.3412	-0.524719	1.25053	-1.40029	0.101289	-0.380613	0.478601	0.597566	-0.344679	1.01097
rs114987475	4.35907e-06	1.193	1.31003	-0.0613837	-0.143031	0.60519	0.47171	2.23525	1.12432	0.470126	-0.0883887
rs2639186	4.40292e-06	1.57097	0.779298	-0.553622	-1.08909	-0.83414	0.531942	0.516985	-0.157896	1.51469	0.316642
rs7068032	4.44495e-06	-0.161603	0.11616	-1.12845	0.128467	-1.31045	-0.548778	-0.640986	-0.210266	0.217027	-0.0845658
rs61277936	4.45593e-06	-0.0113314	0.988848	-1.14772	-0.983092	-0.956617	0.197302	0.272752	-2.18236	1.2573	-0.229231
rs1786648	4.48518e-06	-0.703807	-0.7395	0.811522	1.55734	1.33502	-0.655371	0.0626874	0.922246	0.550376	2.3232
rs12555748	4.53361e-06	0.703829	1.17753	0.586217	1.62074	-0.51959	1.52838	-1.39906	-1.35302	0.206669	-1.1625
rs6860628	4.63613e-06	1.16096	0.749647	-1.85622	-0.430277	-0.191444	0.56786	1.33968	-0.016573	0.217816	-1.38491
rs11130340	4.65811e-06	-0.578566	1.90747	-0.0843138	0.959329	1.94669	1.55693	-0.706163	1.22834	-0.241948	0.405887
rs1461125	4.67173e-06	-0.764482	0.21461	0.420916	-1.03854	0.707139	-0.338537	-0.365202	-1.81458	1.65823	0.538899
rs61944465	4.72388e-06	-0.0881561	-0.792968	1.32272	-0.753979	-1.46443	-0.240271	0.355882	-0.86893	0.474947	-1.94206
rs1349686	4.79484e-06	2.13716	1.04738	-0.608324	0.890498	-2.13641	0.0490799	3.00867	2.52818	-0.383478	-2.44
rs2245190	4.8206e-06	0.5731	0.946282	1.18941	0.892795	0.684471	0.515075	-0.72756	0.618591	0.809463	-1.9726
rs602616	4.83392e-06	0.458153	0.109779	-0.220837	0.28195	-0.704465	0.416141	-0.0116153	-0.0406295	-0.765679	-1.2434
rs55770502	4.88472e-06	0.740716	0.932196	0.112593	0.966564	-2.31599	-1.01605	-0.0833783	0.27005	-0.799114	0.657765
rs2463193	4.90492e-06	-0.255482	0.285267	-0.477116	1.36215	-1.75912	0.762536	1.50849	-0.158269	-0.460242	-0.16804
rs11674448	4.94049e-06	-1.81129	-1.56339	-0.192573	-0.932227	0.246386	0.24806	-0.696958	-0.0813038	-0.605435	0.378938
rs555481900	5.04714e-06	1.0509	0.500557	0.143926	-0.105267	-0.459853	-0.41529	0.797856	1.92516	-1.9668	1.01563
rs1427413	5.13473e-06	-0.346171	0.15452	-0.291245	0.847852	-0.142556	-1.31469	2.36509	0.652961	0.442273	-0.35461
rs78022718	5.15628e-06	-0.13208	0.689029	-1.73965	-1.5765	0.185638	-0.681034	-0.0968518	1.3361	0.448044	-1.719
rs1417263	5.18656e-06	0.68468	0.528759	1.05565	0.703229	0.116502	-0.173705	0.62991	0.281835	0.333769	-1.70937
rs31598	5.19611e-06	0.288868	-0.150697	0.888209	0.187511	-1.21331	1.62265	0.0162349	0.232826	-0.0597829	-0.00591419
rs11070146	5.2409e-06	-0.370995	-0.576037	0.784653	-1.92579	0.692398	-0.557165	-0.392964	-1.17142	0.355972	-0.731258
rs3800890	5.37049e-06	-0.399459	-0.359836	-1.6399	0.330627	-0.533747	0.635319	0.631778	0.387525	-0.0936256	0.0905433
rs13044335	5.40943e-06	2.04684	2.03463	2.17291	1.45429	1.11281	1.13495	0.543308	-0.483674	1.85763	1.28344
rs285904	5.50922e-06	0.0010583	0.129485	-1.93738	0.211105	-1.0759	0.182734	1.3406	0.445653	-0.120338	0.911139
rs7289536	5.58586e-06	0.67264	-0.424276	-0.0202128	-1.38345	0.23252	0.840707	1.26727	-0.107536	0.758734	-0.300238
rs369763341	5.86078e-06	-0.507929	0.518484	1.78096	-1.17986	-0.881607	0.89534	-0.385699	-0.801937	-0.323194	0.315246
rs3793352	5.89491e-06	-1.01456	0.10241	-0.0351706	0.328896	0.248884	-1.80048	0.31992	0.789655	0.0268736	-1.30711
rs848217	5.94511e-06	-1.02269	0.545495	-2.00764	2.4747	-0.111291	1.60246	0.803138	0.464449	-1.16965	0.850956
rs11788420	5.94606e-06	0.0249355	0.0110047	-0.354945	-0.461381	-0.255785	-1.37309	-0.627761	0.0621051	0.70267	-0.621745
rs10636780	5.94862e-06	0.23939	0.190448	-2.53159	0.86407	-0.733407	-0.704124	1.73055	0.24966	1.13019	0.0107615
rs77434537	6.02262e-06	-0.0944255	-0.361996	0.128123	-0.522291	-0.185088	-0.0427449	-0.590011	0.108076	0.670113	-0.278317
rs13023567	6.05108e-06	-1.94185	-0.997285	0.377162	1.21448	0.541429	-0.790102	-1.42302	-1.56135	1.57197	0.00309423
rs28483178	6.07598e-06	1.52353	-0.150769	-0.513895	-0.36899	0.800207	-1.40625	0.172784	0.96477	-0.0643666	-0.410862
rs6670349	6.22468e-06	1.06537	0.730387	-0.116938	1.17916	0.255053	0.674397	-0.628896	1.16991	-0.45006	-0.570457
rs79833840	6.25859e-06	0.638837	0.669682	-1.93092	-0.194432	1.31118	0.727911	-0.796465	0.534546	2.43814	-0.0640255
rs140846169	6.28183e-06	-0.90771	-0.998878	2.84586	0.506804	-0.863433	0.858068	-1.926	1.03097	0.482867	2.3386
rs292016	6.47044e-06	0.746369	-0.480274	-1.77589	-0.350986	0.655527	0.711922	-0.592902	-0.0229596	-0.493855	0.364582
rs4731419	6.48039e-06	-3.39419	-0.0122633	-0.199016	-0.783669	-0.912669	-0.922953	-2.06351	-0.0856844	0.624959	-0.989069
rs16893453	6.48978e-06	-0.394244	-0.189904	0.629033	0.261447	1.69182	1.87619	-0.897889	-0.331971	-0.139356	1.7382
rs35538997	6.57469e-06	0.269617	1.34813	-0.686688	-0.335201	0.697844	0.195152	-0.0143888	-0.835309	1.57437	-1.53051
rs7803298	6.61163e-06	-1.4721	-0.816747	0.0488878	-0.524827	0.629819	-1.09039	-0.219693	0.11988	-0.904306	1.23596
rs62362825	6.62075e-06	0.0324346	0.0805255	0.990364	-1.84525	0.275391	0.49911	0.120409	0.691321	-0.38666	-0.399104
rs4725995	6.72968e-06	-1.26872	-1.33137	-2.20075	0.0130248	-1.81768	6.28466	-0.169492	-1.26471	-1.47107	-0.0183285
rs55642030	6.90083e-06	-0.522556	-0.564877	-0.340105	-0.393674	1.56669	-0.940359	0.493512	0.405231	-0.275528	1.97322
rs72765312	6.91153e-06	1.46249	1.05219	0.0810667	-1.28845	0.647184	0.183856	-0.442512	0.162669	0.708428	-0.695976
rs1461593	6.91949e-06	1.00826	1.45935	-1.26199	-0.0736266	0.934336	-0.531003	-1.51009	-0.698459	1.37474	-0.826886
rs78883938	6.92594e-06	-0.973723	0.506511	-0.284791	0.792906	0.583696	0.141235	-0.629268	-1.39116	-0.300805	0.537301
rs374922973	6.93904e-06	0.0906953	1.65637	0.320212	0.795433	0.14189	-0.464074	0.647653	1.4118	-0.202452	0.460241
rs12622316	6.94092e-06	-1.19682	0.636308	0.237648	-0.224955	-1.21807	-1.58033	-1.36229	-1.2084	-0.181277	-1.20444
rs2163400	7.02389e-06	-0.758582	-1.6636	-0.0342025	0.615019	0.100177	0.207668	1.68623	0.0879489	-0.112596	1.78244
rs10933066	7.09662e-06	-0.11424	0.800394	0.529971	-0.287134	-1.62699	-0.181469	-0.471615	1.2495	0.166329	-0.645609
rs4856546	7.14751e-06	-0.709566	-1.28461	0.551453	0.0744556	0.682337	-1.33878	-0.212656	-0.135916	-0.0632039	0.446546
rs115498572	7.28198e-06	1.31851	-0.251568	-0.982752	0.379087	0.464057	-0.0831755	0.717084	0.272955	0.240776	1.31425
rs6759106	7.31373e-06	0.446435	0.281189	-0.433337	-0.292956	1.00874	1.26909	0.0935776	-0.50095	0.709863	-0.283876
rs1203086	7.37447e-06	-0.805206	-0.95802	2.41876	-0.342707	-0.17082	0.594809	-0.652641	-0.100088	-0.0502258	2.17927
rs6457109	7.50546e-06	0.501887	-0.493927	0.388314	-0.893046	0.27192	1.25101	-0.898668	0.301163	-0.206978	-0.439162
rs4315682	7.51462e-06	0.33512	-0.256904	0.554979	-0.200798	-0.28298	-1.4807	-0.475732	0.25502	1.10808	0.345131
rs75198138	7.51901e-06	1.28353	1.03473	-1.36916	-0.0165719	-0.0667049	0.681118	2.31783	-0.0807806	1.14001	1.31318
rs541723767	7.52453e-06	0.303787	-0.970317	-0.0242179	-1.4799	-0.903044	-1.785	-1.10398	-0.317382	0.000948347	0.15408
rs62075763	7.53495e-06	0.12327	0.107705	-0.0815866	1.07673	1.29834	1.01951	2.45113	-0.0385592	-1.14515	0.895432
rs1509867	7.67871e-06	0.443291	-0.485403	0.520552	1.67023	0.77935	-0.995841	0.169831	-0.959768	0.169111	-0.113424
rs6545654	7.69676e-06	0.0664123	-0.0112204	0.0515264	-2.7843	-0.815002	-0.83528	0.901939	-0.357557	-0.660405	-1.54043
rs482625	7.73224e-06	-0.784591	0.160609	1.72636	-2.07554	0.234081	0.31338	-0.729837	0.198734	0.61423	0.200237
rs6836066	7.93555e-06	-0.707973	-0.554758	-0.517504	0.301386	0.272921	0.537898	-0.770533	0.200644	-1.13051	0.0401696
rs1357376	7.93734e-06	-0.702374	-1.68683	-2.33867	-0.655951	-0.412789	-1.52694	1.03576	-0.602695	-0.757963	-1.44386
rs79267033	7.94391e-06	-0.489342	0.583857	-0.273395	-1.06712	-1.03518	0.192942	-0.376036	0.0642145	0.142706	0.726467
rs72764955	7.99509e-06	-0.0198671	-0.110174	0.0980009	-0.777221	-0.058348	0.0629224	1.60676	1.59031	1.07646	0.54969
rs2252187	7.99558e-06	0.583881	-0.213048	-1.51619	0.0388204	0.0571208	-0.522682	-0.0188754	1.57055	1.73545	0.412794
rs74746864	8.06291e-06	-0.693459	1.31675	0.959636	-0.529983	0.256345	-0.471715	0.131843	1.49589	-1.45118	0.586453
rs368205746	8.07957e-06	0.0467218	-0.750305	-1.08426	0.50184	0.251348	0.506336	0.02739	0.567649	-1.26832	0.625421
rs1814889	8.08023e-06	-1.06452	-0.144462	0.0440681	-1.12385	0.0310668	1.11174	1.01383	-0.415716	0.940755	1.63767
rs10216194	8.17071e-06	0.500636	0.652409	-1.1548	-2.23765	-0.417778	0.189158	1.66924	-3.0363	0.391681	-0.551329
rs61864670	8.20121e-06	-0.952335	-0.175608	0.451439	1.09077	-2.269	1.39422	-0.661182	-0.885637	0.228995	-1.87516
rs35842344	8.33884e-06	-0.437947	-0.340344	-0.701798	0.209145	0.120054	-0.642747	-0.462436	-1.09316	0.845242	1.088
rs6709037	8.35889e-06	-0.156768	0.1019	2.14839	0.781849	-1.08398	0.244157	-0.788235	1.20538	1.50582	0.288682
rs2376262	8.46756e-06	0.609096	0.714237	-0.980725	1.14863	-0.944946	0.276367	0.3139	0.238464	0.283455	1.76981
rs34888661	8.47273e-06	0.111177	-0.493067	0.883079	0.0133478	-0.964072	0.0349711	-2.38793	-0.688292	-0.0208189	0.298989
rs6003404	8.54221e-06	-0.332998	-0.377153	0.167818	1.05362	-0.175216	0.0681325	0.58372	-1.14917	1.24464	0.312674
rs72896085	8.55671e-06	-0.0733542	-0.734702	-1.40211	1.50361	-0.364857	1.11415	-0.568827	-1.31496	-1.25604	0.238531
rs62144493	8.5703e-06	-0.0923394	-0.471088	0.0381585	-1.01802	2.43712	0.138607	0.714024	-0.0118047	0.0650996	1.2903
rs115925931	8.57826e-06	-1.01978	0.145743	0.918266	1.85235	1.05228	-0.0712603	0.4988	0.719239	-0.145819	1.76139
rs509103	8.76809e-06	0.408198	-0.20508	1.09852	-0.300022	-0.596797	-1.26205	0.594065	-0.82339	-0.644114	0.634003
rs35738376	8.81213e-06	-0.914577	-0.227221	1.06484	0.573855	-0.409711	-0.636774	-0.650838	-1.59847	1.81947	-1.47171
rs7005904	8.85327e-06	2.17008	0.286827	0.275918	-1.74358	0.861625	-0.381336	0.0872573	0.61943	0.0819505	-3.32247
rs679984	8.90169e-06	0.802371	1.38884	-0.697785	-0.246047	-0.907599	-0.454839	1.67732	1.79721	-0.109953	0.662752
rs10766063	8.91215e-06	0.947931	0.744671	-1.16354	-0.75753	1.04329	-0.122907	1.66712	-1.81351	0.129505	2.56391
rs117111481	8.91647e-06	0.91114	1.0753	0.238022	0.786095	-1.27512	-0.596394	-1.35245	-0.149125	-1.40399	0.34509
rs57834575	8.9924e-06	-0.772002	-0.609906	1.43026	0.847708	-1.58981	-1.15781	0.341728	0.760123	-0.0751944	-0.0527225
rs149650418	8.99497e-06	-0.105414	-0.0269358	-0.868606	-0.193278	-0.134245	-0.424756	-1.31916	1.03545	-0.0271051	-0.299194
rs6544855	9.0579e-06	1.69441	1.34234	-0.150705	-0.873999	0.163789	-0.553707	-0.267876	2.97925	0.988088	-0.757248
rs637402	9.1317e-06	-0.791394	-0.033505	-0.130156	-0.81135	1.81832	-0.942731	-0.177075	1.31266	0.293358	-0.739525
rs17243008	9.21937e-06	0.8871	2.52746	-0.878836	0.6029	0.36218	0.12062	0.903311	0.217887	1.60267	0.22283
rs11075089	9.33596e-06	0.164662	-0.810322	-0.778884	0.092009	0.434926	0.524721	0.296238	-0.883604	-0.162279	-0.645659
rs1157317	9.48886e-06	-0.473758	-1.25713	1.51911	1.49283	-0.149098	0.333644	0.593499	-0.22799	0.0890849	-0.774146
rs842823	9.50807e-06	0.911259	-0.161548	-1.4169	-1.67715	-0.671907	-1.17507	1.4928	0.467079	-0.374773	-1.77871
rs13161946	9.53749e-06	0.604979	-1.84305	-0.240981	2.59406	0.404482	-1.78659	-1.6503	-1.57417	0.87207	-0.253475
rs6503863	9.58131e-06	0.941834	2.48823	-1.27753	0.079642	-0.283316	0.178601	0.97004	0.966176	-0.0351368	-3.39631
rs10090654	9.63197e-06	0.135934	0.66871	-0.803371	0.411256	0.97421	1.65889	0.124554	-0.803582	0.513257	-0.107531
rs12585708	9.7105e-06	0.937446	0.978036	-1.83858	0.625732	1.7037	0.782046	-0.055012	0.364517	-0.615606	-0.575614
rs13027834	9.82181e-06	-0.412943	-0.298547	0.393926	0.183019	-0.803366	-0.90273	0.340251	0.686671	-1.41495	0.0453403
rs909885	9.95383e-06	-1.26363	-1.26388	0.238832	-0.318599	1.6081	-0.432005	-0.756062	-1.78762	-1.53235	1.14875
rs76239031	1.01781e-05	-0.660752	-1.57115	-0.48939	-1.82246	-1.4537	0.861371	-0.730988	-0.786646	-1.74908	0.453313
rs60467690	1.02109e-05	0.70695	0.0168567	1.23071	2.34798	-0.120934	-0.384454	0.453204	-0.170283	-0.0440091	1.0657
rs11585006	1.02351e-05	-0.452836	-0.22075	-3.25306e-05	0.77754	0.898619	-0.0865794	1.40736	2.03741	-0.533506	1.36408
rs4016435	1.04407e-05	1.86872	-0.00937483	0.216855	-1.1718	-0.72059	-0.729735	-0.538867	-0.544714	-0.676131	1.23924
rs34107962	1.0507e-05	0.954805	-1.16408	-0.0736657	0.264236	-1.42314	-0.500103	0.534647	1.05039	-0.0620728	-1.76028
rs6946860	1.0572e-05	1.62555	0.944025	-0.000630296	0.539032	1.05086	-0.0672156	-2.59667	1.94335	-0.562841	-0.203479
rs61968184	1.06459e-05	0.624157	0.982952	0.41048	0.420629	0.719905	0.0239683	-0.391376	0.436941	0.0407352	-0.140304
rs7639620	1.07161e-05	-0.715536	-2.49279	2.09794	1.29332	0.780132	1.0023	0.0381511	0.101515	-0.645004	-0.43856
rs12638812	1.07864e-05	-2.35816	-1.88511	-0.738769	0.467487	-0.123492	-1.19733	-1.04196	-0.369434	-0.965384	-0.296979
rs139037159	1.07895e-05	-2.18807	-0.986856	0.993977	0.518061	0.241481	-0.689187	-0.859501	-0.797245	0.147561	0.245407
rs72859280	1.09132e-05	0.637295	-0.0366279	0.680721	0.288054	1.34643	-0.389217	0.73586	-0.576452	-0.529336	0.24993
rs11793504	1.09224e-05	-0.48584	0.323864	0.488431	-0.883327	-1.02038	-0.224289	0.307279	-1.57932	-1.34608	-0.372262
rs13402208	1.09703e-05	-0.171068	2.2524	-1.98347	0.399744	1.60173	1.78252	-0.336082	1.04081	0.816503	-0.0152875
rs2265067	1.10435e-05	-1.4619	0.114616	-0.701748	0.168274	0.0479747	-0.441975	-1.59778	-0.476468	-0.965512	-0.853053
rs34429442	1.1046e-05	0.111384	0.875716	-1.21685	-0.739278	-2.19547	0.189245	1.29059	-0.895252	0.162569	1.52794
rs1947067	1.10544e-05	-1.26613	-0.202445	-0.823154	0.124539	0.609709	1.26051	-2.44695	0.0900983	0.314031	0.897635
rs1152472	1.1102e-05	-0.780688	0.354884	-0.0165031	1.43754	-0.42231	0.523774	0.263112	-0.156528	1.30891	0.553355
rs443168	1.11723e-05	-0.887789	-1.02362	1.1784	0.714386	-1.19424	-1.20123	-1.96099	-0.395636	1.15793	-0.448557
rs112283742	1.11888e-05	1.43056	0.432136	0.688761	0.269732	-0.382772	0.265666	-1.6533	-0.384221	1.00151	0.540871
rs10405259	1.12337e-05	0.555261	-0.32747	0.980624	0.124082	-1.87156	-1.23319	1.35859	-0.476957	-0.000486879	-0.866503
rs7589555	1.14052e-05	0.515925	1.03585	2.33521	-0.749948	0.999005	-0.127819	0.958656	-0.0955266	-0.597547	0.639794
rs7572862	1.14163e-05	-0.0424956	0.860921	0.119383	-0.0300516	0.780602	-1.18909	-0.0512327	-1.38401	1.24379	-0.866205
rs536281451	1.14232e-05	1.63924	0.44818	0.288441	1.6077	-0.125755	-0.329514	-1.20352	0.562219	-0.673816	-0.805694
rs60223336	1.15196e-05	0.266832	-0.233268	-1.38068	0.770367	-0.658306	0.40493	-0.39882	0.427171	-1.37721	-0.357101
rs62078773	1.16091e-05	-0.795661	-1.96554	-0.0880194	-0.0528222	-1.32582	1.34051	0.682408	0.288121	-0.600701	1.13363
rs149609631	1.16608e-05	-1.59051	-1.05773	2.14039	1.33715	0.478017	-0.157691	-0.208954	0.0781449	-0.812053	-1.53164
rs7582486	1.18891e-05	0.55355	0.646819	1.23035	-2.01514	1.06998	-0.372649	0.713178	0.0702942	1.48439	-0.405806
rs140063432	1.20945e-05	0.172374	-0.0713679	0.583838	0.65865	-0.241365	-1.64567	-1.95226	-1.33769	0.337957	1.52819
rs1813058	1.21608e-05	0.0452243	-0.263338	-1.89113	0.815846	-1.29126	0.283743	-0.0109261	-0.279832	0.184504	1.34416
rs10739846	1.22879e-05	0.57377	0.460344	0.71995	-0.540227	-1.73805	-1.08432	0.295278	0.413567	-0.280469	1.91871
rs2711288	1.23563e-05	-1.9907	-0.298902	-0.27052	-0.217515	0.393588	-0.255347	0.072736	-2.08634	0.51068	0.735113
rs4242244	1.24361e-05	-0.397224	-0.433453	-0.439746	-1.32409	-2.08951	0.133747	-0.676005	-0.843591	0.713421	-0.611922
rs75556834	1.26025e-05	-0.490466	0.991293	-2.30994	1.09813	-0.181128	-1.19453	0.233181	1.55141	-1.53312	-1.8018
rs2597115	1.26448e-05	-1.04275	-0.2883	0.625277	-1.14801	-0.0910014	0.138887	-1.84736	-0.821267	-0.891673	0.283011
rs149333757	1.26531e-05	-1.76683	-0.87557	0.341666	0.664947	-1.29904	-0.638268	0.906686	-0.358218	-0.684874	-0.599755
rs117204049	1.27791e-05	0.518941	0.577256	-0.496439	1.4897	1.49768	0.997434	-1.2014	0.353796	-0.738955	-0.033651
rs13019363	1.28096e-05	1.07392	1.26299	-0.0375269	-1.14414	-0.961796	0.971309	0.36038	1.37677	-0.39842	-0.529127
rs1491076	1.28245e-05	-0.383495	-0.117091	0.0192854	-0.296657	0.323744	-1.2996	-1.63248	-0.341201	0.131575	0.717135
rs7181312	1.2854e-05	0.967539	1.64465	-0.823448	-0.976746	0.00462095	-0.51322	1.01482	2.28982	-1.79579	-0.260181
rs6734020	1.28889e-05	-0.0881042	-0.56726	3.28145	0.853332	0.111064	0.724607	-0.63356	-1.39016	-0.590238	0.843215
rs11115877	1.29204e-05	-1.02539	-1.64191	0.407864	-1.70752	1.8778	-0.417969	0.201772	-0.664099	0.957445	0.907319
rs6793964	1.31048e-05	-0.853604	-0.878267	0.349285	0.501206	-0.927563	-0.835745	-2.72662	-1.42108	-0.603437	-1.31072
rs8135174	1.31157e-05	-0.932602	-0.936748	-0.162625	-0.256093	0.0685527	-1.19725	1.60629	-0.32932	0.738973	-0.709522
rs9561922	1.31161e-05	-0.435918	-0.743605	-1.0396	-0.345095	-0.581303	-1.03878	-0.726607	-0.525416	0.514948	0.763221
rs3790086	1.31524e-05	0.940152	0.698225	-0.29663	-1.97126	0.0617552	-1.65454	0.783137	3.36605	-0.305091	-0.727574
rs57642521	1.316e-05	-0.633541	0.540723	1.35453	0.199969	-0.929434	-0.359541	-0.777102	-0.978974	-0.982064	-1.06334
rs7712440	1.32743e-05	1.86367	0.946669	-0.489528	-1.61121	-0.347559	-1.72884	0.139121	1.15552	0.595888	-0.64416
rs4580436	1.34534e-05	-1.08993	-0.361047	0.202442	2.7198	0.343793	0.54177	-0.557183	0.0014277	0.0272161	-1.3921
rs33930642	1.35588e-05	-2.34201	-1.06095	1.03064	-0.312347	-2.00262	0.027867	0.127932	-0.365349	0.0499474	-0.632295
rs495973	1.35643e-05	-0.266043	0.657422	-0.0434413	0.668376	-0.103014	-1.01381	-2.12101	0.146243	-0.897568	-1.19358
rs16884302	1.35862e-05	0.704627	-0.825991	1.78808	-2.40725	-1.17425	1.65359	-1.8131	2.21744	-0.102612	0.68005
rs9987286	1.36844e-05	-0.772029	-0.366199	-0.0798591	0.938682	0.505502	-1.10634	0.0760055	-0.618102	-0.249419	1.16231
rs148678976	1.37781e-05	-0.602549	-0.933633	-0.0957192	-2.37393	0.799964	0.204041	-0.719702	0.50378	0.0376101	-0.525583
rs13515	1.38949e-05	0.112972	-1.16532	0.166384	0.610849	-0.860968	1.32978	0.396268	-0.234107	-1.21651	0.86709
rs2145598	1.39207e-05	-1.17591	-1.52714	1.03013	0.508602	-3.65574	-0.970962	-0.181346	-0.216513	0.814182	-2.56582
rs117592603	1.39505e-05	-0.0595827	0.142275	-1.20597	0.0204837	-0.0868574	0.0060881	0.0552358	1.20357	1.50207	-1.38076
rs1113708	1.39738e-05	-0.166478	0.327531	-1.79498	-1.58053	0.921313	-0.265337	-1.40622	-0.623311	-0.795893	-0.877892
rs12949662	1.40554e-05	2.09538	2.29377	-0.76662	0.779636	0.281977	1.48497	1.52731	1.27613	-1.26884	-1.01812
rs12136261	1.40678e-05	-0.325256	-0.309997	0.0199264	-0.838673	0.196985	1.01535	-0.117441	0.0840621	-0.108045	0.188519
rs608044	1.41704e-05	-1.11767	-1.04861	-0.246284	-0.255814	-0.78587	-1.82807	-1.05768	-1.39394	0.114651	-0.883831
rs186253556	1.41827e-05	2.10497	1.37651	-1.10453	-1.88734	0.30869	0.962698	0.632622	-0.197696	-0.74323	-1.72865
rs77052307	1.44414e-05	0.638603	-0.502398	-0.607354	-0.387839	-2.68023	1.16441	-1.32011	1.43663	-1.0937	-1.05293
rs13065282	1.4534e-05	0.532584	-0.392053	0.620711	-0.301395	1.07887	0.744563	-1.23409	-0.343278	0.828778	0.151811
rs4532	1.45518e-05	-0.261049	-0.941307	0.340519	-1.28232	0.532314	0.618825	-1.41708	-0.171975	-1.16356	0.0990576
rs4578856	1.45612e-05	1.04579	2.11176	-0.627858	-0.234323	0.203298	0.354818	1.52593	0.546867	-0.750353	-1.62865
rs7181782	1.45703e-05	-0.393638	-1.53495	1.1765	-0.15992	-0.409742	-1.14939	-0.427139	0.307543	0.547323	-0.0464788
rs11679627	1.45858e-05	1.19278	1.49881	-0.536324	-0.575605	1.02272	1.49748	0.54874	0.42074	-0.717871	0.0937365
rs6417008	1.46459e-05	0.8836	1.07299	-1.06788	0.251918	-1.66524	-1.77881	1.23703	0.0350356	-0.140289	1.05413
rs144459356	1.4671e-05	0.0561245	-1.03347	0.550214	-0.589471	0.661665	-1.30003	1.4509	1.25244	-0.991748	-0.545223
rs67436663	1.4695e-05	-1.52001	0.433162	-0.983577	1.61055	0.246377	0.144345	-0.657191	1.33918	-0.670161	1.32749
rs9582295	1.4873e-05	0.207405	0.476742	-0.744044	0.500057	-0.0813925	-0.376875	1.20699	-0.222571	-1.53333	0.339817
rs4768121	1.49707e-05	1.59316	1.53537	-2.02569	0.427617	1.18398	0.815497	0.732715	0.349945	-1.87915	-0.120444
rs71014762	1.50366e-05	-1.14553	0.735961	0.525461	0.404024	-0.342525	0.750179	-0.947384	-2.05289	-1.18729	-0.153756
rs7582813	1.53308e-05	0.887015	0.350189	-0.912525	0.246993	-1.0131	-0.209568	0.479077	-0.391059	0.175381	-2.40993
rs35900662	1.54868e-05	0.0182599	0.700771	-3.40228	-0.391176	0.193137	3.17551	0.575829	1.33725	-0.634654	2.24362
rs55723502	1.55174e-05	0.151981	-0.122644	0.274362	0.711772	-0.334101	-0.569446	0.189553	-0.828099	-0.888068	1.18275
rs11630336	1.56144e-05	-0.176944	-0.473498	-0.410561	1.08853	-0.638118	-0.327873	-0.515878	-1.03243	0.280176	-2.05775
rs6898636	1.56242e-05	-1.34458	-1.50339	0.161742	0.0769363	0.293892	1.36861	0.175506	0.202949	-0.151836	0.812925
rs11140417	1.58053e-05	0.758385	-0.3929	-0.202186	0.208458	1.12195	-0.44524	0.299129	0.0550786	0.663299	0.0225025
rs6775299	1.58411e-05	0.237923	1.533	-0.477535	1.15362	-0.018248	-0.439052	-1.22503	-0.631553	-0.839557	0.012644
rs112299924	1.59418e-05	0.169228	1.09679	-1.00235	2.08299	0.632449	0.193851	0.30041	-0.710138	-1.13822	1.05805
rs2151418	1.59567e-05	-0.618477	0.153551	0.153748	1.73626	-0.717038	-0.223343	0.489528	0.0647629	-0.870478	-0.768698
rs62529727	1.60847e-05	0.374613	-0.436565	-0.2001	-0.805584	0.756163	1.64827	0.315654	0.145414	0.0806173	-0.283242
rs578087143	1.60997e-05	-0.00670869	1.39785	-0.0467792	0.719189	-0.35068	-0.205669	0.389385	0.01892	-0.671828	-0.220409
rs35746825	1.61878e-05	0.213889	-1.22258	1.17564	-0.607031	1.52639	0.832771	-0.54158	-0.548422	0.600929	-0.606085
rs4717531	1.63468e-05	-0.00666444	-0.818418	-0.515215	0.420333	-0.573507	-0.605763	-0.41219	1.93752	0.3512	0.685896
rs72933123	1.6438e-05	-0.648235	-0.847856	-0.283413	-0.294643	0.699077	0.0776477	0.909602	-1.09107	0.414188	0.701646
rs11132347	1.6568e-05	-0.664269	-0.468099	0.558186	0.204669	-0.943071	-1.26415	0.405188	-2.04348	1.23447	0.767553
rs1065647	1.65951e-05	-0.749539	-0.916898	0.202796	-0.0343959	2.10886	1.30152	0.588805	-0.702624	-0.939086	-0.0920395
rs10893390	1.66971e-05	-1.01286	-0.935505	-0.683098	-2.66312	0.584718	0.360133	-0.0741252	0.17447	2.10973	0.0543329
rs6976399	1.67609e-05	0.659966	1.70333	-0.285327	-1.59975	0.572998	-0.150095	0.5877	2.35705	0.240847	-0.48231
rs12665834	1.67919e-05	0.518706	0.20033	1.02368	0.795511	1.86657	-0.0381751	0.0730535	-0.13206	0.121342	-0.045499
rs4131657	1.68231e-05	-1.40179	0.327181	0.154875	0.656563	-0.0484773	-0.291099	1.03429	1.17541	0.558223	0.200161
rs11572405	1.68821e-05	0.887612	0.297084	-1.02173	-0.0782834	-1.97606	-0.109591	1.4605	-0.134742	-0.736853	-0.551702
rs570952488	1.69672e-05	0.803755	-2.36256	2.27915	0.597046	-0.922871	0.0146531	-2.58051	-0.608901	0.117969	-1.38477
rs76145915	1.70159e-05	1.70329	0.659781	-1.63428	-0.652825	0.106059	0.134496	1.05301	0.685259	-0.32435	-1.81255
rs174596	1.702e-05	0.255188	2.38579	-0.415777	2.23981	-0.288377	-0.200579	-0.219691	-1.02952	3.99957	-0.625577
rs7305176	1.70874e-05	-0.0119152	0.630814	-0.598303	-0.71104	-2.12534	-0.230434	0.266827	0.0472665	0.0133003	-0.13838
rs71485608	1.72251e-05	0.061824	0.199787	0.759454	-0.72735	0.835558	-0.606274	1.49283	-0.280604	1.35612	0.334426
rs2290600	1.72264e-05	-0.373179	-0.312204	-1.10705	1.20554	-1.11184	-0.827388	-0.239237	-0.265293	0.131708	0.150915
rs62484725	1.73167e-05	-0.703342	-1.22124	1.26741	0.808486	-0.444363	-0.00687429	-1.17695	1.6131	1.43963	-0.571035
rs6693754	1.74127e-05	1.65502	0.428985	0.21405	0.84263	0.399768	0.267204	-0.0950648	0.64247	0.113488	-1.24802
rs4680226	1.74682e-05	-0.383215	-0.336925	0.4068	0.75077	1.0541	-0.957137	-1.2707	0.0260448	-1.08937	-1.26477
rs34598235	1.78564e-05	0.719963	0.931912	-1.36809	0.144005	0.700123	1.07547	1.5541	-1.02347	2.27821	-0.614074
rs9541001	1.78635e-05	-0.558477	0.682131	0.703235	1.03638	-0.924056	0.298716	-0.66925	-0.367831	-0.298682	-1.37058
rs10505891	1.79074e-05	-0.70025	0.55379	0.92152	0.917666	2.32503	0.929051	0.523465	-2.34331	-1.45155	0.684036
rs601032	1.80051e-05	1.37117	0.164085	-0.927246	-1.70625	0.0703135	-2.93268	1.22527	-0.307254	1.04499	1.8177
rs12443367	1.8091e-05	0.832081	-0.421438	0.812871	-0.729486	-0.644692	-0.198743	0.613103	1.44864	-0.627006	2.15073
rs34874159	1.81724e-05	-0.534789	-0.267358	-0.00483736	-0.672493	0.179296	0.108877	0.0995744	1.76136	1.5814	0.966674
rs372524722	1.82197e-05	0.400911	1.64415	0.252166	-0.520162	-0.446014	-1.42792	1.46569	0.101292	0.858958	-0.493821
rs111298975	1.82299e-05	-0.244987	-2.00198	0.479794	0.286607	1.0989	-0.762539	2.02219	-0.161821	-0.815187	-1.10854
rs6722049	1.83116e-05	-0.557836	0.473901	0.364716	1.11905	-0.0347277	0.897998	0.728276	1.23087	0.997556	0.192475
rs114247996	1.83673e-05	-0.521505	0.097129	-1.35183	1.01307	0.740143	-0.776404	0.857882	1.44886	0.475385	-1.5752
rs56142921	1.85837e-05	-1.682	-0.87025	-1.05335	-0.253414	-0.318328	-0.492808	1.35397	1.01427	1.25604	0.371725
rs13078641	1.86585e-05	-1.76799	-0.374928	1.00377	-0.573433	0.465426	0.420833	-2.58762	-2.03161	-1.07174	-0.46488
rs242602	1.87101e-05	0.589966	-1.07235	-0.29972	0.236917	-0.893807	-0.213291	0.774643	-0.0747675	-1.77975	-0.00500415
rs11386752	1.87728e-05	0.625766	1.82909	-0.111653	-0.827242	-1.41381	-1.88132	1.10462	1.06822	1.7415	-0.222021
rs75549204	1.87842e-05	-1.31054	-0.388883	0.254806	0.645497	0.967718	0.274897	-0.415791	-1.55758	0.880492	-0.724524
rs35688649	1.88336e-05	1.33644	1.18485	0.401435	-1.3709	1.37011	-0.20259	0.364124	1.14832	-1.26975	-1.30361
rs55782548	1.88615e-05	2.41747	0.856617	-0.0861666	-2.14412	-0.299142	-0.0580215	-0.515111	1.23891	1.03585	-0.294348
rs381074	1.8862e-05	0.681299	-0.382376	-0.244748	0.464634	0.803646	-0.435533	0.355462	0.166487	-0.053502	0.277133
rs7579579	1.89145e-05	-1.271	-0.137185	-2.23805	-3.18964	-3.7469	4.68918	-0.541742	1.2897	2.43884	3.01795
rs79720939	1.91423e-05	0.321188	-0.857962	-0.907182	-0.0930838	-0.304479	-0.227297	0.959443	0.97981	0.415813	0.908646
rs16967253	1.91819e-05	-0.646427	-0.458646	0.72572	0.727001	0.481698	-0.242466	-0.39163	0.0271135	-0.196073	0.370439
rs12386521	1.91949e-05	1.61316	1.1532	-0.944974	-1.08621	-0.275871	0.524624	3.03868	2.83272	-0.155656	-0.64642
rs34492265	1.92381e-05	-0.217436	-0.723169	-0.934409	-0.115108	1.6504	0.397927	0.476419	-2.46821	0.346451	0.95736
rs571079699	1.93861e-05	1.61577	2.36464	1.95039	-0.348168	0.102747	2.33833	0.875668	0.963323	-0.368182	-0.729369
rs138104636	1.94286e-05	-0.285375	-0.0615291	-0.123271	-1.77759	-1.58708	2.20921	1.36487	0.624908	0.0465158	-1.26419
rs2727916	1.95142e-05	-0.487726	-1.00144	-0.791397	-0.303177	1.19768	-0.434897	-0.730505	-0.290737	-0.0875688	0.262649
rs12533425	1.9635e-05	0.291743	-0.260462	0.373785	-0.277055	-2.29906	0.119687	-0.0141936	-1.40537	0.569209	-0.863568
rs6584660	1.96741e-05	1.90088	0.181858	-1.39305	0.764083	-0.270518	0.878437	0.358826	0.890044	-1.00469	-0.447738
rs7127452	1.98508e-05	0.212923	-0.528961	-0.957523	-1.45733	-0.528473	-1.17563	-1.47303	-0.409347	1.13587	0.205487
rs1246267	1.98759e-05	-1.11827	-1.06048	-0.573195	-0.159776	-0.297	0.687949	-1.74558	-0.0477811	0.33592	0.116147
rs2705181	1.993e-05	-0.47351	-0.473667	0.348358	0.937631	1.17924	-1.76036	-1.14038	1.24047	-0.780922	-1.50665
rs37971	1.99374e-05	2.05477	1.42691	-0.400777	-0.19048	0.594626	-1.68335	0.144881	-0.450786	-1.33196	0.750752
rs2415055	1.99939e-05	1.07973	1.29197	-1.23591	-1.16852	1.9879	0.198002	-0.942013	1.44135	0.59148	0.838338
rs113720939	2.00116e-05	-0.350299	-0.343193	0.775923	-0.191313	0.628619	0.29874	-0.0373208	-0.147258	-0.252913	-0.650644
rs4965625	2.00278e-05	0.499284	-0.252822	0.68528	-1.60646	-1.0413	-0.0130181	0.633211	0.245512	-1.64557	-0.312306
rs62197748	2.015e-05	0.291938	1.62012	1.11303	1.30155	1.4534	1.82022	-0.673772	-1.30723	-1.49802	-0.373381
rs2097061	2.01578e-05	-0.791159	-0.291424	0.810715	0.718595	0.948799	-0.110968	-0.360241	0.0525194	-0.861546	1.39059
rs765281	2.01619e-05	0.718615	0.104285	-1.13023	0.757859	-1.7672	-0.834476	0.358647	0.769696	0.0848053	1.31778
rs6699378	2.01913e-05	0.136287	-0.319629	0.561569	-1.63004	-0.739218	-0.118621	0.81358	1.99113	-0.197378	0.682437
rs193796	2.03112e-05	0.299295	0.964579	-1.11054	-1.45338	-0.755069	0.0670115	0.761824	0.0291984	0.422594	0.845473
rs17203282	2.03456e-05	-1.13015	-0.901427	0.010424	-0.518022	-0.212258	0.162905	1.4989	-0.830572	-0.475193	-0.482278
rs12476184	2.03689e-05	-0.914636	0.799347	0.989088	-0.98534	0.869037	1.42123	0.708354	0.0159887	-1.91316	-0.0195278
rs1075126	2.04082e-05	1.37887	1.06503	0.338479	1.05955	0.570104	0.847106	0.723319	0.561875	0.347261	0.45483
rs4958630	2.05891e-05	0.168218	0.175913	1.37707	0.2048	1.1674	-0.244906	-0.888502	0.197724	-0.68418	0.98771
rs13085168	2.07616e-05	0.753994	0.958736	-0.683558	-0.424653	1.77928	0.0174432	-0.564338	0.743674	-0.140143	-0.101704
rs932126	2.07649e-05	1.53414	0.246145	-0.710488	1.35748	-0.4649	-0.606049	0.288116	-1.26816	0.00830056	-0.081226
rs4771515	2.07859e-05	0.544599	1.20199	1.81695	1.04084	2.02492	0.890552	-0.0962539	0.247505	0.00250324	-0.884637
rs2029184	2.08083e-05	1.36899	1.38054	-1.40246	-1.2135	1.45713	1.02055	0.81116	0.89704	0.407561	-0.563461
rs12594365	2.11017e-05	0.887052	0.337941	-0.808984	0.526976	-0.674342	-0.408554	0.297088	0.60734	0.157256	-0.0650618
rs601953	2.1269e-05	0.817619	1.13534	0.0834089	-0.193813	0.768324	0.215399	0.62096	1.12478	-0.105594	-2.30866
rs17664492	2.1336e-05	-0.598521	-1.22272	0.306079	-0.696095	-0.388198	-1.04094	-1.81253	-0.913967	0.368732	0.0391639
rs10767861	2.13725e-05	1.85806	1.40425	0.476039	0.0900873	1.02119	1.41244	0.892673	1.02207	-0.154575	0.473207
rs78066960	2.15797e-05	-3.54861	1.91436	0.43034	-1.38454	0.106707	-0.305487	-2.7459	0.685462	0.746292	-0.821176
rs7683963	2.16349e-05	-2.26007	-0.329564	0.847733	0.333615	-1.53889	1.34198	-1.25915	-0.198753	-1.99006	0.288666
rs1196366	2.17225e-05	-0.356271	-1.26527	0.392559	1.30836	0.732198	-0.910343	0.161711	-0.0157679	0.228428	-0.218637
rs3789614	2.17666e-05	-0.79932	-1.27708	-0.761223	-1.23315	0.203273	1.12058	0.205872	0.989526	1.24202	-0.778551
rs73036376	2.18433e-05	0.567197	0.454925	-1.45185	0.657395	0.373948	0.249416	1.09842	0.0115224	1.35489	0.10388
rs7690208	2.18519e-05	1.17093	1.2872	0.510736	0.512834	0.916768	0.228768	0.545146	1.27036	-0.58651	-0.979325
rs493077	2.1908e-05	1.4301	1.87889	-0.394984	-0.96991	0.194199	1.25353	1.23767	0.0975764	-0.058644	-0.0260202
rs576722	2.20285e-05	-1.06002	-1.79201	2.33309	1.17128	0.0905043	1.48769	-0.90108	-1.15125	1.95299	-0.599
rs17024609	2.21017e-05	0.324982	0.127036	0.137086	0.715064	0.442228	0.326368	-0.890131	1.63408	1.20215	-0.115769
rs7552867	2.21027e-05	-0.868801	-1.5347	-0.791196	-0.0992821	-0.110801	-0.377122	1.46426	-1.5867	-0.387447	0.204404
rs7962259	2.21212e-05	-0.204204	0.413505	-0.452041	0.683407	0.311534	0.0794833	0.219859	0.741611	-2.05599	0.725762
rs3832327	2.21585e-05	-1.04797	0.514617	-2.08429	0.258758	-0.415733	0.0917442	-0.124576	1.23527	-1.95209	-1.32621
rs6669142	2.22612e-05	0.190288	0.835401	-1.12472	2.13166	1.83551	0.868023	0.269391	1.92173	-1.84703	-0.358665
rs35232614	2.22889e-05	0.62633	-0.424116	-0.535931	-1.10615	-1.37706	1.29214	-0.180367	0.179449	-0.149229	0.130651
rs222903	2.24896e-05	-1.0775	-0.258762	-1.07767	-0.0580144	-1.64322	-0.753412	-1.63088	-0.818127	1.24236	-1.81881
rs13031586	2.25118e-05	0.489145	0.47042	-0.20877	0.855755	-0.699717	-0.302435	-0.232745	1.33169	-0.620088	-0.670115
rs12455915	2.26398e-05	-0.593713	0.339169	0.209963	0.514922	1.06261	0.579494	-1.71082	-0.966109	-0.210095	-0.449019
rs11890028	2.27487e-05	-0.0721082	0.0234196	-0.174027	1.32598	1.22074	0.596345	-1.28766	1.65215	-1.62897	0.642104
rs114965479	2.27956e-05	-0.816879	0.155329	1.20636	1.07662	0.132328	0.960414	0.198277	-0.716418	-0.971225	1.78003
rs10512627	2.29362e-05	1.81719	0.993772	-0.982571	1.63153	-1.03233	-0.648574	0.121365	-0.990567	-1.89755	-1.50759
rs2346804	2.29624e-05	-0.895443	-0.574672	-0.349283	-1.0409	-0.0425203	0.772447	-0.56507	-0.643397	0.228758	-2.25227
rs1841722	2.3003e-05	-0.226568	0.842846	0.0037775	1.51035	-0.152549	1.6823	-0.700216	-2.04945	-0.880289	-1.4851
rs17594301	2.30752e-05	0.872245	0.212821	-0.293935	-0.31732	-1.489	1.00168	-2.19122	0.458335	-2.78012	-1.82305
rs10208206	2.31279e-05	-0.620328	1.58542	-1.01282	0.771551	0.735927	1.03043	-1.23177	-1.71202	-1.85082	-0.685998
rs77600118	2.31543e-05	1.41935	-0.0640975	-0.753662	-0.945414	0.139432	-0.223618	0.781436	-0.547762	0.0444763	-0.566298
rs73035453	2.33392e-05	-0.569243	0.00517413	0.883521	0.0718529	0.0921024	0.258919	-0.441009	-0.840742	-0.818918	-0.151116
rs378921	2.34041e-05	-0.478655	-1.24252	0.561736	1.6063	0.240539	0.653884	-0.349258	-0.858402	-0.617667	-1.28101
rs1497953	2.34736e-05	0.95818	-0.553051	-1.27188	-0.893095	0.305044	-0.355472	-0.170428	1.15198	-0.791751	0.775325
rs6994843	2.35259e-05	-0.507175	-0.832068	0.699236	-0.285257	-1.64632	0.115734	-0.175819	0.335241	-1.33494	-0.518351
rs72861672	2.36185e-05	-0.624392	1.30178	-0.335048	-2.209	0.505249	0.197915	-0.280215	0.547914	-0.221339	-1.84626
rs35777748	2.37381e-05	0.794793	1.53392	-0.172053	0.88683	1.15989	-1.16775	1.41741	1.07028	-1.53272	0.639951
rs10246132	2.38863e-05	-0.906306	0.0413804	0.70744	0.60536	0.112432	-0.851128	-0.5037	-0.547159	-0.734079	0.448132
rs35136338	2.41031e-05	-0.269079	1.06191	0.475282	0.17952	-1.20747	-1.22096	-0.686906	-0.456565	1.69336	-0.0346859
rs1840790	2.42782e-05	-0.709456	-1.86749	-0.779479	1.36129	1.36679	-0.337234	0.826387	1.54355	-1.39931	-0.273434
rs71028481	2.43222e-05	0.505188	1.64255	-1.5408	-0.968713	0.591842	1.70725	0.676821	0.0834275	1.10284	-0.295506
rs1107064	2.43723e-05	-1.21739	-0.830946	-0.246054	0.43906	-0.286983	-1.60202	-0.0417347	-0.194472	-0.695252	-0.723155
rs7544520	2.44658e-05	0.661435	0.597221	0.396916	0.735135	0.64541	0.876867	-0.150509	-0.772864	-1.34843	-0.345651
rs4517730	2.44999e-05	2.23395	1.95518	-0.8451	-0.508167	0.317505	-0.704354	-0.412718	2.12052	-1.77777	0.0303773
rs294932	2.45478e-05	1.65302	2.3826	-0.4802	1.60671	-1.04392	-0.788894	2.61285	0.090511	-0.692753	-0.0430166
rs17640676	2.45773e-05	0.405126	0.480729	1.09198	1.84794	-0.365975	0.24494	0.83176	0.119258	1.12878	0.092398
rs73563880	2.48353e-05	0.250152	-1.52793	-1.04188	-1.10689	-2.45676	-1.23928	-1.88976	-0.732179	-1.70451	0.0134389
rs17331955	2.49854e-05	-0.173933	1.76153	0.121825	0.546559	1.9134	-2.41504	1.05591	0.201122	0.0037993	0.201103
rs61875339	2.50334e-05	-0.771055	-0.062786	-0.798289	-0.747629	0.97022	-0.491311	-0.39881	-0.0724081	-0.0220401	0.503915
rs74624629	2.52242e-05	-0.675103	-1.40163	-0.554301	0.0763114	-0.792266	-0.418094	-1.03204	0.630438	0.252422	-2.00994
rs1059004	2.54223e-05	0.0914182	0.349531	0.764089	-1.31381	0.783671	0.386324	-1.181	-0.179227	-0.0356822	-0.622933
rs6856261	2.54806e-05	-0.116732	-0.529982	0.564842	-0.912595	-3.1154	1.38083	1.40954	0.459821	1.3505	-1.43641
rs536368	2.54917e-05	1.85468	1.47888	-0.2159	0.468527	1.75415	0.507353	-0.481228	0.899157	-0.113072	1.26377
rs10180202	2.55152e-05	1.1634	0.140641	-0.498059	0.0179002	0.557597	-0.608042	-0.50849	0.00846228	-2.12112	-0.635837
rs7605252	2.55445e-05	-0.0343209	0.126706	-1.00304	0.865627	-0.177428	0.835097	1.4594	-1.35392	0.205507	-1.36985
rs74746650	2.57487e-05	1.26365	3.21879	0.128864	0.755994	-0.142105	0.880411	1.69068	1.31854	-0.149199	0.514781
rs539507895	2.58029e-05	-0.421203	0.421713	0.58119	0.429225	0.0358987	0.4255	0.461026	-0.443507	-0.505078	-0.657821
rs79298355	2.59249e-05	1.43063	0.573232	1.00744	0.623473	1.14039	1.73542	0.835629	-0.667301	0.527322	0.559817
rs9311976	2.60574e-05	0.883946	1.16715	1.16519	-0.833117	0.664361	1.12211	-0.159385	0.448521	-0.533758	0.656877
rs10201149	2.61845e-05	-0.295553	-1.25388	0.459547	-1.46033	-1.65379	-0.0917995	4.32531	0.140582	1.46004	0.160809
rs412564	2.63614e-05	-0.478807	0.69593	0.768766	-1.50911	0.624797	2.14557	0.25245	-0.139185	1.18326	0.778498
rs1973028	2.63932e-05	-1.24974	-1.47038	-0.373849	-0.747199	0.447945	0.915576	-0.212403	-0.574071	-0.289805	1.49857
rs4844634	2.65413e-05	-1.62668	-0.969094	0.0533326	-2.87995	-0.978169	-0.935604	-1.56337	0.691765	-0.685358	1.05091
rs9964558	2.6562e-05	0.222116	-1.67999	-0.191437	2.65157	-0.632927	2.98592	0.230621	0.314772	-2.408	-1.91446
rs4376462	2.66552e-05	-1.0579	-0.78877	0.470916	1.34293	-0.4509	-0.985645	-1.8938	-1.13945	0.394012	-0.328986
rs12034052	2.66911e-05	0.367564	-0.928405	-1.00615	0.224001	0.327874	0.267483	-0.431923	1.31999	-1.11272	-0.879724
rs10836968	2.69006e-05	-1.87559	-0.729816	0.41431	-0.266636	-0.073559	-1.83173	0.0866137	-1.72805	-1.36885	-0.504365
rs9975962	2.69131e-05	0.999389	0.949954	1.44844	-0.608681	1.80849	-0.896965	0.636718	0.309413	0.129721	-1.09934
rs2834301	2.69297e-05	0.538145	-1.69199	1.57343	0.666881	1.64771	0.258453	0.0987927	-0.257034	2.22496	-1.47342
rs6065096	2.70973e-05	0.92386	-0.0547974	-0.609348	-0.594828	0.720383	1.97805	-0.471488	-0.237083	1.99093	-0.556407
rs75671031	2.71944e-05	2.48314	2.86242	-0.307628	-0.661497	0.850725	1.2421	0.452929	0.793769	0.767481	-1.44196
rs1813603	2.72368e-05	-0.058785	-0.616412	1.28455	1.08539	-1.2204	-0.766788	-0.521099	-0.463829	-1.73676	-0.00174264
rs10502727	2.73469e-05	-0.755279	-0.991776	1.35508	-0.108334	1.30307	-0.737702	0.234162	-0.722024	-0.825272	-1.09531
rs11582952	2.73492e-05	1.38955	2.31526	-0.325253	0.510813	1.14811	-1.10059	1.00158	-1.15066	1.74938	-1.05025
rs78447376	2.73513e-05	0.175822	0.738641	0.67097	2.44158	0.510215	0.303468	1.8018	-0.376054	-1.08242	0.529142
rs7571637	2.73922e-05	-0.426869	-0.562654	0.990074	1.97691	2.57313	-1.99195	-0.579716	-0.0633216	-0.233683	-1.72009
rs115704619	2.74039e-05	0.49209	-0.876018	0.846368	-0.912259	0.790567	0.597022	-0.261114	-0.417821	-0.52111	0.189479
rs13279922	2.74464e-05	1.742	1.53021	-0.317209	-0.644921	-0.595609	-0.286431	0.774288	2.30583	-0.417786	-1.93617
rs9601795	2.75696e-05	-0.949988	-1.44315	0.311629	1.04636	-0.305178	-1.46559	-3.15301	-0.468262	-2.1101	-0.466502
rs7903956	2.77623e-05	-0.132945	1.32377	-2.19924	1.95621	-0.307951	0.211569	2.25179	-1.72565	0.305651	-0.126322
rs62249937	2.78631e-05	0.167959	-0.0874574	-0.396556	-1.28323	-1.104	0.206274	-0.0806824	-0.335099	-1.34447	0.418606
rs976546	2.85252e-05	0.797318	0.943971	-0.669637	0.873006	0.343993	-0.296739	0.6471	1.04179	0.120647	1.86694
rs9318641	2.87093e-05	0.947935	-0.771928	-1.65972	0.995314	-1.23588	0.736183	-1.7463	0.317522	-0.848001	-0.818653
rs658318	2.8822e-05	-0.128172	-0.696659	-0.568481	0.333559	-0.295665	-1.72947	-0.0502055	0.555082	0.188042	-1.41979
rs141713641	2.88333e-05	0.519498	-0.255719	-0.15413	-0.43817	0.654399	-0.534513	-0.419209	-1.12307	-0.178758	0.307047
rs10156491	2.88592e-05	-1.67508	-0.587001	0.0631509	-0.313626	-0.258225	1.11794	1.6879	-1.67835	-0.433977	1.45072
rs73133289	2.8985e-05	0.192776	-0.993983	0.197071	-0.705194	-2.5984	1.57443	-2.0179	0.736475	-1.0686	1.08937
rs10810854	2.91786e-05	-0.208684	0.499783	-1.18373	0.449675	0.0946592	0.327626	-0.579771	-0.136232	0.0675186	1.33712
rs143632180	2.93249e-05	-0.766298	-0.466927	-0.0876593	1.41547	1.31969	1.09123	0.593128	1.01448	0.348742	0.0429237
rs11159626	2.96123e-05	-0.738254	-1.47718	-0.307537	-0.238785	-0.396971	-0.238037	-0.12081	0.381338	-0.0882252	0.470881
rs56323232	2.96189e-05	-0.577424	-0.389305	0.398134	0.432395	-0.149081	0.736509	-0.226321	-0.846827	-1.09884	-0.817293
rs79075745	2.97245e-05	-0.921564	-0.921566	-0.85784	-0.91704	-0.617461	-0.950414	0.0228347	-1.43664	-0.069356	-0.245764
rs55786712	2.98114e-05	-0.810736	0.00923461	0.755129	0.468351	0.779705	-0.820159	0.971241	0.68239	-0.428004	0.168869
rs803862	2.99871e-05	0.162991	0.974834	-0.131485	-0.492058	0.848487	-0.360805	-0.00677667	0.368917	0.969331	1.21419
rs17625605	3.02134e-05	0.433134	0.315299	-0.878167	0.472496	0.132114	0.530133	-0.546045	0.393503	-0.998497	-1.22685
rs9601730	3.03838e-05	0.351495	1.31908	-0.793377	-0.119429	0.111178	-0.716906	-1.30055	-0.0773207	0.376488	1.58753
rs6667030	3.04288e-05	-0.726409	-0.876577	-0.675695	-1.23515	-0.848846	-0.778412	-0.491914	0.0124971	-0.324284	0.0908579
rs10767742	3.08256e-05	0.196696	-0.721076	-0.650092	-0.490829	-3.28874	-0.25168	0.486514	-2.32063	-0.489252	0.228617
rs4517716	3.0958e-05	-0.846872	0.356178	-0.317897	-1.05112	0.813219	-0.934703	-1.08483	0.692139	0.223547	1.53949
rs11856936	3.09664e-05	0.229132	0.596079	1.14747	2.04709	0.022285	-2.43954	1.86253	0.172853	-0.69369	1.67098
rs13195648	3.09712e-05	1.7188	1.29799	0.92523	-1.27467	0.151649	0.471284	0.704791	-0.0303121	2.86384	-0.760691
rs115692351	3.10262e-05	-0.79202	0.298442	-0.349296	1.70206	1.50769	-1.76939	0.0596401	0.0806359	-0.550057	0.575334
rs12184503	3.10748e-05	-0.202319	1.49108	0.882977	0.45707	0.532617	0.694011	2.46803	0.310028	-0.363391	1.21043
rs73060070	3.1169e-05	0.165092	1.27768	0.337848	1.22229	-1.03218	-1.02848	-0.0330109	-1.19456	1.86653	-0.695744
rs35541348	3.1176e-05	0.235803	0.308709	-0.548292	-1.49428	-1.16285	0.699714	0.114346	0.684124	1.32683	-0.825961
rs56975726	3.12245e-05	-0.686136	-0.222072	-1.68592	-0.0184781	2.20381	0.0989667	-0.684529	-1.35376	1.08931	-0.303357
rs11406716	3.12359e-05	1.57627	-1.15857	0.650851	-1.22832	-0.0419524	-1.06876	-0.696951	-0.74234	1.32283	0.82745
rs1220525	3.13555e-05	-0.749194	-0.101855	-0.878809	-0.916707	0.418765	-0.316025	-0.386982	0.228242	1.83914	-1.08049
rs6069443	3.16123e-05	-0.61378	-0.828609	-0.416595	-1.40721	0.795558	-1.17186	0.271633	0.318256	-0.283224	0.695754
rs117585819	3.17963e-05	-0.798115	-1.15281	-0.169759	-0.380169	0.334645	-0.381753	-0.102485	0.0361141	0.289476	-0.0804513
rs56278441	3.19405e-05	-0.160258	-0.776982	1.16081	0.0650079	-0.570313	1.60935	-0.634079	-0.699187	0.0494787	-0.515353
rs574896	3.20284e-05	-2.46437	-1.1353	1.11584	-0.201817	-0.314887	-0.171832	-0.469761	-1.38962	-1.03072	0.498844
rs12601631	3.21085e-05	0.719021	0.38858	0.727203	0.599465	-0.636691	0.86508	0.597624	0.121567	-0.47507	1.86075
rs66657421	3.21172e-05	-0.278101	-0.316078	1.31957	0.390615	-1.53913	-0.522231	-1.74191	-0.185317	0.0993331	-0.0464157
rs2307554	3.22276e-05	-0.0631737	-0.904575	-1.53813	-0.139975	0.618983	-0.0409488	0.373525	-0.749554	0.1319	-0.392766
rs35118217	3.22349e-05	0.430352	1.09081	-1.09007	-0.94088	-0.356475	0.768294	0.464286	-1.49012	2.77506	1.35909
rs3787345	3.2238e-05	1.91279	-1.01483	-3.44217	2.09334	0.712756	-2.04074	0.659497	1.48478	-2.9486	-0.605798
rs56040398	3.23039e-05	0.341825	-0.980493	0.0681354	-0.376511	0.425902	0.337148	-0.27971	0.5121	-0.476104	-0.869568
rs10182503	3.23719e-05	1.1271	1.00284	0.0300241	-0.421702	-0.242921	-0.0944825	0.44844	0.708492	-1.03867	2.00434
rs11979605	3.24058e-05	0.0425424	-0.270949	-2.08365	1.83773	-0.949669	-0.185023	-0.235231	0.1899	-0.913443	-0.129234
rs6992732	3.24355e-05	-0.400024	0.0669037	-0.074881	-0.781287	0.454499	1.85451	-1.15125	-0.25174	1.11226	0.744567
rs5920350	3.24675e-05	0.818168	0.986884	-1.00275	-1.4296	-0.0355992	0.795651	1.20991	0.949696	-0.291527	-1.14808
rs11014328	3.25451e-05	-0.0104634	0.547367	0.816406	0.107461	-0.200901	-1.1511	1.02802	-0.148431	0.009232	-0.276871
rs35004807	3.26146e-05	2.2515	2.6515	0.608168	2.81839	-0.217289	-1.11337	0.139578	-0.714505	-0.694906	-0.326098
rs2920264	3.27275e-05	-0.414298	0.292906	0.837044	-2.36049	0.170476	-1.08983	-1.19034	2.58927	-1.25852	-0.578853
rs334547	3.27814e-05	0.336087	1.74765	1.08696	-0.414548	1.40341	-0.413626	0.526511	1.14979	-0.798589	0.503852
rs1876156	3.28459e-05	0.161812	0.616911	-0.0450573	0.08988	-0.226293	-0.817051	-1.38568	-0.431703	0.413444	0.310191
rs4456908	3.28731e-05	-0.712321	-0.165059	0.0352252	1.20425	1.62203	-1.56815	-2.7247	1.56674	-2.48297	-1.86658
rs184058797	3.29305e-05	0.166155	0.0298939	0.866348	-1.75378	1.28612	-0.706853	-1.96995	-0.454899	1.672	-0.85816
rs1912961	3.3059e-05	-0.0342711	-0.676386	-0.86453	-0.0909679	0.826712	-0.563921	0.83533	-0.074088	0.998601	-1.01892
rs560944059	3.31631e-05	1.14239	0.216841	-0.952777	0.110156	2.33003	0.675844	0.123306	2.51737	1.17873	0.444821
rs6958233	3.32419e-05	1.69855	1.08231	0.0446472	0.324947	-1.35797	-0.048178	-1.09011	0.783544	-1.09724	0.518177
rs9866956	3.32513e-05	0.232219	0.831578	-0.14285	-0.0807195	1.05254	0.859465	0.637807	-0.690144	2.21367	-0.0358545
rs11785209	3.36562e-05	-0.034322	-1.27429	0.948982	-0.694449	-1.33857	-1.19599	0.429168	-0.0458256	0.798076	1.13141
rs10910082	3.37879e-05	-0.739461	0.389575	1.98907	-0.674887	-0.0679437	0.349737	-0.643115	-0.976552	1.15178	1.01
rs117583384	3.39314e-05	-0.579131	-1.56223	-0.373466	1.59896	-1.12485	-2.57291	-1.00242	-0.144103	-2.10925	-0.256635
rs55704627	3.39377e-05	-0.720034	0.137168	-1.47729	-0.0718662	-2.06714	0.238483	-1.04941	-0.483466	-0.71001	-0.480404
rs1903578	3.4096e-05	0.920494	0.124864	0.705211	0.650079	0.607352	1.04666	0.192026	0.461405	-0.120595	-0.635429
rs4858819	3.42867e-05	-0.614303	-2.26802	3.29199	-0.799406	0.855745	0.851862	-0.86838	0.123095	1.0072	4.11624
rs72900120	3.42965e-05	-0.0321503	0.504808	-1.17402	-0.214276	0.614152	-1.46958	1.08338	0.747997	1.10897	-0.899046
rs60276440	3.43301e-05	-0.638216	-0.170424	-0.082242	0.521425	-0.419854	-0.818504	1.16874	0.487016	-0.00993129	0.199149
rs7979684	3.45694e-05	1.42054	0.395079	-0.719453	1.11818	-0.363724	1.15043	1.05803	0.779006	-0.445142	1.52966
rs7681688	3.49394e-05	0.235713	0.333224	-0.699565	0.897986	-0.641853	-0.866185	1.10943	1.05548	-1.3143	0.478712
rs150203597	3.51176e-05	-1.15827	-1.83174	-0.199807	-0.152797	-1.88065	-0.688647	-0.310482	-0.561699	-1.32505	-0.96015
rs57603722	3.51519e-05	0.643648	0.287066	0.455042	0.740647	-1.16438	-0.166606	0.961159	1.16643	-0.923392	-0.712905
rs140476773	3.5306e-05	0.291135	0.434612	0.911674	1.31509	0.422141	-0.897411	-0.000930204	0.645396	-0.0665357	-1.1128
rs17148810	3.54367e-05	-0.84977	1.53337	-0.694898	-0.0820814	-0.0272604	-0.488145	0.769549	1.14328	0.218033	-0.317901
rs77220522	3.55125e-05	0.195799	-0.436314	-0.926569	-0.420739	-0.46476	0.605429	1.0197	-1.28539	1.14227	0.75309
rs10994285	3.55715e-05	-0.0726457	-0.0346409	0.256452	1.22068	1.51472	1.00715	-0.0793124	2.27206	0.385955	-0.0195736
rs2734352	3.55778e-05	0.825571	0.552238	-0.50507	0.425836	-1.87115	-0.26219	0.240184	0.458053	0.404865	0.419162
rs2590443	3.55971e-05	0.369623	0.0537879	1.13386	-0.0986377	0.973964	-0.356201	0.70492	0.137709	-0.794344	0.572389
rs4650516	3.56193e-05	-0.377397	-0.960635	-0.462049	0.0898219	-1.07455	-0.703678	-0.420559	-0.53142	0.916861	-0.7767
rs6827510	3.56371e-05	-0.0384085	-0.505187	0.959326	1.41464	0.747363	-0.840033	1.70456	0.448077	-0.776863	0.215997
rs77709995	3.5734e-05	0.674208	-0.321929	-1.75408	-1.03943	-0.145725	0.500347	1.39027	-0.644065	-1.51823	-0.172903
rs760575	3.57493e-05	0.826182	-0.412608	-0.169668	0.245121	0.201771	-1.13772	0.864844	-0.480211	0.332028	-0.112587
rs11655183	3.5808e-05	-0.635468	-0.281161	-2.13378	0.226767	0.623357	-0.344735	1.31039	0.728127	0.449471	-0.253726
rs56252483	3.59428e-05	0.222228	-0.830142	0.752378	0.0760039	-0.699144	0.739841	0.509104	-0.621354	0.651639	0.200527
rs4074118	3.60603e-05	0.166846	1.4968	0.0243697	1.69674	0.850315	0.0730879	1.27612	0.622936	0.294685	1.87952
rs150794449	3.60651e-05	1.03389	0.784137	-0.508906	0.90248	0.594371	-0.080154	0.506773	1.19848	0.495777	-0.264451
rs3006608	3.61267e-05	0.234651	1.00842	-0.702508	0.994796	0.287517	-0.679036	0.245731	-0.426732	-0.674005	-1.04909
rs79732575	3.61564e-05	-0.564439	-0.645037	0.63597	0.271257	0.00517327	-0.0970143	-0.521306	0.0729126	1.43054	0.537134
rs7844210	3.61879e-05	-1.33514	-0.836272	-1.0852	0.627309	-2.14137	-1.09217	0.766294	1.39866	-0.325033	0.193451
rs9966377	3.63034e-05	0.0392401	-0.242503	1.09215	0.79726	0.395897	-0.286821	-0.151784	-0.0919606	-0.597372	-0.31751
rs57620563	3.64983e-05	0.336608	1.41867	-0.268909	-0.594031	-1.22039	-0.769944	-0.673328	2.37391	-1.02863	-0.273962
rs56382206	3.65722e-05	0.712541	1.40228	0.224537	0.71682	-0.692379	1.35728	0.471968	-0.511251	-0.120322	1.3547
rs17071110	3.68638e-05	1.62963	-0.241667	-1.73779	-2.57247	-0.0272921	1.11372	0.211804	0.125862	0.105898	-1.06001
rs114009785	3.69211e-05	0.36882	1.08258	-0.591275	-0.570701	2.19838	1.08085	0.0382628	-0.174968	0.536148	1.82844
rs116021294	3.69889e-05	-1.47193	-3.26371	1.22623	-1.07649	-0.676961	-0.760318	0.172871	-0.81821	-0.378442	-0.764399
rs12137505	3.71893e-05	-0.322327	-1.11842	1.91934	0.0831768	-0.345087	-1.61483	-1.61548	-0.800596	-2.57878	-0.736552
rs377231555	3.72051e-05	-0.273826	1.90239	0.572559	-0.03624	1.77323	-0.0260518	-1.25222	-0.530078	1.51018	0.507067
rs55871839	3.72074e-05	0.397808	-0.3693	-0.217844	-0.561836	-1.60835	1.08957	0.13555	0.763722	-0.433336	-1.25176
rs116982609	3.72503e-05	0.793697	-0.392973	0.370958	1.37211	0.510351	0.073919	-1.32481	-0.34219	-0.70717	-0.361074
rs62297625	3.72822e-05	1.1359	-0.246882	-0.912102	-0.625991	0.0616274	0.822572	1.16448	0.206446	-0.860236	-0.336134
rs17100485	3.7452e-05	-1.09347	-1.20814	1.60853	-1.21958	0.765544	-1.67064	-1.42669	2.29592	1.31364	-1.31002
rs62015701	3.75905e-05	-0.614639	-1.34503	-0.208257	-1.49345	-0.890178	-1.20471	1.23397	0.337045	-0.209691	-0.917985
rs558745	3.76293e-05	0.0471933	0.650597	0.0134648	0.845476	0.00617608	-1.14852	0.396691	-0.384204	0.465161	0.430356
rs604532	3.76296e-05	-0.654391	-0.692367	0.721957	1.11134	0.487968	-0.560534	-0.715622	-1.21919	-0.446616	-2.47204
rs12148519	3.79896e-05	-0.468835	-0.456329	1.15995	0.897889	-0.555361	1.05864	0.45634	-1.36062	-0.311552	2.34003
rs2672233	3.80017e-05	-0.213935	-0.0851695	0.481034	0.0385018	0.913325	-0.0931759	-0.483625	-1.52121	0.480348	-0.11119
rs2596912	3.80368e-05	1.24946	1.09987	0.00771687	0.563602	0.537685	2.17122	-0.302035	0.0958942	-1.06472	0.175583
rs7762263	3.81286e-05	0.0910812	0.875268	0.842986	0.717542	1.64079	0.71842	0.0157146	0.0978399	1.39666	0.853021
rs78314928	3.8143e-05	0.630536	0.900851	-0.117817	0.688676	1.0394	1.4564	1.05558	0.459742	-0.246534	-0.939539
rs72832017	3.85597e-05	-0.563189	0.549108	0.368184	1.81918	2.11841	0.0430353	-1.39636	0.31658	0.780026	-2.54478
rs115424748	3.89885e-05	0.625349	-0.86657	0.225469	-0.723902	0.0619282	-0.738422	-0.618052	-1.38061	-0.638054	-0.757063
rs11658976	3.91481e-05	-1.36669	-1.4175	0.789783	2.8953	1.90476	3.65059	-1.36599	-2.53454	-0.10535	-2.21166
rs73018166	3.91688e-05	-0.761394	-0.903357	0.941405	-0.181091	-0.843213	0.75957	0.0196122	-0.354421	0.411089	-0.914705
rs12814006	3.92743e-05	-0.9239	1.00206	0.304802	1.49088	2.89744	-1.27089	-0.208719	0.295286	-0.997456	-2.04157
rs2265659	3.93165e-05	-0.0599214	0.745614	-0.720925	0.524835	0.943557	-0.250707	0.87356	1.33789	1.61438	0.52673
rs984759	3.9357e-05	1.68438	2.10815	-1.76032	0.812809	-0.925056	1.37039	1.02615	0.524994	-0.814659	1.09017
rs117689478	3.9412e-05	-0.868665	-0.12869	-0.0318424	-0.00564178	0.737179	0.418964	-0.0695996	-1.05596	0.870889	-1.71833
rs12980619	3.9762e-05	-1.46793	-1.51181	0.504355	-0.19682	1.56965	1.53332	-0.493083	-1.24771	1.84551	0.826866
rs55722102	3.97883e-05	-0.16516	1.54836	-0.400746	0.0697326	0.442005	-0.0733958	0.917855	-0.328515	-0.125002	-0.559925
rs457134	4.00286e-05	-0.26403	0.051744	-1.22696	-0.591872	-1.3392	-3.09041	-3.07857	0.0371412	0.934219	-3.0371
rs75278813	4.02137e-05	-1.76677	-1.54028	0.293314	-0.437742	0.738168	1.1136	-1.36777	-0.999779	0.745876	-1.07401
rs11614406	4.02306e-05	1.68684	0.465675	-0.970539	2.52085	-1.47928	2.87423	-4.01976	1.23126	-1.60791	0.537034
rs10191778	4.03278e-05	-1.00147	-1.23818	0.353529	0.310804	0.701702	0.755057	-1.08027	1.05214	0.569969	1.26767
rs11644356	4.03411e-05	0.290663	-0.064087	-1.22355	1.87104	0.442325	0.222476	-0.546409	-2.31361	-2.66026	1.59561
rs4639211	4.04842e-05	-1.33904	-1.26089	-0.16087	-0.17597	-0.877734	-2.55868	-0.564697	0.102637	-0.393745	-0.55409
rs7894373	4.05338e-05	-0.579264	0.746575	-0.811658	1.56114	0.707885	-0.849868	0.26505	-0.214695	0.653528	-0.218191
rs13005471	4.05479e-05	-0.801115	-0.791799	-1.15322	-0.701119	0.16717	-1.63963	-1.72564	0.714773	1.00509	0.779063
rs72775547	4.055e-05	-1.09308	-0.405854	0.0315151	-1.38802	1.91321	-0.97875	-1.73053	0.297535	0.471628	-1.11084
rs75467744	4.05562e-05	-2.60139	-0.22558	1.062	0.715108	0.639187	1.8484	0.160632	-2.47098	-0.32497	-0.37178
rs56152827	4.06854e-05	0.24356	0.103386	0.825041	-0.3535	-0.777597	1.18698	0.247808	0.501047	0.283858	1.33185
rs4982104	4.0777e-05	-0.307983	0.236454	-0.00966027	-1.42868	0.818164	0.331432	1.34611	0.606722	-0.0798815	0.705093
rs9258585	4.08656e-05	-0.595008	-0.0978393	-0.716227	0.79027	-0.0782723	1.75002	1.25829	-0.0771451	-0.429993	-2.38883
rs11921691	4.09317e-05	-0.576031	-0.154768	0.246626	0.920017	1.97225	-0.660109	-2.19614	-0.341817	-0.338976	-1.54094
rs4965508	4.10651e-05	0.535197	-0.0387565	1.16005	0.0380509	-0.277555	0.403416	-0.337211	0.422845	0.474915	-1.46285
rs10970272	4.10702e-05	-1.67666	-2.42351	1.658	0.254575	-0.270707	1.05298	-1.85042	-0.421078	0.643225	0.274877
rs3754404	4.13068e-05	-0.379864	0.424585	-0.0159441	3.08446	2.04839	0.426392	-1.97495	-0.066273	1.4023	0.976099
rs11410642	4.14496e-05	-1.9111	-0.54969	-0.414786	-2.12904	-0.932027	-0.336468	-2.10592	-0.387113	-0.305397	-1.08231
rs6677824	4.16215e-05	1.21341	0.241643	-0.903115	0.521814	-0.269667	0.795198	0.37462	-0.0337513	0.209884	0.158286
rs13182955	4.17073e-05	0.659435	0.150844	1.28701	1.09786	1.45459	0.79507	0.47908	0.938014	1.12173	1.07228
rs7725166	4.17622e-05	-0.801501	-1.21382	0.277689	-1.46203	-0.128584	-2.15127	0.173371	-0.383116	-0.832028	-0.267505
rs6923684	4.18129e-05	1.3952	0.3826	2.05798	-0.986171	3.03696	0.175226	-0.521872	-0.149776	-0.540886	-0.871125
rs7847774	4.18801e-05	-0.521999	-0.801191	-1.78642	1.02281	0.887878	-1.67321	-0.295471	-1.045	-1.2784	-0.526438
rs113946459	4.20581e-05	-0.519564	-1.29682	-3.31784	-0.944852	-1.81383	-0.528102	1.56345	1.10618	-1.73115	-0.0367026
rs28505035	4.21855e-05	0.840073	0.91535	-0.0309377	0.39042	1.84358	-0.698361	1.10926	1.70403	0.396102	1.35774
rs76192328	4.22259e-05	0.974511	0.61888	0.793678	0.0793509	0.272506	-0.239001	2.23897	3.35218	-0.911779	0.675023
rs11685885	4.24096e-05	-0.620151	-0.914777	-0.107326	0.430688	-0.115855	-0.364334	-0.840153	0.637154	0.330143	-0.0947546
rs76659093	4.24368e-05	-0.321236	-0.345681	1.00524	0.161922	0.553249	-1.77966	-1.24392	-0.834141	0.304471	-1.19712
rs2960681	4.28244e-05	-1.67794	-0.339526	0.74736	0.301819	1.19389	0.699767	-0.680431	-2.37739	-0.440012	1.30949
rs57484452	4.29107e-05	0.165557	0.483691	0.968592	-0.217041	-0.403683	1.10705	0.482224	0.277335	0.781209	1.52493
rs9933476	4.30434e-05	0.802109	1.09876	0.0159265	0.866093	1.82122	-1.27167	1.67924	-0.119465	-2.29991	1.38039
rs13036021	4.30715e-05	-0.941478	-0.752464	-0.740885	-0.435733	0.285351	-1.59091	1.40589	-0.773217	-0.760183	0.462892
rs142439771	4.34028e-05	2.03101	0.707089	-0.656875	-2.00605	-0.145842	-0.976615	0.779296	1.07863	1.20994	-0.0752
rs74796258	4.34715e-05	-0.469322	-0.0774395	-0.265489	-0.347554	1.00259	0.149213	-0.559391	0.0428204	-0.112938	2.18263
rs6550557	4.35738e-05	-0.554746	-0.872556	0.696208	0.501104	-1.29374	0.457136	-0.0130055	-1.35929	-1.35004	0.0769866
rs11376427	4.35884e-05	0.788347	-0.568092	-1.96236	-0.680607	0.203385	0.773227	1.02332	1.47126	-0.156337	-0.997448
rs112630876	4.36487e-05	-0.940798	-0.181552	0.619716	0.866157	-0.12899	0.0525245	0.149193	0.583217	-0.0526334	-1.03818
rs2028368	4.37334e-05	0.274423	0.356398	1.14706	0.951719	-0.839641	-0.670348	0.653257	0.806028	1.41177	-2.30677
rs1971117	4.40443e-05	-0.85984	-1.41174	0.382528	-0.285014	-0.432276	0.39812	-1.99586	0.704163	-0.0628531	-0.932458
rs4938389	4.44068e-05	-0.843071	-0.122232	-0.824043	0.174973	0.266662	0.467252	-0.273109	-0.645965	-0.207045	0.842473
rs12052523	4.44357e-05	-0.538214	0.0603114	0.529443	-0.711164	-1.65281	-0.677653	-1.46873	-1.80098	-0.946726	1.51384
rs62543707	4.45055e-05	1.51153	0.443446	0.360495	-0.550948	1.3905	1.09739	0.923295	0.9811	1.25512	-0.453405
rs10282621	4.49791e-05	1.04985	1.51505	1.10437	0.133556	0.826928	1.58321	1.18464	-0.238683	-0.748851	0.521443
rs117572794	4.50742e-05	1.2421	0.221126	-1.28956	-0.275175	0.852007	0.837414	-2.14722	-1.13554	2.20935	-0.565668
rs72890743	4.51827e-05	0.455095	0.268007	0.794367	1.41379	-0.762243	-1.28183	0.324506	0.303639	-0.833965	-0.714082
rs146890982	4.52046e-05	2.84672	1.41412	0.931869	-0.367349	0.459669	-2.5097	1.54742	2.64238	-0.485275	1.25003
rs142409098	4.55411e-05	-0.852472	-0.26612	0.993308	-1.1359	0.56237	0.330142	0.722642	-0.0568651	0.765848	0.123468
rs138211179	4.55669e-05	-0.348636	0.253605	1.34982	-0.38069	2.46431	0.6142	-0.225508	-0.292754	-1.50231	-0.198378
rs272034	4.56749e-05	1.47123	1.08417	0.233345	-0.492977	-1.1662	0.933192	1.6145	-0.443834	-0.0322625	-0.105453
rs3119948	4.57867e-05	0.306257	1.18259	-0.382394	0.898022	1.28057	0.126845	-0.163102	-0.35792	-0.0685255	0.489373
rs9945649	4.58926e-05	1.39139	0.831259	-0.704718	-0.0755987	-0.322189	1.02993	0.114428	1.49321	0.812822	0.36414
rs73205766	4.59505e-05	0.188395	-0.105785	-1.07989	0.00791306	-0.844347	-1.20149	-0.886567	1.00454	-0.38259	0.100836
rs372750886	4.60737e-05	-0.423068	-0.382087	-0.192809	0.884505	-0.259607	-1.38477	0.406296	-1.33291	-0.213975	-0.974968
rs111260184	4.61573e-05	0.394019	-0.0414581	1.94166	-1.0671	-0.0679393	-1.40404	-0.354108	0.350546	-1.41793	-0.0650675
rs113597974	4.63135e-05	-0.424104	0.834141	0.540036	0.698086	-0.677348	0.204648	0.168073	-0.37625	0.853278	2.11638
rs1929482	4.63161e-05	0.89628	0.93434	-1.31	-1.13391	1.21311	-0.911515	2.0833	-0.762097	0.0692339	-0.215804
rs11061341	4.64182e-05	0.206168	0.502456	-0.56864	1.03392	0.200676	-0.164869	1.52331	-0.0662712	-1.44059	1.50326
rs12208178	4.64649e-05	0.708908	1.3278	-1.06481	2.73366e-05	-0.940462	-0.853403	-0.941738	-0.32744	-0.244069	-2.12296
rs62311914	4.64804e-05	0.276881	0.206719	-0.334641	0.83513	-1.55838	-1.19257	0.262277	-0.902277	-1.11422	-0.217416
rs16879129	4.65802e-05	-1.52114	-1.2854	0.524147	-1.64365	1.16032	-1.0611	-0.483374	-1.16877	1.17661	0.524697
rs192654457	4.68401e-05	-0.733444	0.885366	1.61568	-1.13651	-0.563756	2.92151	-0.59312	0.296537	1.08563	-1.10951
rs111369636	4.6882e-05	-1.19662	-1.30464	0.964462	3.27223	0.456746	-1.70416	-0.363023	-2.74935	-0.824323	0.691392
rs34295643	4.70628e-05	0.744004	-0.262662	-0.409506	0.194547	0.0564808	-1.55916	1.55359	0.420699	2.51347	-0.378298
rs36190829	4.71918e-05	0.564226	0.254948	-1.90539	-0.182604	-0.273054	-0.427114	-0.649485	-1.18943	1.26588	-1.38605
rs72801756	4.72596e-05	1.27371	2.41604	0.604249	1.36676	-0.492149	-0.515208	0.357044	-0.141367	-0.949515	-1.72077
rs61296875	4.74038e-05	-0.0132559	0.467266	1.32631	1.66131	0.890993	1.37092	0.604254	-0.181893	0.334615	1.36564
rs148038479	4.74986e-05	0.0152926	-0.00435064	0.352128	0.221291	-0.561571	-0.021491	1.04645	1.8746	-0.28233	-0.131405
rs12438876	4.75423e-05	-1.26098	-1.04562	0.114446	0.19029	0.224791	0.325882	-0.592781	-0.214381	0.879251	-0.526329
rs117326456	4.75549e-05	0.84115	1.08614	1.18707	-0.719437	0.10653	0.371019	0.601412	0.953799	-0.580642	0.668013
rs60954681	4.75816e-05	-0.252582	0.783142	-0.611909	0.296634	0.721621	0.588614	-0.0744501	-0.268887	0.820416	-0.570634
rs12975566	4.77681e-05	0.158328	0.210648	-1.15063	-0.133637	-1.35558	-1.546	0.142762	0.961628	-1.56718	-1.11553
rs12809174	4.79847e-05	0.566715	1.16643	0.228599	2.24495	0.414321	-0.190865	1.39843	0.861459	0.0912004	-0.385422
rs9656135	4.80511e-05	1.7441	3.09841	1.21825	-0.544192	1.1587	-0.431266	-1.14557	0.997609	-1.66897	0.393586
rs8001026	4.8349e-05	0.914741	1.19833	-2.34517	-0.552832	-0.556332	-1.53004	0.348496	1.00689	-0.629411	-0.317833
rs2680287	4.83917e-05	1.6358	0.360843	-1.57788	0.383097	1.06909	-0.604232	0.723289	2.29111	0.882052	0.503494
rs11400202	4.84042e-05	-0.649825	-1.5208	0.452712	-0.333939	-0.950822	-0.823347	-0.624588	-0.371005	1.01645	1.51734
rs1533188	4.84421e-05	1.01131	0.567203	-0.783493	-1.33571	-1.17229	-0.585078	0.465073	1.09295	-0.403556	0.641737
rs59743967	4.85003e-05	0.923326	0.0971228	0.657294	0.148714	-1.36821	0.770751	-0.722791	0.649534	0.124048	-1.39861
rs1018930	4.85825e-05	-0.689738	-0.171661	0.686843	1.51438	0.334366	0.870063	-0.643819	-0.378614	-0.68503	-0.641406
rs76957177	4.86612e-05	-2.11677	-0.252231	-0.906729	1.15474	-0.30883	-0.611361	-0.18063	-0.542222	0.779597	0.849457
rs7005376	4.87276e-05	-0.297891	-0.911463	0.655177	-0.257968	2.11567	0.944411	0.232546	-0.115062	-1.34017	-1.89869
rs630712	4.88733e-05	0.736495	1.26455	-0.222349	-0.775166	-0.291499	1.25173	0.470711	0.970113	-0.50005	0.278702
rs1690658	4.9129e-05	0.484851	0.216331	-2.09959	-0.541281	-0.409436	0.327854	0.217563	-2.47809	-0.672015	0.488199
rs7713137	4.91568e-05	-1.02128	-1.66843	-1.11419	0.874327	-1.57485	1.14892	-1.53125	-0.553364	-2.33864	-0.982397
rs76608813	4.93023e-05	0.785937	1.44508	0.445419	0.844594	0.049941	0.0269046	1.9161	-0.805573	-1.03299	-0.223901
rs11958641	4.93294e-05	0.0278876	-1.58472	-0.389098	0.223334	-0.636203	0.100395	-0.157387	-0.637697	0.143988	0.269842
rs79976515	4.93583e-05	0.718331	0.555545	-0.334141	-0.505576	-0.450446	-0.976857	0.111561	-0.409527	1.29005	0.59582
rs16829362	4.95718e-05	1.0589	1.04208	0.246269	1.44113	-0.391611	0.904609	1.57944	0.612154	-1.09316	1.01478
rs11792199	4.96274e-05	0.772319	1.69211	-0.00594042	0.275959	0.221608	1.62622	1.10357	1.54132	0.505983	-0.0459436
rs62280280	4.97151e-05	-0.674234	0.337007	-0.583831	0.611914	0.404515	2.60081	-0.0856269	-0.293127	1.02264	2.94057
rs652971	5.01345e-05	-0.220238	-0.815058	0.209444	-1.47479	0.537572	1.96305	1.08965	-1.56352	-0.145628	0.731029
rs1530023	5.02785e-05	0.437309	0.675229	-1.22917	1.01179	0.122794	1.36021	0.713964	1.52592	0.110539	-0.657084
rs115177963	5.04455e-05	0.367991	0.594448	-0.65449	0.23393	0.675728	0.0619828	-0.58639	-0.455123	2.01069	0.345579
rs141142558	5.05002e-05	-1.54001	0.344055	1.26669	1.86858	1.58947	0.00286634	-0.189991	-0.345607	1.51327	-0.703301
rs78857623	5.06393e-05	-1.28513	-0.665143	0.296589	1.00991	-1.30162	-0.429191	-0.805483	0.565657	-1.88167	1.32337
rs7107310	5.07333e-05	1.89666	2.06536	-2.73957	-1.21283	-0.799942	-1.71482	2.11423	3.0749	-0.52849	-2.42448
rs9798543	5.08329e-05	-0.331962	-1.1252	0.599279	-0.41266	1.25769	-0.840087	0.0350947	1.0404	-0.825656	-0.692235
rs2277773	5.11503e-05	-0.346714	-0.241104	0.348535	-0.892619	-1.46095	2.17463	1.05563	-1.18792	-1.06012	-0.93962
rs4814609	5.11708e-05	-1.31547	-0.385316	-0.663703	0.0790533	0.0163859	-1.97543	0.630586	-1.13225	1.6143	-1.42963
rs7844494	5.1818e-05	0.108783	1.7361	0.710764	0.402856	-0.531002	-0.206733	-1.07037	-2.23329	0.697344	0.449004
rs1439162	5.19051e-05	0.655586	0.330826	0.344973	-0.204935	0.0563525	-0.904164	0.195247	-0.422575	0.868587	-0.424325
rs7845105	5.19518e-05	-0.463888	0.200172	-0.675684	1.52912	-0.805345	-0.646507	-0.974981	0.829955	-0.24445	-0.294807
rs12871207	5.19611e-05	1.7714	0.938413	-2.62544	0.627995	-0.643175	-1.15506	0.0197039	0.253455	1.5679	-1.32481
rs859361	5.21676e-05	-0.372492	-0.831014	-0.465579	1.42325	0.76847	-0.0968948	1.13926	-1.25403	0.698822	-0.25247
rs149415690	5.24877e-05	0.279262	1.10227	0.699252	0.249429	-0.512919	0.45502	0.360478	-0.351658	0.767086	-0.653876
rs73122248	5.26007e-05	0.58458	-0.991941	-0.22852	-1.72937	1.16615	-0.675234	-1.14766	1.35196	1.62271	1.05835
rs35792497	5.26315e-05	2.39123	2.00732	-0.753156	0.872672	0.139352	1.36553	0.0251807	1.41869	-0.137945	1.00221
rs1484203	5.26694e-05	-2.17625	-2.29607	0.617933	-0.319754	0.497221	0.618889	-1.82391	-1.5365	1.00045	0.78037
rs5917441	5.27898e-05	1.32442	0.351939	0.909347	0.219728	-0.220703	-0.626387	-0.371112	2.98721	-0.81398	0.876313
rs1028544	5.31521e-05	-0.497404	0.0602154	-0.301008	-0.0435718	-1.31135	0.410918	-1.43984	1.64578	0.298635	-1.18563
rs2780685	5.31637e-05	0.270767	-0.30057	1.02256	-0.0474999	-0.050477	1.40797	-0.835871	-1.13257	-0.369403	-0.392964
rs201932290	5.33163e-05	1.74788	0.884728	-0.562712	-0.353998	-0.449559	0.966976	1.48585	-1.61698	0.765292	-0.902521
rs13292490	5.34769e-05	1.82595	1.57137	2.20178	0.505605	1.48648	0.698264	-0.586866	2.54969	0.673712	0.359236
rs72728274	5.35022e-05	0.281076	-0.0700521	-0.6418	-1.18746	0.258795	-0.999716	0.47317	-0.817404	0.492166	-0.733433
rs17225749	5.39156e-05	2.00711	0.858357	1.03335	0.761428	0.149993	1.50881	-0.237061	-1.15242	1.69968	-1.39787
rs10509958	5.40586e-05	0.368976	-0.429257	-0.768238	0.198008	0.780646	0.151883	0.743673	1.87369	-1.07548	1.34184
rs10445404	5.42192e-05	-2.13332	-1.10727	-0.341897	-0.00231988	-0.386722	0.0735853	-0.060827	-0.612173	-0.048143	-1.53084
rs75294120	5.44473e-05	-0.88535	-1.30341	-0.222346	-0.82047	-0.808409	-0.642573	-0.268009	-0.195589	0.180508	0.743114
rs6905808	5.44703e-05	-0.597632	-0.36132	1.62927	-0.359342	0.43689	-1.26083	0.271082	0.463513	0.301057	-1.0529
rs983470	5.45469e-05	0.0218353	-0.0493152	-0.495871	0.85353	0.627747	0.423238	-0.00643269	-1.76331	0.342811	0.972575
rs1702333	5.46046e-05	-1.61186	-0.93799	1.95368	2.16333	0.523153	1.18639	-0.393093	-0.70179	-1.45464	0.793189
rs6460145	5.46257e-05	-0.541703	-1.87498	1.04032	0.81466	1.65832	-0.321099	0.36565	-0.590726	-0.330352	0.174626
rs7923048	5.47114e-05	-0.754667	0.0477812	-0.939582	-1.40181	0.284422	-0.620124	0.559403	-2.32425	0.474243	-0.719888
rs191756805	5.48048e-05	-0.127036	-1.66458	0.0503456	0.192358	0.269279	0.981969	1.02926	-0.100688	-1.98599	0.576296
rs1012026	5.4859e-05	1.01475	-0.0590008	0.48535	-1.50944	-0.583764	-0.359026	-0.43595	1.27898	0.0737933	0.0110664
rs4766317	5.48927e-05	0.878007	0.431982	0.259767	0.265669	-0.508417	-1.15485	-0.113376	0.470043	1.63056	0.940524
rs11983865	5.49042e-05	0.148741	-0.449526	-1.77129	1.47777	4.21742	1.2953	1.03485	1.44589	0.108046	-0.638365
rs11904165	5.49265e-05	-0.384043	1.0465	-1.04309	0.642789	-0.407344	-1.03074	0.109841	-0.0365545	-1.88072	1.05152
rs6906861	5.49575e-05	1.13858	0.551581	-1.42117	-2.13601	-0.834228	-0.0233518	-0.965179	-2.1168	0.810479	-0.827477
rs786315	5.49948e-05	-1.22408	-0.285371	0.605398	0.867192	-0.32344	-0.635252	-0.455105	1.07949	-0.140321	-0.405715
rs71526778	5.52033e-05	0.727575	0.660405	-0.749692	-1.08659	-0.518206	0.869142	-0.521146	-1.63738	-0.210321	-0.751012
rs4296746	5.54923e-05	0.374239	0.789281	-0.353926	-0.140057	0.191614	-0.835761	-0.552461	1.18849	1.21029	0.040999
rs140816144	5.55474e-05	-0.0118763	0.0119273	0.618189	0.962518	-0.209156	0.401043	0.751119	-0.971599	-0.54518	1.21742
rs607407	5.5581e-05	-0.351111	2.19315	-0.352976	0.028319	0.111261	-0.22016	0.047807	-0.261347	-1.11397	-0.00851254
rs7969018	5.56172e-05	-2.51818	-1.36232	2.7368	0.409558	-0.319669	0.21043	-0.516564	0.0593786	1.3498	0.534741
rs11390735	5.57205e-05	-1.72729	1.1191	2.08566	1.39308	2.38795	3.43842	-0.65697	-2.41219	1.09755	-2.30852
rs199594406	5.57245e-05	0.951129	1.2137	-0.0565888	0.307594	0.471728	0.442779	0.136677	0.547979	0.73705	-0.344862
rs41001	5.57949e-05	1.98475	1.09233	-0.259747	0.570473	0.639971	1.6565	-1.02075	0.896212	-0.0933859	0.159979
rs16955499	5.58819e-05	-0.657563	0.753314	2.13361	-0.223393	-2.37263	1.78643	-0.400294	-1.85458	-1.45589	-1.99619
rs77971697	5.60573e-05	-1.12602	-1.54001	-0.244074	0.415091	-0.779159	-1.02421	-0.996097	0.0145712	0.556252	-1.40393
rs138906870	5.60671e-05	0.38313	-0.666726	0.474115	-2.78626	0.874657	0.71188	-1.0671	-0.0775595	-0.919682	-0.6082
rs902631	5.6447e-05	0.298201	0.39857	1.13351	0.605096	-0.462329	0.276575	-0.968916	-0.527889	0.379507	-1.32855
rs11008642	5.64712e-05	0.863736	0.627431	0.0850404	-1.16326	-1.11547	-0.298547	-0.358692	2.47559	0.931268	3.09353
rs6821968	5.67847e-05	0.469337	1.64857	-1.84221	-0.310864	1.33343	-1.08505	0.926365	1.28228	-1.3278	0.393789
rs4605357	5.681e-05	0.258852	0.471625	0.842139	0.881099	0.0582064	-3.43712	0.700801	-0.696788	-1.7026	-0.634765
rs7655104	5.68697e-05	-2.86072	-0.916568	0.796207	0.13442	-2.6013	1.05725	1.18296	-2.85447	0.39186	-1.56255
rs7025124	5.74747e-05	-0.454484	-1.19595	0.0492487	0.471035	0.15076	-0.202558	-0.797835	0.663116	0.23134	-0.902749
rs6556774	5.75529e-05	0.580753	-0.25218	0.525792	0.709539	0.307518	0.420312	0.149106	0.215739	-0.349629	-0.86642
rs4740713	5.77422e-05	-1.34011	-1.06101	0.17043	1.05132	-2.31182	0.41809	0.130529	-1.8874	1.93493	-1.36057
rs12725649	5.78664e-05	1.00599	-0.286797	-0.0370132	0.358467	-0.572648	-0.128062	0.035846	-0.38104	-2.0906	0.261799
rs56915882	5.80914e-05	-0.0691298	1.1106	1.71171	-0.414467	0.972569	-0.383854	-0.627899	-0.880012	0.154801	-0.508207
rs60784034	5.82017e-05	1.52126	1.04714	-0.12915	-0.585191	1.43036	-0.980126	1.54112	0.22377	-0.161753	-0.431125
rs4841485	5.83477e-05	2.37924	0.318286	1.42125	-1.1119	1.64585	-0.412047	0.99599	1.84676	-1.07139	-3.31533
rs148958894	5.8638e-05	-0.822174	-0.169825	1.11555	1.04104	0.541908	-0.55948	-1.50709	-0.156911	0.489286	1.62872
rs7795503	5.86468e-05	-0.681271	-0.810309	-0.575143	-0.780266	-1.0918	-0.231656	0.184391	-0.227612	1.66204	-0.996109
rs72745680	5.86655e-05	-0.573068	-0.36449	1.16311	0.0531105	0.863476	-0.54508	-1.2736	-1.12666	0.0642999	0.411417
rs10861541	5.87177e-05	3.92558	2.90592	-3.34074	-2.91488	-0.606816	3.36176	4.96687	3.73554	-1.21348	-3.16464
rs11119421	5.90882e-05	-0.755201	0.0523963	0.508144	0.953516	-0.234582	-0.457909	-0.493683	-1.96114	-0.465838	-0.452014
rs75062246	5.92859e-05	-1.18567	-0.243055	-0.212982	-0.140753	-1.43682	0.425607	-0.82572	0.518647	0.669366	-0.604102
rs137906	5.95147e-05	-1.28502	0.200574	0.0750298	3.05623	0.510662	1.01953	0.899533	0.453663	1.16111	-1.61706
rs12237478	5.98411e-05	0.600264	0.133771	0.0698023	0.799211	0.264856	-0.53593	0.50417	0.0784288	-0.525227	-0.156238
rs4832649	5.99446e-05	0.954049	-0.959355	0.263287	0.957508	-0.340708	-0.182441	-0.343654	-0.0788736	-0.3348	0.267519
rs11030952	6.0016e-05	-1.22741	-0.797847	0.0970155	0.0958536	-2.36171	-1.29063	-1.67407	-1.10868	0.849013	-1.6775
rs4822695	6.00355e-05	-0.958218	-0.315605	0.334349	0.190073	-0.620395	0.787964	0.35564	-0.389852	-1.15684	0.280465
rs10174127	6.00374e-05	0.337514	0.46201	0.344206	1.92331	-1.21002	-1.91577	-0.0435446	0.17947	-0.289871	0.827491
rs73168488	6.00475e-05	1.22912	1.54221	-1.95939	-0.486385	0.584871	-1.6858	-0.0288237	0.195629	-0.283891	-0.0171436
rs551034497	6.01385e-05	-0.249289	-1.75586	0.328496	0.912342	-0.0415023	-0.311217	-0.137144	-0.948779	-1.22857	-0.134327
rs9688375	6.01483e-05	-0.921981	-0.106026	-0.156249	0.701959	0.430133	0.930851	-1.86288	0.348697	1.59752	0.121997
rs7753568	6.02628e-05	-3.14087	-1.18396	-1.31185	-1.60446	1.05956	1.68368	-0.435903	-1.3693	-1.54567	-0.0797263
rs4822918	6.0391e-05	1.21652	0.378459	1.37869	1.52848	-0.0495938	1.48075	0.505194	-0.489475	-0.285427	-0.0423074
rs184626492	6.05773e-05	-0.172437	-0.336921	0.879305	-1.77302	0.0704866	0.497921	-0.882509	-1.22718	-0.149385	0.403533
rs534463003	6.06006e-05	-1.77871	-2.67606	-0.580299	-2.20208	-1.37174	-0.614236	1.41665	-1.57459	-1.16307	-1.13055
rs2659467	6.11509e-05	0.231695	0.851345	-0.559789	-0.460303	-0.916902	0.0989476	0.964875	-1.31303	1.79244	0.685997
rs17420654	6.12608e-05	-0.0557654	-1.26615	0.0868139	-0.539253	-0.913355	0.0802202	-0.338551	-0.635637	0.672152	-0.99308
rs11713173	6.13059e-05	-0.706879	0.259389	-1.58692	0.134047	-0.620023	0.779951	0.713726	-0.290973	0.245515	-0.287611
rs73187284	6.14868e-05	1.20798	1.20378	-0.826092	1.05659	-0.18645	0.51436	1.53644	0.785138	-0.991116	1.0011
rs28611014	6.15327e-05	-0.689595	-0.920015	0.228169	1.79812	-0.0595143	0.988184	1.09371	-0.114406	-1.37368	-0.64884
rs72896334	6.16329e-05	-1.1062	-1.63603	0.0671446	-0.00867918	-1.32255	0.154408	0.311222	-0.0431	0.654324	0.938618
rs115136989	6.18907e-05	-1.28178	-0.453001	-0.597945	-1.48016	0.200827	-0.889407	0.0038254	-0.912088	0.894623	1.58028
rs9430008	6.20089e-05	-0.962895	0.646012	-0.209631	-0.285516	1.17209	-1.45541	0.910003	-1.50373	-0.427225	0.654825
rs9995071	6.20278e-05	1.8386	0.457308	0.255029	0.278428	-0.0341536	0.0603903	0.582556	-0.294122	0.120022	-0.0108901
rs1906343	6.21056e-05	0.449073	1.12492	-0.245236	-0.569543	0.274536	0.590705	0.925014	-0.467149	0.896435	0.013798
rs10995473	6.23637e-05	0.445467	0.0468874	-0.506836	-0.787878	1.05081	-1.14134	-2.26571	0.432401	-1.91788	-1.71026
rs6480745	6.24697e-05	0.736188	0.429226	-0.124451	-1.13434	0.55565	1.11581	0.269761	-0.650694	-0.452703	1.76003
rs200648260	6.2685e-05	2.35278	2.31036	-3.14277	-1.01594	-0.213532	-2.03744	1.61309	3.27374	0.0049671	-1.27311
rs329283	6.27267e-05	0.488094	-0.458813	-0.08978	-0.755609	-0.671849	-0.695164	-1.32359	0.812056	-1.37826	0.947716
rs72704130	6.27929e-05	-0.443149	1.14981	0.846614	-3.40776	2.62862	0.668202	2.23243	-1.2986	-1.76994	-1.32252
rs11940505	6.28337e-05	0.0709616	0.0866898	-0.230949	0.437196	-0.0839419	0.927881	-0.548282	1.09402	-1.10902	-0.44435
rs6462173	6.2855e-05	-1.11976	-2.08781	2.31057	-1.34193	1.49873	1.26921	-0.226887	0.464895	-0.295203	-0.370469
rs75614054	6.29069e-05	-0.277558	0.291675	-0.178839	0.22814	-2.68683	0.208449	-2.03126	-0.58708	0.725317	-0.178776
rs3833430	6.34524e-05	1.36288	-0.154034	-1.55391	-0.700185	-2.26368	0.17731	-0.202274	0.905258	0.208531	0.445888
rs13041414	6.355e-05	0.727342	1.54484	1.05133	-1.51389	0.60558	-0.573665	-0.772489	0.115389	-1.8613	0.182139
rs1648855	6.35504e-05	-0.860412	-0.513595	-3.16663	0.409398	-1.30133	-2.48987	1.21789	0.412	0.67383	-2.61269
rs1017032	6.35894e-05	0.145292	0.348212	0.0315409	0.340653	1.11088	-1.02346	0.446583	-0.0493748	2.28214	-1.54908
rs59366650	6.37255e-05	1.25111	0.36113	-0.609829	0.874758	-0.486428	1.21001	0.127331	0.758202	1.40775	0.463708
rs9861443	6.38232e-05	1.14755	1.22185	1.17636	-0.56908	1.58805	0.323832	0.736327	1.58016	0.670691	-1.8579
rs117013800	6.40682e-05	-0.583067	-1.59645	1.05205	0.42703	-0.222428	1.0414	-0.363307	-0.236696	1.0396	1.24525
rs1506536	6.40946e-05	-0.897577	0.686481	-0.17163	0.688886	-0.262851	0.478779	-0.861328	1.75589	0.103911	1.87859
rs7609203	6.44041e-05	-0.341986	0.82533	-1.50597	-0.965993	1.04028	0.853864	-0.726511	-0.497018	1.25847	0.424045
rs4837333	6.45093e-05	-0.300771	-0.317339	-1.01595	0.508379	0.310289	0.00420377	1.45613	0.282364	-0.463088	-0.0609959
rs11149658	6.45527e-05	1.55632	0.317257	0.297093	0.287606	0.106057	-0.285912	0.156346	1.50137	-0.282695	-1.21272
rs76648182	6.46617e-05	0.0330721	0.764843	-0.0853204	0.188859	-0.0810796	0.370982	-0.0422218	0.776837	-1.46367	-0.492892
rs35388084	6.47498e-05	0.181831	1.24505	0.0724484	0.423163	0.157173	-0.269263	-1.15444	-0.636749	3.29734	0.750302
rs2235701	6.48843e-05	-1.12516	-2.4497	-0.678407	0.0598435	-0.897889	-1.67218	-1.75544	-1.84903	-1.01672	-0.0246971
rs6465168	6.49647e-05	-1.12649	-0.139092	0.936197	1.93304	-0.899532	-0.509843	-0.200424	0.571947	-1.84546	-0.239595
rs117572597	6.49692e-05	-0.60559	-0.453836	1.75887	-0.895557	0.328176	0.0413543	-0.551162	1.63944	-0.19244	0.620217
rs115279167	6.49952e-05	1.17853	0.419933	-0.831999	1.26312	-1.01549	0.0824495	-0.287788	-0.178211	-1.24851	-0.832224
rs8007241	6.50371e-05	-0.177708	0.942587	0.0667739	0.312256	1.76517	0.796106	0.603683	1.34018	0.189942	0.762387
rs4784262	6.5705e-05	-0.30847	-0.0880893	1.13382	1.99518	-1.52987	-1.59938	1.72249	-1.14253	-1.80272	0.0221189
rs17764251	6.57412e-05	0.248383	0.433156	-0.464462	0.107635	0.103661	0.574601	-0.282597	0.726174	-0.467025	1.30767
rs75107549	6.63019e-05	0.721485	-0.537586	0.180913	-0.39401	-0.293753	1.04068	1.71393	0.782992	-0.16405	-0.843043
rs62161787	6.63783e-05	-0.957694	-0.691255	1.8673	1.54303	0.538912	1.91095	-0.389256	-0.323478	0.114546	-0.478127
rs58896668	6.63851e-05	-0.159015	0.462133	0.232154	2.27844	-0.788234	-0.418251	0.445658	-1.68743	-0.0665485	-0.989307
rs1903305	6.64717e-05	-0.75405	-0.474452	-1.35747	0.427563	-1.56339	0.63761	0.41314	-0.766416	-0.172946	0.173336
rs34571440	6.65055e-05	-0.55578	0.0533903	1.75617	-1.8036	-0.776883	-1.1237	-1.18924	1.78705	0.0738026	1.67572
rs10248107	6.65989e-05	-0.187547	-0.504227	0.851559	1.35938	-0.407337	-0.24796	-0.00623879	-0.115432	0.737081	0.172381
rs11589798	6.69253e-05	0.00691141	0.446138	-2.24385	0.572049	-0.42366	1.39019	1.97499	-0.652012	1.15291	-0.137122
rs9332444	6.69352e-05	-2.42901	-1.29002	-2.28213	-0.0695316	0.20058	-3.14718	-1.43725	-0.530903	-1.31225	1.17831
rs78873931	6.70633e-05	0.13583	2.20168	-1.81053	0.925993	0.632986	-0.325013	0.891765	0.953565	-0.449426	0.0291429
rs2297784	6.72525e-05	-0.895057	-2.12378	0.513383	-0.337046	-0.943019	1.09347	-0.635631	-0.57449	0.52855	1.02825
rs369736437	6.75392e-05	-0.980044	-0.949811	0.774122	0.624858	-1.98493	-0.711989	0.230117	-1.50247	-0.41483	-1.29464
rs529744703	6.79172e-05	-0.0316969	0.975754	-1.3505	0.236143	-1.31668	0.978426	0.372787	0.340256	1.00886	0.397198
rs10962032	6.79241e-05	-1.76432	-1.70453	-0.641012	-1.58561	-1.00308	-0.518838	-0.406576	-0.130328	1.48167	0.213033
rs10075157	6.82318e-05	0.423896	-0.759694	0.189516	-0.538201	0.159179	0.742753	0.127201	-0.700518	0.397016	0.787804
rs10891866	6.83246e-05	-0.866439	-1.25264	0.100896	0.46142	1.16664	-0.313393	-0.565378	-1.44668	-0.279285	0.762621
rs575700512	6.85371e-05	-0.913044	0.393055	0.364254	0.102601	0.496274	-0.515276	0.969465	-1.48591	0.947909	1.93569
rs118116890	6.87309e-05	-1.26213	-1.96954	-1.35001	1.67525	0.674863	-0.76336	-0.214703	0.0655802	-0.510491	-0.718728
rs17208008	6.87534e-05	1.14563	1.7509	1.20743	-1.73742	0.568012	-1.23677	-1.00196	-0.631642	-1.35812	0.47647
rs17370725	6.87992e-05	-1.16363	-0.860056	0.528322	1.08405	-0.932437	-0.221235	0.0652904	-0.94027	1.27409	-0.0674349
rs11856113	6.8897e-05	1.76056	2.42379	-1.10931	1.45071	0.429756	0.47165	-0.187607	0.363402	1.38249	-0.228754
rs9994803	6.90133e-05	0.356392	1.68041	1.00845	-0.268747	0.491514	0.0841824	-0.876349	-0.620789	-1.01064	0.370396
rs115879514	6.90985e-05	-2.97034	-3.37217	-0.61093	-2.20322	-0.80972	-0.426427	-0.596438	0.384731	0.201673	-0.792209
rs829384	6.9185e-05	0.955512	1.66191	-0.097912	-1.32813	-1.01401	-1.72759	0.74342	-0.896767	0.270685	-1.98572
rs1010411	6.92054e-05	-0.151654	0.734868	-0.49126	1.73019	0.544215	-1.1961	-1.77966	-1.68277	-0.169448	1.1329
rs17812499	6.96156e-05	0.402666	0.208771	1.41385	1.48201	-0.736146	0.360642	0.49447	0.579916	-2.77642	1.44729
rs6782497	6.9687e-05	1.82414	0.407466	1.35155	1.28962	1.48927	-0.324026	-0.392233	1.27631	-0.438618	-1.15075
rs6005255	6.98419e-05	0.213474	-0.512702	0.447742	1.20852	1.38672	0.002074	-1.14916	-0.150309	1.37749	0.202687
rs556526111	7.00997e-05	-1.18253	0.165294	-1.39884	1.56635	0.891745	0.487776	1.02216	-0.14884	-0.837257	0.225269
rs4330981	7.0172e-05	0.334999	-0.394957	0.654202	0.180358	2.69416	0.0101497	-0.44311	-0.455395	-0.221268	-0.120084
rs17061253	7.02558e-05	0.834172	-1.99373	-0.0159404	0.739711	1.88272	0.0991422	0.0600602	0.303989	-0.646513	0.214213
rs9933400	7.03069e-05	-0.09978	0.227742	0.874171	0.610068	0.872977	-0.026995	0.346843	-0.659348	1.61351	0.20772
rs11659996	7.03145e-05	-0.735124	0.862101	0.802586	0.00427833	1.65599	1.35105	0.182979	-1.41756	0.63384	0.498733
rs6838151	7.03221e-05	0.52418	0.765123	1.07809	0.87387	1.25768	-0.703663	-0.391823	-0.138378	0.0269549	-0.108385
rs17553949	7.04195e-05	1.27272	-0.506748	0.691638	-1.36491	0.893239	2.55237	-0.671346	-0.255947	1.78279	-0.263703
rs72745335	7.0512e-05	0.636487	0.345869	0.1617	0.2924	0.0885507	0.821201	-0.229473	-0.447861	-0.0738995	-2.22208
rs113245203	7.09993e-05	0.0151757	-0.826958	-0.618644	0.805259	1.50575	-1.05567	-0.0223226	-0.725966	1.0337	0.765045
rs62439161	7.11052e-05	0.748111	0.370458	0.885109	-0.844497	1.03758	1.27694	0.535601	-0.641497	0.616133	-0.120322
rs10490266	7.14279e-05	0.0322006	-0.255417	-0.528477	0.316467	0.918168	-0.308348	0.747674	0.517801	-1.34723	-0.82728
rs4944674	7.14433e-05	1.44721	0.225769	-2.8787	-1.94234	-0.116506	-0.543905	1.96475	0.501955	-0.317098	-0.259395
rs35390015	7.15513e-05	1.38524	0.623439	-0.7952	-0.315656	-0.410575	0.584115	1.05523	-0.394307	0.0670525	0.48929
rs114049387	7.18763e-05	0.784513	0.893563	-1.14334	-0.10939	-1.83898	0.849662	0.188962	-0.749604	1.51286	-0.256628
rs117801904	7.19301e-05	1.63201	0.742504	-2.34152	-0.130525	1.74072	-0.302645	0.841325	-0.491576	-0.119456	-1.22321
rs747692	7.19979e-05	0.947314	0.85776	-1.25588	0.0234275	-3.69972	-0.257716	1.05926	0.600967	0.982129	-2.35288
rs4981863	7.20101e-05	0.521144	0.853824	-1.96501	-0.415934	-1.29139	-0.0345065	0.595258	0.0760918	-0.698242	-0.415597
rs77543210	7.20443e-05	-1.59969	-0.278229	0.534641	-2.14398	-1.48191	-0.287345	-1.78166	0.85963	0.498948	0.413713
rs3040949	7.20759e-05	1.82739	0.981869	0.940174	0.64312	1.28808	1.00995	-0.456392	0.426255	0.16702	-0.0814459
rs614677	7.21041e-05	0.634767	0.661785	-1.74101	-0.420108	1.08842	-1.11408	-1.36589	-0.307301	-0.145377	-0.130866
rs988699	7.21529e-05	-0.101214	-0.134927	-0.411723	-0.470786	0.0897512	-2.17559	-0.0480729	0.0931791	-0.87566	-0.0985435
rs959046	7.22226e-05	-0.328896	1.72529	-1.02535	-0.669478	-0.968432	-0.757934	-0.983274	1.31666	0.163603	1.51985
rs1703517	7.25872e-05	-1.16636	-0.189956	0.787458	1.12666	0.144002	0.685346	-0.0460013	-0.621688	0.240295	-0.611267
rs6670735	7.27481e-05	-0.642793	-0.330656	-0.426081	-1.02667	-1.58145	0.519657	0.199472	0.0725901	0.124192	-0.747559
rs35268016	7.28158e-05	1.00706	1.23311	-0.236249	0.36862	-0.252137	0.611174	-0.376144	0.114307	0.262595	-0.564142
rs76355324	7.29232e-05	-0.679462	-0.17968	-0.562722	-0.75836	-0.00412028	-0.245621	0.299276	0.460974	-0.506927	-0.222631
rs10744014	7.31549e-05	2.28347	2.7831	-0.912059	-0.490262	-0.604454	-0.453717	1.21774	0.877389	0.893344	1.06023
rs2064940	7.34128e-05	-0.490186	-1.73382	-0.383901	0.0328201	-1.18351	0.733986	-1.87978	0.0195129	-0.946833	1.48241
rs7460584	7.34925e-05	0.15829	-0.318494	0.435315	0.248142	0.451935	1.10277	-0.743367	0.592482	-2.60103	-1.23794
rs13279944	7.35524e-05	-0.986832	0.792778	-0.194101	0.567974	0.73246	1.0751	-0.0772134	0.560664	-0.123534	-1.19545
rs71552299	7.35927e-05	0.807277	2.66649	0.132336	1.96994	-0.265794	1.6604	-0.37598	0.900555	-0.0638845	0.148968
rs11120092	7.37767e-05	0.487672	0.382252	0.588492	-2.68816	-0.535158	3.29664	-0.412826	0.599242	0.239739	-2.13666
rs10986008	7.37914e-05	1.33271	1.04173	0.672194	-0.413852	-0.140303	-1.66024	0.292306	0.777095	0.183527	-0.399337
rs10107436	7.39983e-05	-1.22784	-1.38219	-0.674724	0.413922	-0.0419336	-0.552395	-1.32602	0.80837	-1.82606	-0.178312
rs707482	7.40061e-05	-1.51104	-0.75542	1.06978	-0.24021	1.36733	-1.1403	-1.00839	-0.264525	-0.996274	0.0842609
rs11773555	7.43104e-05	-0.00850121	0.837694	-0.0537067	-0.809474	0.676801	-0.75964	0.332277	0.624401	0.104422	0.436884
rs112552398	7.43457e-05	1.28393	0.196155	1.55149	0.105569	0.254476	-0.361078	0.232523	2.25005	-1.91427	-0.168556
rs73855403	7.45769e-05	-0.682357	-0.73224	0.473943	-0.185746	-0.414949	-0.385005	-0.803894	0.00276542	-1.49866	0.305881
rs10458661	7.4637e-05	0.327269	1.29716	0.321018	0.338808	1.09936	1.59233	1.15641	0.508265	0.968314	1.44156
rs79861443	7.4665e-05	0.473749	-0.386426	0.811274	0.438574	-0.0598475	-1.35078	-0.895267	-0.839706	-1.03442	-1.06312
rs1148059	7.47036e-05	-2.81169	-0.25836	1.23771	-1.6082	-0.279175	0.402691	-0.464798	-1.84033	-0.182943	0.0601014
rs117119701	7.48357e-05	0.516663	1.49866	2.20031	-0.158772	1.74322	0.788601	-1.59024	0.818863	0.809533	-1.15061
rs988036	7.48357e-05	-0.160142	2.00585	-0.822404	-0.539754	-0.0474269	-1.12846	0.313643	0.162181	0.778761	-1.53327
rs12473513	7.48699e-05	-0.0160962	0.536051	-0.278641	-0.911219	0.582209	0.538098	0.141602	0.723978	-0.409678	-0.765735
rs4716104	7.52169e-05	0.137554	0.545085	-1.33408	0.53069	1.02325	0.912905	-0.784145	1.2923	1.24823	-0.806494
rs17045019	7.53869e-05	-0.404412	0.253187	-0.010634	-0.0705886	0.123935	0.868864	0.661818	-0.737471	-1.3569	2.43953
rs118105732	7.54496e-05	0.315921	0.252899	-0.740599	-0.704854	0.47697	0.109933	-0.317678	1.43247	0.817442	-0.454813
rs11039733	7.57737e-05	2.66976	2.66854	-3.81163	-1.18831	-1.19718	-1.90684	2.51568	3.59001	-0.861584	-2.79964
rs2479550	7.58645e-05	0.0516027	0.0544123	0.498004	2.99932	-0.765302	0.732213	0.100852	0.534206	0.244743	0.619328
rs11514706	7.67781e-05	-0.485059	0.366322	-0.251814	0.222608	1.30634	-0.193413	-2.01245	0.287608	-1.27582	0.0855409
rs34850337	7.69597e-05	0.639019	2.023	0.725379	-0.508547	1.95026	-1.38621	1.18682	1.19126	-0.271141	-2.01141
rs10498883	7.71643e-05	-0.00404308	0.437968	-1.51302	0.0945883	1.40865	-0.574641	1.17309	-0.760154	-0.527232	-0.0842558
rs546303342	7.73436e-05	-0.363568	-1.38697	-0.905787	-0.018271	0.569344	0.480015	2.36039	-0.367417	0.722309	-1.2056
rs744149	7.75912e-05	2.0433	0.523987	0.00789742	-0.562392	-0.660996	0.0909786	0.988429	0.682575	0.776103	0.188628
rs76932584	7.76244e-05	-1.94119	-1.41499	0.939107	0.281334	-1.00191	0.989817	-0.681957	0.28418	-0.193749	0.135133
rs7577461	7.76461e-05	1.63383	1.42901	0.720545	0.876267	1.28348	1.23233	0.967277	1.07991	0.273367	-0.399958
rs1169297	7.76829e-05	-2.02492	-1.55484	1.16283	-1.30679	0.558828	-0.668143	-0.840516	0.515231	1.24176	-1.1183
rs9401864	7.77305e-05	0.839246	0.0736454	-0.031224	-1.89667	1.03542	1.32659	1.00111	0.270105	0.330337	1.06479
rs80200678	7.77473e-05	-0.183894	-0.770563	0.300513	0.887688	-1.00886	1.25637	0.435192	-1.36212	-0.315442	1.17148
rs7301270	7.78978e-05	-1.94449	-0.835206	-0.241334	1.27442	-0.147296	-1.24145	-0.714966	-0.67892	-0.435806	1.10798
rs193178	7.79585e-05	-1.44931	-1.11597	0.298163	-0.793531	0.145269	-0.984675	-0.172773	-0.197262	-0.0995935	0.733812
rs1163672	7.79592e-05	0.422322	-0.735558	-1.46447	0.331157	-0.991051	1.06318	1.33111	0.0911431	0.670226	0.44948
rs36112756	7.8329e-05	1.67087	-0.205851	-0.846277	-0.416041	0.463018	1.69705	-0.513136	0.350618	-0.915195	-2.86659
rs668135	7.91777e-05	-0.905545	-0.0912215	-0.547735	-0.442335	-0.786323	-0.309983	-0.651785	1.44334	-0.211279	0.661435
rs144967654	7.95264e-05	1.59717	1.15732	-0.331863	-0.448547	-0.352686	0.692596	-1.26229	1.53509	-0.793583	0.492326
rs360524	7.9939e-05	0.559699	-0.10019	-0.9081	-0.592913	2.59985	-1.78064	0.711014	0.86237	0.420841	0.740246
rs12102684	8.00088e-05	-0.74651	-0.626759	0.641762	0.152385	-0.714775	-1.90212	-2.08277	0.182699	0.0397121	-0.211681
rs10137092	8.01881e-05	0.682822	0.144774	-0.00980898	0.215639	0.504388	-0.023146	-0.10565	-0.469938	0.573392	0.216236
rs6651125	8.02511e-05	-0.780701	0.734243	-1.17446	1.65987	-0.436606	-0.865419	2.1033	-0.690924	0.0328773	0.268061
rs76009378	8.02689e-05	-1.09604	-1.0902	-1.55333	-0.223502	-0.780619	-1.49969	0.0251217	-0.805261	-0.0673164	-0.149423
rs34586393	8.03045e-05	0.400647	0.177285	-0.403626	0.881334	1.81449	-0.860039	-1.92196	1.06214	2.13464	1.37914
rs2167262	8.05485e-05	1.41729	0.866323	-2.07858	-0.214247	-0.622742	0.211188	1.08961	0.0874506	1.6586	-0.40662
rs1919403	8.06516e-05	0.146746	-0.747783	1.48104	-0.31488	-2.38427	-0.0974577	-0.081126	-1.25415	0.753766	-0.376668
rs2405096	8.07557e-05	-0.850279	-1.11568	1.87986	0.257095	1.00874	-0.526057	-0.694557	-0.452864	1.26589	0.313681
rs10082001	8.13114e-05	-1.19679	0.440355	-1.99311	-1.14775	-0.00696215	-0.555452	0.62976	0.69938	0.732105	-1.48974
rs114850190	8.13773e-05	-1.24647	-0.89017	-1.16816	0.0888498	-1.40604	0.0320218	0.660437	-0.452687	0.116331	1.16355
rs10626490	8.19323e-05	-0.506732	-0.810234	1.22383	-0.453735	0.943894	0.234896	-0.787154	-1.18022	-0.0754107	-0.336202
rs1496449	8.20442e-05	0.957944	2.02668	0.0101139	0.0766595	1.09051	-2.3641	0.387646	1.02524	0.753092	2.48253
rs4680141	8.21507e-05	-0.215528	1.60703	1.05142	1.37518	0.044389	0.763791	1.96882	1.31158	-0.127028	1.42221
rs9489542	8.21949e-05	-1.7684	-0.552627	-0.260326	-0.486016	-1.91972	-0.092494	-0.0479	-2.80306	0.0791251	0.0372964
rs4794467	8.25117e-05	-0.194715	-0.46786	0.270372	-0.0570995	-0.277985	2.04836	-0.875958	-1.6551	-0.0163385	1.36767
rs61867073	8.25798e-05	1.5331	0.750234	0.246269	-0.0052263	0.718656	1.5192	0.198931	0.711585	-0.675021	1.37452
rs202162	8.28013e-05	1.60324	2.31649	-0.908355	-1.03219	-1.64595	-0.784421	0.852116	0.567412	-0.149313	-0.220319
rs556204123	8.28178e-05	-0.851488	0.00621201	-0.899475	1.12124	0.667116	-1.49674	-1.32333	0.945011	0.0778558	-1.02702
rs79303019	8.29143e-05	0.563888	0.358312	-0.821089	0.835905	-0.590221	-0.784924	2.42001	-0.354386	-0.216774	-1.94859
rs77570504	8.31269e-05	2.05222	-0.469946	1.17007	-0.710363	-0.614416	0.601465	-0.582262	-0.228318	0.747838	-3.14505
rs56194166	8.33104e-05	-2.33268	-1.02944	-1.04272	-2.17935	1.12782	-1.86684	-1.03974	-1.98432	1.38699	-0.106891
rs7758612	8.35466e-05	0.701023	1.10621	-0.890619	0.756918	-0.286963	-0.326609	-0.475175	0.84616	0.0828244	-0.782572
rs34913398	8.39595e-05	1.49657	1.29972	-1.95233	2.11292	-1.92274	0.827652	-0.55261	0.812567	1.2821	1.02731
rs67081949	8.4172e-05	-0.459341	0.522798	0.114368	0.257148	-1.28545	-0.363909	0.927689	-0.682493	0.246775	-1.5028
rs10840643	8.42054e-05	0.173555	1.30128	-0.932902	1.21537	2.09734	-0.864095	-0.457415	2.13199	-0.323472	0.0488137
rs1112514	8.42228e-05	-0.640595	0.335831	-0.66514	1.2572	1.64983	0.269307	-0.21867	-0.741461	0.960039	-0.0510667
rs139200930	8.43471e-05	-0.711287	0.0777479	0.119728	-1.00658	1.11725	-0.336806	-3.2563	0.38538	0.719014	0.389042
rs509608	8.44326e-05	-0.95706	-0.404121	-0.642192	-0.170676	-1.21511	-0.654066	-1.4764	-0.554095	1.21078	-0.197037
rs78752729	8.4446e-05	1.10713	0.873691	-0.4026	0.264149	-0.516114	0.962617	-0.151479	0.180211	0.189591	-0.33498
rs2490517	8.47406e-05	0.262108	0.763012	-1.27669	0.2526	-1.5496	-0.162185	-0.513157	-0.705686	0.556935	-0.514083
rs571193	8.4843e-05	0.196091	-1.07206	-0.107876	-0.0454856	0.573507	-0.205151	0.263506	-0.734926	0.96434	-0.692547
rs6667683	8.48932e-05	-0.358138	-0.695926	-0.453273	-1.36665	-1.16123	-0.252247	0.0739383	-1.20997	0.678823	-1.35278
rs192909828	8.51838e-05	-1.38199	-2.82042	0.596998	0.989843	0.175884	-0.390637	-0.0476224	-0.348659	-1.40071	-0.0538224
rs9394969	8.53346e-05	1.38255	1.13262	-1.98978	-1.12635	1.83266	-0.883463	-1.48358	0.453495	2.23982	-0.909739
rs927971	8.53377e-05	0.508246	-0.949087	0.939945	1.27179	-1.27734	1.15481	0.674394	-0.822881	-1.77568	-0.524599
rs35431065	8.5364e-05	-0.0940964	0.753842	-2.83436	0.0501032	-2.50857	-2.03779	1.44384	-2.06513	-0.431856	0.063204
rs148418028	8.6088e-05	0.896936	1.5025	0.398452	0.577023	-0.0668689	-0.405664	0.396816	1.21471	-0.0745417	-0.0264908
rs1143407	8.66905e-05	0.862509	0.419625	-1.35241	-0.465651	-0.757164	-0.221688	1.80214	2.54308	1.31362	-1.1264
rs111257070	8.67698e-05	-0.526975	0.140255	-1.97682	-0.936633	1.85228	1.45634	-0.00338752	1.03303	-1.56677	-1.0544
rs3110134	8.68195e-05	-0.776406	-1.60372	0.565225	-0.884065	0.155515	-1.17607	0.637518	0.381586	-0.673628	-2.65808
rs62048161	8.68884e-05	1.91378	1.39086	-0.839964	-0.792769	-0.301233	0.00624536	1.67954	-0.548349	0.529182	0.188101
rs78781739	8.69123e-05	0.352081	-1.01306	-0.801372	-0.725905	-1.12093	-1.28097	-1.0077	1.01758	-0.413882	1.21991
rs10098710	8.75568e-05	-0.672198	0.220245	0.0850206	-0.514253	-0.500809	-0.00283642	-1.64651	1.50675	-0.910296	1.33779
rs113922046	8.77387e-05	0.469378	0.399133	-0.0357809	0.456047	-0.557564	0.845362	0.618973	0.0875905	-0.0296808	-1.37293
rs2795992	8.78095e-05	-0.542401	0.765033	0.578807	0.941808	1.00154	0.759887	0.190053	1.242	-0.785458	0.65958
rs116609425	8.81972e-05	-0.795029	-2.35968	1.14387	-1.14974	0.475945	0.061213	-2.48981	0.483463	-1.50733	1.04552
rs72902177	8.83578e-05	0.878559	0.534926	-0.874445	-1.63617	-0.998433	-1.44532	0.356063	-1.28286	0.864952	0.0417783
rs6514613	8.83994e-05	0.19914	0.602994	2.12752	-2.89155	-0.0332193	-1.20898	-0.205578	0.607611	-0.578216	0.248872
rs1276170	8.86925e-05	0.749221	0.89867	-1.86049	-1.03318	0.811002	0.728257	-0.679399	0.472039	2.35472	1.57829
rs13085981	8.8706e-05	-0.985676	0.17908	0.356444	0.668683	0.460166	0.0253133	0.59387	-1.88609	0.0732034	-0.636663
rs117497863	8.87969e-05	1.53939	1.03818	-0.241604	1.55893	-0.116189	-1.21619	1.89467	0.907658	-1.15631	1.76749
rs57414511	8.90697e-05	0.117053	-0.0558737	0.673606	-0.299159	-0.675538	-2.35011	0.840081	-0.297406	0.688891	0.455568
rs7502637	8.91296e-05	0.567272	-0.860752	-1.34946	0.149746	0.747626	-2.86283	-0.433102	-0.1324	-0.73129	0.536096
rs13102107	8.91357e-05	-0.118876	-0.570567	-1.09054	0.800213	0.431145	-1.49849	0.842828	0.194649	0.128038	1.00711
rs243159	8.92312e-05	-0.109728	0.240437	1.68463	-0.415295	1.1134	-0.442302	-1.04671	1.32785	0.224982	0.578345
rs10952876	8.93547e-05	-1.24353	0.324943	1.99327	1.24892	1.80805	1.08126	-1.14857	-1.27779	1.02247	0.304484
rs9964229	8.93578e-05	-0.271693	-1.29664	1.30994	-1.07051	-0.320969	0.285433	-0.626154	0.659267	2.51624	1.26011
rs339878	8.94114e-05	1.5019	1.80486	-0.16413	0.139077	-1.32802	-0.0743074	1.40571	1.36784	-0.0583479	-0.51785
rs6779981	8.99542e-05	-0.169475	1.15322	-0.955776	0.240897	-0.195267	-1.9382	-0.22503	1.30554	1.91815	-0.00634078
rs561405002	9.00623e-05	0.120912	-0.423238	-1.16039	-0.158836	-1.07911	-0.647403	-0.0893357	-0.129964	-2.21781	-1.00142
rs3758723	9.03998e-05	-0.553981	-0.297512	-0.327387	1.02523	1.18349	1.78115	-1.01928	0.324964	0.986758	0.639237
rs115416137	9.07298e-05	-0.706419	-0.798136	-1.35245	-0.0826803	-0.683989	0.0993045	-0.943549	-0.590088	1.04928	-0.950657
rs7202558	9.08459e-05	-0.646465	-0.489451	-0.686118	-2.62455	-2.47289	-0.63729	-1.09999	-0.913801	-1.49765	0.996496
rs34112875	9.10101e-05	1.22491	1.5415	-1.26533	0.0337911	1.38497	-0.0347396	0.456316	1.99425	-0.808795	-0.738924
rs6707387	9.15358e-05	0.279809	0.792097	-0.768686	-0.0824842	1.47982	0.644171	1.0038	-0.111396	0.984121	-0.49603
rs10987505	9.17506e-05	1.94654	1.89101	-0.865046	0.493775	0.733328	0.37801	0.801823	1.21681	0.85194	-0.810006
rs139832032	9.17607e-05	-0.198635	-1.07528	-0.624585	-1.23698	0.295161	-1.91128	-0.429443	0.73823	0.486502	-1.03715
rs16836410	9.18081e-05	-0.482196	0.311799	0.739606	0.014288	-0.0087595	1.1316	0.0526374	-0.587753	-0.217919	0.785884
rs11585169	9.18764e-05	1.97412	0.912027	-3.07597	-3.07871	1.8534	0.415191	2.19708	1.11067	-1.22997	-0.906863
rs1829862	9.19596e-05	2.24954	2.086	-1.58052	0.0464244	1.42295	-1.03962	2.13122	1.84586	1.09786	-1.37596
rs2010528	9.24686e-05	1.45769	1.03469	0.248277	-0.955999	-1.25038	0.0486089	-0.800219	-0.397579	0.092627	-0.347171
rs114821564	9.25097e-05	0.0671147	0.63461	-1.68119	0.12835	0.14104	0.85308	0.803323	0.833996	0.6456	-0.795692
rs60111626	9.27068e-05	-0.0220096	0.514926	-2.06628	-1.04054	0.712056	0.327783	0.0628223	0.521243	0.988051	0.0487075
rs11589811	9.29997e-05	1.44302	-0.179515	1.72683	-0.0473989	0.556685	-0.325095	-1.06855	0.631845	-1.47691	0.572021
rs10979012	9.3053e-05	-0.0188212	1.68461	-0.815339	-0.00643378	0.714899	-1.01106	-0.930302	-0.0770522	0.199725	0.0679138
rs2490550	9.31023e-05	0.575575	-1.96555	1.15648	-2.89021	-1.6961	1.52043	-0.865437	-0.354566	-0.437649	-0.229891
rs72968495	9.33268e-05	-0.661729	-0.471285	0.117418	-1.4934	0.24082	-1.10754	-0.0257404	-2.02853	0.816874	-0.158686
rs7961199	9.34285e-05	-0.334249	-1.08855	-0.449449	1.46997	1.70124	-1.21966	1.22824	1.28048	-0.668284	-1.12057
rs73127398	9.34882e-05	-0.884679	-0.415606	-0.274565	0.735717	1.08716	-0.633307	-0.636065	0.714777	0.0650252	-0.610943
rs10792006	9.35706e-05	0.765638	1.4763	-0.157824	-1.71593	0.683308	0.210071	0.948009	1.78824	1.89351	-1.86319
rs370814519	9.36618e-05	-1.3841	-0.545567	0.801249	1.27612	-0.812547	-0.164326	0.906922	0.191534	-0.571098	-0.546135
rs11222392	9.36874e-05	-0.196203	0.0166467	-0.0573967	1.67345	0.540202	0.790491	-0.72213	-0.161095	-0.855927	0.343378
rs17398322	9.39448e-05	-1.15434	-0.399355	-0.384358	0.0201599	1.39846	-0.433907	-1.50676	-0.584295	3.01296	-1.76709
rs8013256	9.41259e-05	1.42576	1.18877	0.158317	-1.5502	-1.86336	-0.591693	0.697952	0.347321	-0.429484	0.982833
rs76360736	9.41623e-05	-0.362438	-0.657406	0.335171	0.350524	0.932833	0.683525	0.168756	0.157152	0.701019	-0.0840943
rs62573381	9.42224e-05	0.0394821	0.775186	0.460944	-1.88019	-0.180638	-0.145414	-1.42893	0.731207	0.124385	0.525012
rs139174034	9.43095e-05	0.926117	1.24114	-1.38222	0.371632	-0.518538	0.504725	-1.25999	-0.549838	0.183587	0.413998
rs4652657	9.43474e-05	0.865999	-0.301073	-1.71575	-0.180288	0.0015733	0.311144	1.18578	0.557532	-1.00503	-0.60552
rs10081423	9.48487e-05	-0.133746	-0.325696	1.28542	0.459766	0.716167	-1.43072	-2.848	-0.175153	-0.0342161	-0.0755343
rs1863868	9.48896e-05	1.0774	1.56758	-1.00466	-2.64288	0.48799	0.615596	0.923513	-1.98906	2.93702	0.380348
rs35384193	9.49048e-05	1.87897	0.205632	-0.926725	0.0489073	0.625391	-1.29168	-0.737004	-1.29887	0.457298	-1.03883
rs6807492	9.4916e-05	0.283163	0.744998	-1.0628	-0.580048	0.815769	-2.14005	-1.2248	0.292894	1.23904	-0.669932
rs8045052	9.50114e-05	-0.324178	0.777125	0.416175	0.884595	1.56566	0.491415	-0.687304	0.0568664	-0.304929	0.38309
rs570662963	9.5121e-05	0.467751	1.23685	-1.45762	-1.59599	-1.7575	1.22181	-0.946541	0.08796	-1.33428	-1.32181
rs61751957	9.51636e-05	-0.0947383	1.12469	-0.5011	-0.486773	-0.820117	0.184219	-0.880314	1.25057	-1.06593	0.770228
rs11157138	9.52729e-05	1.55431	0.302163	-0.568078	0.051603	1.10814	-0.128973	1.34222	0.723292	-0.34335	-0.483211
rs12541061	9.53067e-05	2.93044	2.34156	-0.809308	-0.151352	0.638064	-0.544495	0.655577	1.28052	0.474428	-0.109981
rs115882550	9.53404e-05	-0.107939	-1.56364	0.453454	-0.858742	-0.447701	-1.56781	-0.158491	-1.12264	0.374513	-0.702306
rs7548249	9.53546e-05	-1.12715	0.14752	-0.531138	-1.10414	1.09913	-1.0002	-1.30544	0.700253	-0.376518	-0.204309
rs35592604	9.55494e-05	0.494429	-0.53445	-0.545711	0.379377	-0.0616476	-2.06961	-0.468355	-0.99725	0.308543	-0.619471
rs4744719	9.5568e-05	-1.53608	-1.2546	-0.116717	0.975117	-0.51491	-1.22548	-0.398243	-0.998285	-0.129069	1.60897
rs185487929	9.55761e-05	-0.19028	0.941035	1.14315	-0.720719	-0.421582	0.868867	1.29235	-0.674954	1.46641	-0.161021
rs113765811	9.57253e-05	0.451323	0.657133	0.149298	-1.64374	-0.476319	2.30806	-1.18254	1.09416	-0.159173	2.00898
rs35984978	9.57264e-05	0.957133	-0.235367	0.817237	-1.56208	-0.546571	0.710974	0.279093	0.128166	0.830335	0.19324
rs2814056	9.60483e-05	0.562239	-0.176467	-0.0614877	0.639964	0.30583	1.25731	-1.23688	2.44803	-1.95872	0.369708
rs11016203	9.62154e-05	-1.38529	-1.63991	-0.567154	-0.789049	0.335357	-1.69138	0.82911	-0.835335	-0.137791	2.20249
rs74359626	9.69742e-05	-0.60586	-0.999659	-0.101546	0.572628	0.133004	0.0777888	-0.790866	0.201257	-1.03639	-1.41189
rs2056315	9.72224e-05	0.343478	0.0783517	2.14073	-0.414375	0.83255	0.268331	0.0484459	0.431395	0.834037	0.935414
rs9635715	9.74614e-05	1.1663	-0.860435	-0.207292	-1.29733	-2.31521	2.46289	-0.195059	0.894601	-1.9436	0.0976646
rs13093200	9.74802e-05	-0.24936	-0.304074	0.0525765	0.0753497	0.122649	2.03313	-0.414991	-1.26535	-1.07189	-1.11022
rs114299253	9.75454e-05	1.45606	0.609048	-0.346522	-0.354923	-0.348547	0.00933038	-0.88546	-0.831119	2.92756	-1.11786
rs12436104	9.75807e-05	0.708668	-0.0616439	1.07292	0.72643	1.05338	0.305318	0.538646	0.71965	1.05309	2.33439
rs56274446	9.77068e-05	-0.527079	0.198209	-1.31524	1.69785	0.172902	-0.166487	0.677512	1.33677	-1.22643	0.834933
rs55924312	9.83293e-05	1.53486	0.0586637	-1.49062	-1.19525	0.298662	-0.208169	0.758534	0.107022	1.4507	0.121434
rs113471862	9.86803e-05	1.15815	2.20455	-0.823709	-1.7329	1.33136	1.31659	0.0117849	1.9043	0.251986	-1.74033
rs1429342	9.87482e-05	1.12474	0.469749	0.93003	-1.78296	-0.688593	0.235091	2.57213	-0.0505859	0.798255	-0.848473
rs13196209	9.87717e-05	1.48313	1.5436	-1.0228	-0.420939	1.7027	0.821913	-0.558901	0.00105725	1.86434	-1.4995
rs690036	9.8792e-05	-0.586078	-1.23445	1.47274	-0.0511004	0.812822	0.902144	1.16102	-0.466837	0.476744	1.4367
rs28668939	9.91955e-05	2.39804	2.37049	-1.61364	0.0619854	1.4267	0.357936	-0.260445	2.1745	1.18036	-0.691521
rs562602286	9.93219e-05	0.135118	0.829938	1.22278	0.906708	0.401483	-0.605811	0.364549	1.08362	-0.225537	2.16363
rs9841703	9.94395e-05	0.556252	0.380147	0.671067	-0.940209	1.23223	-0.191111	-1.27205	0.836052	-0.957841	-0.600983
rs80013170	9.97644e-05	-0.0787961	1.59357	1.0599	-0.160157	1.07294	0.844062	-0.998723	0.327663	2.54949	-2.08951
rs7755120	9.99645e-05	-0.941079	-1.5895	0.345144	0.204862	-1.20387	-1.84286	-1.68949	-0.265443	-0.911587	-0.698492
rs2238672	0.000100009	-0.451823	-0.501708	-2.78231	-0.0097983	-2.7687	-0.433698	0.599348	-1.58388	-0.0249323	0.360734
rs7932442	0.000100129	-0.31875	-0.591004	0.217937	0.612905	-0.224839	0.270534	-1.00392	-1.04617	0.0445757	0.7872
rs60540990	0.000100181	0.295508	-0.52579	0.0970774	0.80312	-1.14042	-0.0691364	0.111345	0.80088	-0.697634	1.10322
rs35592090	0.000100186	-0.298272	0.201218	0.557501	-1.40975	-0.556786	-0.564297	1.7074	0.218491	-1.32993	0.649137
rs4077064	0.000100259	0.145509	0.436299	1.12751	-1.0564	-1.15101	1.89431	0.888562	0.0788479	0.732022	0.545085
rs4775115	0.000100329	0.204774	0.0517185	2.11095	0.115574	0.78894	0.119667	0.0269502	-0.407744	0.536344	0.415189
rs542162671	0.000100488	1.18347	0.98036	0.0602623	-0.162247	1.35198	0.263597	-0.526778	0.811979	0.361873	-1.27661
rs2918939	0.000101094	-0.188388	0.337616	0.0050495	-1.1022	-1.53315	0.255413	-0.235843	0.622736	-0.646867	0.554959
rs35233144	0.000101746	-0.383359	0.719744	-0.262246	-0.0254151	-1.01071	0.543282	0.696448	0.815271	-0.385241	-0.866154
rs74359260	0.000101828	1.00054	1.0798	-0.221847	0.76894	0.923608	0.375471	-0.108214	-0.388645	0.0491397	-0.507931
rs62245265	0.000102624	-0.955884	-1.61271	-0.333021	1.92214	-0.439154	1.1082	-1.04926	0.239033	-0.979899	0.227748
rs11158145	0.000102655	-0.514841	-0.487269	1.13926	0.125879	-3.75154	0.0503069	-0.662436	0.399067	-1.18575	0.333753
rs10470296	0.000102838	1.35407	0.197885	-0.294594	-0.531139	0.702709	0.41787	0.944018	-0.296523	-0.815088	0.340099
rs11782159	0.000103799	-0.24765	-0.386095	-0.725857	-1.60886	1.63609	1.014	1.06219	0.77918	-0.888786	0.0973182
rs12569672	0.000103818	-1.21636	-1.75154	-0.0946317	0.512608	-1.12097	-2.25806	-1.91282	0.487181	-0.700952	0.368831
rs146892695	0.000104126	1.44001	0.320972	-0.790402	0.0716797	0.154687	0.309357	0.344521	0.474179	-1.39176	0.449438
rs67456772	0.00010415	-0.551616	-1.73179	-0.581297	-0.0752101	1.9761	-0.205702	-0.682397	0.584625	0.475484	1.28507
rs4455453	0.000104474	-0.947262	0.394726	-0.251173	0.134126	0.811829	-0.535522	-0.287409	-0.0680217	-1.39391	-1.29547
rs72798223	0.000104804	-1.02376	-1.13471	-0.0975128	-0.51298	-0.00114434	1.97541	-1.00728	0.639501	0.538839	-1.71517
rs9382222	0.000105184	-1.41288	-1.12285	0.810802	-0.314585	0.380207	-1.55244	-0.42268	-0.582593	0.675427	0.275022
rs62069143	0.000105824	0.654088	-1.48795	0.679722	-0.806722	1.10693	-0.502042	1.73692	-0.380458	-0.127837	-1.06826
rs72611220	0.000105851	-0.0953547	0.751439	0.785986	1.20583	-0.668046	1.64914	0.541273	1.0056	0.833	-0.280894
rs11854333	0.000105907	0.0213497	-0.6955	0.225689	-1.9991	-0.657976	-1.28702	0.177178	0.389717	-1.70267	1.30521
rs1357499	0.000106427	-0.877238	-0.286098	0.271622	0.240825	-0.421001	-0.892666	-0.218551	-1.75758	-1.28919	-0.111373
rs79135296	0.000106519	-0.210051	-0.901697	-0.997888	-0.96526	0.546809	-0.932132	-0.395745	1.0579	-1.0986	-0.161941
rs526715	0.000106529	-1.38829	-1.99009	0.398556	-0.898937	-1.12968	-2.00512	-1.22393	-0.795272	0.251564	0.536269
rs11213916	0.000106944	-2.41126	-1.35481	-2.01439	-0.259229	-1.46872	0.721178	0.56521	-0.502067	1.23067	1.71754
rs73385592	0.000107306	1.53501	1.37117	-1.61207	-0.568851	1.93163	0.213497	1.67123	1.37069	0.299565	0.298229
rs61791710	0.000107477	0.447262	1.45688	-0.166109	-0.584546	1.35218	2.04109	-0.622589	2.01341	-0.658378	0.630432
rs7162356	0.000107999	-0.0653849	-0.437599	-1.8361	-0.813323	-1.12246	-1.59438	0.0368544	1.62306	0.0845599	-0.490091
rs1801020	0.000108011	0.300155	-0.260061	1.20328	1.16998	-2.45902	1.2771	0.617117	0.237504	-0.813369	-1.11475
rs16896996	0.000108024	-0.322723	0.0670296	-0.336214	0.361418	-0.0612087	1.10213	0.0648504	-0.116536	0.383501	-1.02895
rs43182	0.000108395	-0.589427	-0.217605	0.402699	-0.903873	0.317895	-0.74849	0.0592965	-0.779557	-0.143937	0.882704
rs34824165	0.000108514	0.387585	1.8625	0.753703	1.43676	0.420294	0.230179	0.613274	-1.00135	0.792242	0.907478
rs4422181	0.000108611	-2.6608	-2.48269	-0.0246974	-0.344738	-2.96642	-0.510967	0.385586	-0.632778	0.47401	-0.444508
rs925193	0.000109068	-0.625928	-1.56787	2.56458	1.22125	0.11108	0.96718	-0.229934	0.0833633	-0.972011	-0.185717
rs11871358	0.000109218	-2.21489	-0.644025	-0.0964685	-0.101952	-1.1434	-0.608696	-0.0834484	-2.58181	0.254384	-0.0914556
rs7722015	0.000109273	-0.80366	-0.459611	0.343276	0.816723	-0.449516	-1.22186	0.18902	-0.862646	-0.490241	-0.911733
rs934726	0.000109795	-1.58644	-2.14616	-0.847673	-2.96141	-3.18997	-2.50098	0.512493	-1.5638	-1.3085	-2.44962
rs143495319	0.000110426	-0.892536	0.0149322	0.0217764	-1.68022	-0.244537	0.369785	-0.340979	-0.971957	-0.162033	0.477208
rs75184707	0.000111088	0.0666007	-0.960616	1.67408	0.929373	-0.0527891	0.598284	-0.573258	0.681038	-0.76384	-0.721883
rs56350019	0.00011111	0.148022	0.988263	-0.80818	-0.805581	1.70132	0.399242	1.0103	1.57094	-0.082202	0.176743
rs79724859	0.00011124	1.74189	0.7998	0.684827	0.103639	1.9848	1.59884	1.4562	0.0685585	-0.682885	0.534539
rs112531655	0.000111458	-0.203235	-0.751979	-0.914606	0.0406329	-0.405624	-0.0959624	-0.515529	-0.448634	-1.0167	2.25967
rs9955247	0.000111507	0.504437	0.709189	0.66634	1.37721	0.553231	-0.781318	-0.234833	-0.49751	-0.66752	-0.466027
rs74796897	0.00011187	1.74844	1.75762	-0.144279	-0.550657	-0.422975	-0.588186	2.3616	2.72142	1.19048	0.120359
rs6081869	0.000112196	0.217958	1.13587	0.340602	1.02614	1.22945	-0.0337463	-2.00951	0.350896	-0.15639	-0.192168
rs7148769	0.000112264	-0.447738	0.0579141	-1.24003	2.01992	1.62095	-0.282472	0.153932	-0.195356	1.04714	-1.64703
rs4760701	0.000112392	-0.958377	0.489192	-0.179726	0.85246	-0.0530404	-0.855265	0.588758	-1.01209	0.983574	1.28248
rs62368230	0.000112992	-0.30877	1.01044	-1.14316	-0.178643	-0.139182	-0.297694	-1.29149	0.283109	0.251737	-0.990227
rs2291652	0.000113515	-1.7157	-0.798839	-0.406575	0.86262	-1.65096	0.228019	-0.489296	-0.489027	0.0800002	1.49169
rs9610221	0.000113583	0.0788856	0.198918	0.626166	0.557526	-0.531971	-0.339057	-0.983096	-0.774141	1.22224	-1.30921
rs74984718	0.000114245	-0.793739	-0.248298	0.495334	1.14868	-1.54169	-1.46167	-0.696243	0.816543	0.253159	-0.561291
rs1972739	0.000114287	-1.87377	-0.80947	-1.45549	-1.57259	-1.50447	-0.522041	-1.27829	-1.46407	-0.785225	0.878302
rs76588419	0.000114345	-0.436149	-0.660138	1.44948	1.26491	0.928171	-0.090061	0.914085	-0.300091	1.73032	-0.870187
rs9396147	0.000114369	0.451814	0.0663237	0.344029	0.467123	-0.810647	-0.123629	0.00465607	-1.07296	-0.104551	0.610059
rs142206171	0.000114395	0.710885	-0.107683	-0.29604	-0.91169	0.893921	-1.08084	0.199348	-1.34134	-0.2257	-0.472174
rs1875694	0.000114552	-0.866843	0.0866944	-0.483859	-1.89022	1.17415	-0.354515	-0.0686247	-0.178011	0.203444	0.279192
rs9443423	0.000115095	0.709718	0.290021	-2.2737	-1.2264	-0.59163	-0.695096	-0.590998	0.874227	1.79823	-0.212554
rs9711254	0.000115311	0.311727	0.510169	1.09765	0.0667398	-0.965458	1.08983	-0.798756	-0.58952	0.94251	-0.187846
rs10821753	0.000115323	1.63701	0.217934	0.781522	-2.33185	1.20002	-0.706825	1.1984	0.68921	1.21973	0.638307
rs77257968	0.000115345	-0.116967	-0.409473	-0.889753	0.570543	-1.92081	-1.33778	-0.547308	-0.275607	0.465784	-0.351072
rs1473185	0.000115567	-0.536983	0.490714	0.70456	-1.37687	-0.504431	-0.890235	0.203064	0.0966031	0.817148	0.00146859
rs71043596	0.000115637	0.834052	0.907401	-1.4758	1.58654	0.440951	-0.362423	-0.855477	2.17933	-1.53923	1.36867
rs10852215	0.00011574	-0.650644	-0.95709	1.13746	0.560501	0.143358	-0.304943	-0.0481491	-2.24392	-0.11847	-0.469854
rs9525301	0.000115899	1.90943	0.581401	0.0720723	0.405244	1.65179	-0.598886	-0.117005	0.249942	-1.05509	1.85647
rs150064478	0.000115959	1.97396	1.45481	-0.713619	1.04813	-0.0578879	-0.258016	1.18437	-0.200762	-0.192831	0.395445
rs335913	0.000116361	2.36214	1.5649	1.04567	-0.759772	0.173457	-1.15713	0.726363	0.842563	-1.97415	1.60366
rs921423	0.000116392	-0.245253	-0.290034	0.898063	1.90513	-1.44356	1.27496	-1.05167	2.00647	-0.467359	-0.765241
rs11709892	0.000116615	-0.577697	1.64112	1.23819	0.974169	0.683318	0.0995083	1.24286	-1.84175	0.8192	0.979714
rs35476737	0.000116639	-0.747054	-1.17896	0.408749	2.0568	1.16628	0.162616	1.18	-2.57486	1.44811	-0.977491
rs34933034	0.000117046	-0.663243	1.06234	-0.196763	1.11601	-0.838357	-2.26996	-1.67366	0.195673	0.164744	2.75516
rs35980598	0.00011706	-0.366512	0.511023	-2.68015	-0.146446	-0.535659	-0.859531	0.927566	-1.33183	0.224785	0.679366
rs34264425	0.000117209	2.60534	2.5177	0.430123	-1.00183	1.46886	1.13843	2.51264	1.83244	1.08317	-0.900388
rs11393841	0.000117215	-0.450962	-1.32364	-0.846619	0.196357	-0.766363	0.103075	0.202467	1.68829	-1.97474	-2.62782
rs148893912	0.000117335	-0.714691	-1.0681	2.12905	-1.57591	0.13244	0.829126	-0.160286	-0.583843	-0.0830575	0.896239
rs7775043	0.00011739	-1.31056	-0.408743	1.03662	-0.503606	-1.20492	0.352103	-1.66643	-1.07802	0.99841	-1.76687
rs79316143	0.000117452	0.639579	1.07791	-0.810162	0.514986	-0.901965	-1.52647	2.08415	1.12235	-0.698635	0.70857
rs2244156	0.000117621	-0.620986	0.298396	0.313144	-1.44332	-0.0469178	-0.402769	-0.98343	-0.472221	0.11055	-0.310291
rs2181800	0.000117653	1.01109	2.25129	1.16438	0.760969	0.677814	1.11527	0.670887	0.299303	0.106415	0.299661
rs17847539	0.000117712	0.0684924	-0.237163	1.11326	0.725897	-0.732963	-1.16464	-0.219713	0.392982	0.542062	0.323302
rs58370632	0.000117726	0.155838	1.56128	0.234755	0.623233	-0.111914	0.0194758	-0.479004	-0.593513	1.27272	0.468284
rs7705411	0.000117962	-1.32678	-1.46909	0.355541	0.234774	-0.362628	-0.582661	-0.371734	0.562721	-0.391394	1.17379
rs59147662	0.000117988	-0.512245	-0.0464759	-0.713399	0.0875058	-2.23398	-0.396163	-0.731185	0.138488	-0.866931	-0.0502133
rs2586448	0.000118049	-0.949302	-0.772967	0.740829	-0.0424994	0.293154	-0.903422	-0.509804	-0.51302	1.37713	0.234904
rs72893397	0.000118204	0.287514	-0.692579	0.692269	0.598491	0.411916	0.434517	0.00280427	0.615844	-3.5291	-0.630641
rs4785269	0.000118543	-0.721258	0.0718817	-0.842226	-0.394219	-0.530211	-0.652707	0.299849	-1.1879	0.604403	0.465558
rs555365140	0.000118585	1.90465	2.03307	-0.427352	1.11823	0.63666	0.127558	1.17985	0.693463	-0.14851	-0.373787
rs560291604	0.000119099	-1.3784	-0.173813	0.166036	-2.01214	-0.599631	0.408541	0.565166	0.190384	0.134054	0.738181
rs9434482	0.000119327	-1.56002	-0.440376	0.341853	0.506351	0.883983	-0.194649	-0.686976	-1.26404	0.104349	1.06964
rs7920476	0.000119814	0.767721	-0.568805	-0.32541	-0.947135	-0.223352	-1.25285	0.891729	0.165589	1.03703	0.226139
rs4845846	0.000119858	-0.4664	-0.614277	0.619604	1.53633	-1.35511	-0.618637	0.350876	-0.0870134	-1.2722	0.668761
rs2689188	0.000120316	0.0532372	-0.118392	1.24539	-0.92508	-0.0913503	0.484607	0.791616	0.276991	0.793516	0.733439
rs933632	0.000120407	-0.409768	-0.765132	1.7993	1.71729	1.78724	0.0368492	-1.22414	-0.223263	-0.145066	0.686226
rs1448870	0.000120667	-0.205904	-0.610424	0.679772	-0.481489	2.05065	0.770159	-0.519164	0.662256	1.28686	-0.0987338
rs3903289	0.000120678	-2.16272	-0.290336	1.4812	0.710812	-0.876944	-0.282811	-0.324768	-0.471653	-2.11259	0.083076
rs465507	0.000121287	-1.6021	-2.13989	0.209978	2.41783	2.65278	0.477454	3.00698	-1.99539	0.0271322	-0.893287
rs73219272	0.000121331	2.31274	2.36736	1.06696	0.371367	-0.0653605	0.710995	-1.23686	0.355253	0.0362817	1.85662
rs5789568	0.000121725	-0.373133	-1.041	1.50268	0.269707	-1.39681	0.875401	-0.840642	-1.4184	-2.44346	1.14998
rs1669261	0.000121819	1.25048	0.803513	-1.31197	0.484017	-2.1797	1.72711	1.22169	1.13544	-1.45221	-0.242168
rs1421108	0.00012241	-0.246654	-1.40335	0.403769	0.232512	0.195529	-0.900954	-1.08107	-1.10622	0.402964	-0.629901
rs4852619	0.000122456	-0.630088	0.462041	0.621315	0.903646	-0.774108	-0.407625	0.254367	-0.712886	-0.377262	1.07399
rs12363946	0.000122549	-0.389063	-0.77609	-0.341388	-0.0671528	0.703375	0.882237	0.666249	-0.0622147	-1.21359	0.207225
rs2820472	0.000122557	-0.468717	-0.371783	0.463165	2.10105	-2.58221	-0.799333	0.289744	0.484386	-0.923636	-0.918333
rs116161396	0.000122903	-1.68772	-1.31633	0.777032	0.534149	0.172569	-0.54186	-0.921977	1.2279	1.76402	-0.461651
rs7710635	0.000122949	-1.13181	-1.05292	-1.52854	0.388877	0.623631	1.22114	-0.416823	0.400725	-0.220332	-1.99335
rs56087271	0.000123031	0.071435	1.03955	-1.28278	-0.468997	-1.07306	-0.620406	0.0348226	0.422131	-0.414925	-0.195968
rs34132627	0.000123137	-0.000238313	-0.0849426	-1.02024	0.401077	0.180279	-0.0923093	-0.560976	-0.439446	0.707997	0.575361
rs12535951	0.000123247	-2.04461	-1.18555	-1.50375	0.0613975	0.115012	-1.26405	0.62377	-1.21497	0.238001	-0.798493
rs2994982	0.000123283	1.73137	0.422012	-0.166274	-0.486755	-0.216474	1.23351	0.416935	-0.210545	-0.23297	-1.14839
rs72996597	0.000123383	0.910349	0.268529	-0.504137	-0.429548	-0.555174	0.634096	-0.469517	1.02847	-0.267628	1.15739
rs72870654	0.000123491	1.02922	1.0397	0.0477132	-1.39553	0.148921	1.30572	1.75637	0.569375	0.472224	-0.765573
rs2791207	0.000123671	-0.745127	-0.640721	1.4274	0.781392	0.287323	1.14742	1.14874	0.782794	-1.51005	-0.107214
rs1397972	0.000123953	0.191505	0.0218319	-0.759236	-0.52885	0.655393	-0.682423	0.0721197	1.13464	-1.4113	-0.0795034
rs2513678	0.000124372	-0.345674	0.984446	-0.252145	0.490439	0.0592506	0.653077	0.779715	-0.770044	0.296487	2.53616
rs68047700	0.000124433	-0.140122	-0.657656	-0.561532	-0.0978709	-0.740122	-0.848475	0.586033	-0.484376	-2.041	-0.396028
rs8077523	0.000124712	0.247154	-0.577582	0.52476	-0.466391	0.632884	0.28055	-1.10577	0.265262	-0.313854	0.0461541
rs111746377	0.000125414	-0.494997	-0.691885	0.876222	2.02712	-0.730291	0.535466	-1.49716	-0.849757	-0.891277	-1.70603
rs182680504	0.000125514	-1.00744	-0.990719	-0.132398	-0.916961	-1.55387	-0.339918	-0.371602	0.961038	-2.16633	0.249994
rs3910134	0.000125623	-1.84281	-1.49064	0.649903	-1.45624	-0.277387	0.209441	-2.07527	1.25567	-1.92682	0.848787
rs35825989	0.00012588	-1.1095	-1.76395	-1.15087	-0.566331	0.00940565	0.453206	-0.924158	0.157012	0.524434	-0.511111
rs58195478	0.000125915	-0.152301	-0.876763	0.660472	0.514953	-0.708512	0.784022	-2.38691	-0.363334	1.79979	-0.908959
rs35145515	0.000125952	1.59463	1.45614	-1.04444	-1.65932	-0.155541	0.612627	-0.342822	-0.698668	0.654883	-0.647175
rs11802588	0.000126196	-0.880414	-0.953295	0.488437	0.364044	-0.241383	-1.62682	0.675864	0.679099	-0.0670112	0.876792
rs76753711	0.000126232	1.06202	1.0722	-0.0762469	0.729591	0.488989	-1.10563	0.695208	1.53796	-0.454264	1.17639
rs11396056	0.000126306	-0.865378	-0.173822	-0.128219	0.0900083	0.841014	-0.100335	-0.898032	1.2666	0.105096	-0.682295
rs6496726	0.000127092	-1.3488	-0.198063	-1.7429	-0.322467	-0.622062	-0.582404	-0.394457	3.28321	-1.81525	0.0469173
rs7651171	0.000127223	-0.830978	0.0603895	1.09629	-0.830222	0.7085	-0.65698	1.78664	-0.582759	0.0618061	1.26745
rs12518712	0.000127368	-0.0731305	-0.605294	1.40055	-0.264359	-1.03254	2.4194	-1.03026	-0.983296	1.87887	-0.07941
rs444944	0.00012777	1.05981	0.786359	0.643237	1.78281	-1.46905	0.560515	-0.0855797	0.077173	-0.710185	-0.740805
rs479306	0.000128182	-0.993155	-0.0521111	-0.180906	0.888884	0.365867	0.146733	0.313825	-1.91563	-0.385757	-1.16527
rs10067114	0.000128368	1.30716	2.12638	0.799218	-1.12253	-1.01507	0.374502	-0.98965	-0.293663	-0.177733	-1.36372
rs76083721	0.000128703	1.44126	0.224856	1.02444	-0.490633	0.963519	0.377329	0.468545	2.07642	-1.92708	-1.19424
rs12687678	0.000128802	-0.335766	-0.892385	-0.0566306	-0.850563	0.631872	-0.954491	0.975163	0.742771	-0.699352	-0.24784
rs7829377	0.000128917	0.949646	1.13105	0.106928	0.997797	1.10148	1.22129	-0.286147	-1.09833	0.217027	-0.59531
rs493760	0.000129119	1.14987	2.31694	-0.305933	0.0871927	-0.657335	0.354042	0.806024	0.264351	0.115111	-1.14031
rs75169778	0.000129485	-0.0119879	-0.291383	0.541595	-1.00234	-0.44721	-0.215959	-1.54896	0.710102	-0.370982	1.50539
rs1472582	0.000129568	0.14511	-0.00286831	-1.14952	0.0969767	0.0189397	-0.594628	0.964516	-0.639822	-0.248173	-0.012428
rs1299113	0.000129631	-1.8159	-0.300272	-0.678218	-0.0277107	-1.4904	-1.6793	-1.47205	-0.302962	-0.0513262	-0.0202617
rs33999254	0.00012976	-0.646109	0.105642	1.287	-0.791325	0.641199	-0.470047	-1.00417	-0.837374	-0.807519	-0.843056
rs7109964	0.000129783	0.348446	0.239298	0.520281	-0.923546	-0.193501	-0.00954634	-2.09376	-0.568254	-0.779123	0.618325
rs9826767	0.000129959	0.869468	1.19366	0.168638	-1.00238	-1.62687	-1.32632	-2.12714	0.365315	0.204051	0.776728
rs17360642	0.000130365	-0.62189	-0.634841	-0.294737	0.0145815	-1.58676	-1.25033	0.411835	0.0680004	0.355163	1.07528
rs17525725	0.000130406	0.0485817	0.974692	0.629608	0.0669927	0.65986	0.679507	-0.34714	0.55529	1.38649	0.0928484
rs193272656	0.000130465	-1.64155	-1.45929	-1.171	-0.97009	-1.19115	-1.06938	1.48453	-1.37061	1.65015	-0.203754
rs12765028	0.000130545	1.50048	0.995269	-0.84881	-0.0226056	1.67528	-1.02986	0.732715	1.061	-0.572878	-0.0914143
rs1545246	0.000130562	4.88401	1.58953	0.645772	-0.969136	0.108866	0.0866614	1.13666	2.04535	-0.250195	0.994183
rs55890346	0.000130717	-0.1051	0.404796	-0.317574	-1.21361	-2.49326	-0.590808	0.473986	-0.869344	-1.55484	-0.264825
rs13191481	0.000130903	0.712926	1.25829	-0.827519	0.623059	1.11854	-1.43371	0.406678	-0.678343	0.215709	-1.18276
rs117671350	0.000131335	-0.768328	-0.878406	-0.451698	1.07792	0.693496	-1.29931	-0.683428	-0.954243	-0.649247	-1.84996
rs2682959	0.000131399	-1.09465	-1.94538	-0.803212	-0.465776	0.158293	-0.0133223	-1.00342	0.665137	1.18884	0.373191
rs6743384	0.000131516	-2.87371	-1.10066	0.531028	-0.490278	0.88337	-1.59053	-2.41326	-0.843902	0.395939	0.973371
rs11264435	0.000131676	-0.70827	1.34847	0.488762	-0.540978	0.751886	0.795478	2.1543	0.184553	2.36795	-0.657629
rs13043366	0.000131841	1.04261	0.607689	0.15622	-0.92054	0.176377	0.624379	-0.050588	-0.26902	-0.419586	-0.609262
rs11952392	0.000132025	-0.371637	0.515114	0.369276	-0.312088	2.27086	1.12365	1.55964	1.10505	1.74488	-0.68732
rs147964722	0.000132913	1.09259	0.564897	0.470542	0.417672	0.468951	0.915521	0.619573	-1.53006	1.57487	-2.21161
rs6087809	0.000133002	0.579474	1.43405	-2.10439	0.192326	-1.51187	-0.987111	-0.0454492	0.782436	-0.545074	-0.73275
rs1984873	0.000133064	0.581724	0.60697	-0.714803	1.10318	0.838214	-1.36841	1.02471	1.30021	-0.350083	1.00384
rs9442750	0.000133617	1.64269	0.984514	0.316321	-1.4144	0.816714	-0.550728	0.546944	0.928227	-1.23825	-0.562338
rs4363479	0.000134041	-1.45136	-1.61102	-0.221892	-1.09101	-0.82773	-0.221115	-0.486112	-0.928112	-2.96104	-1.31625
rs13185727	0.000134045	0.0754573	1.05694	-1.12276	0.134632	-0.890187	-0.772254	-1.22445	-0.881918	1.078	0.0320417
rs187560049	0.000134381	-1.13097	-0.536879	0.77564	-1.198	-0.416248	-0.355511	-1.79733	-0.936793	0.604333	-1.37977
rs61309629	0.00013488	0.627851	-0.210621	-0.290516	-0.0636496	-0.141184	1.29472	-0.153085	-0.670231	0.654765	-1.04442
rs2215359	0.000135187	-0.138122	-1.13605	0.0184545	2.12958	0.0775944	-0.937992	-0.59844	0.634888	1.13428	-1.60395
rs1421966	0.000135208	-0.106222	-0.12618	-0.553026	1.40845	0.287485	-1.17101	-0.265395	0.512107	-0.671251	0.203522
rs34835960	0.000135567	-1.75723	-0.530026	0.79035	-0.202843	-0.972734	-0.901326	-0.913235	-1.11176	-1.28512	0.0582204
rs713102	0.000135606	-1.17088	1.9462	-0.080482	0.466361	2.23832	-0.140695	-0.799547	-1.32081	1.36411	0.687936
rs56692984	0.000135908	-1.94486	-1.26563	1.51357	0.222441	-0.863089	0.885928	-0.699331	-0.372272	-0.929289	-1.20751
rs757320	0.000135934	0.138707	-0.103647	-1.50278	-0.172014	-0.562823	-0.955401	-0.0521944	0.0322846	-0.141964	-0.472645
rs2517961	0.000136584	-2.17751	-2.25971	-0.408625	-0.429458	-1.44042	0.816742	-1.33335	-1.23716	0.186584	0.497739
rs9855297	0.00013663	1.02859	-0.208282	-0.37393	-0.0850907	0.905112	-0.484952	0.441628	2.66067	-1.47293	1.26243
rs144564114	0.000137029	-0.790475	0.781917	-0.55656	-0.0791328	2.6818	-0.683407	-0.454173	-0.671536	-1.08987	0.639649
rs10832317	0.000137036	-1.84561	0.923188	0.328773	-0.56168	-0.745427	0.0500428	0.440424	0.198742	-1.21023	1.57259
rs75586594	0.000137092	-0.928611	0.510194	0.150283	0.249895	-1.17156	-1.87789	0.678536	-0.13941	-0.217832	-0.757867
rs41421847	0.000137293	-1.25643	-0.998397	-0.226093	-0.853785	-1.07855	-0.55382	-1.62189	-0.0964499	-0.790399	-0.158286
rs1925341	0.000137321	-1.58043	0.704079	-0.22579	0.344077	1.00508	-0.520021	-0.594377	0.323085	-0.908978	-0.898002
rs2383627	0.000137505	0.727905	0.925739	-0.825688	0.0800422	-0.644627	-0.472658	0.85323	-1.65833	-0.0917641	-0.339744
rs76205181	0.000137539	-1.03257	-1.00097	-0.974475	-0.27094	-2.06921	1.7935	0.280894	-1.41102	-0.49015	-1.42755
rs188826	0.000137549	0.428928	0.158107	0.426646	1.32279	-0.063646	0.50272	0.3219	-0.832982	0.473539	0.456696
rs142727337	0.000137584	-0.385961	-1.21382	-0.992105	-0.682264	-1.44445	-1.21709	-1.6426	0.0709228	0.610886	1.01425
rs34924807	0.000137601	1.7789	0.277689	0.462972	-0.589746	0.807398	-1.20904	0.0497541	1.21715	-1.3118	0.753315
rs35434462	0.00013768	-0.213713	0.154265	3.00909	-0.912902	0.166721	-0.0742732	0.573736	0.91391	2.14623	0.772185
rs2921005	0.00013784	0.169698	0.692793	0.402397	-2.1353	-0.884072	-0.876392	0.55557	-1.11616	1.11809	-0.236286
rs20511	0.00013792	-2.4101	-2.55921	-0.752814	1.81932	-0.296837	-1.04434	-1.66098	-0.747692	-0.407982	0.525989
rs11076947	0.000137979	1.13885	0.315242	-0.221438	-0.0390086	-0.313789	-0.274625	-1.05045	-0.0562969	-0.587794	-0.712419
rs11716199	0.000138031	1.28538	1.11657	-1.23611	0.940678	0.0649144	-0.979908	0.905817	0.763929	0.728631	0.223494
rs9521324	0.000138061	1.04896	1.22515	0.301949	1.20122	0.62157	1.16859	-0.236832	0.130085	1.03268	1.28047
rs9553885	0.000138243	-0.189718	0.553973	0.285385	1.17604	-1.0736	-0.196947	0.256085	-0.3522	0.110793	-0.642453
rs1893835	0.000138308	-2.26872	-2.55997	-0.232147	-2.78735	-2.14897	0.531616	-0.790118	-1.47068	-0.417553	-1.14735
rs145703276	0.000138329	-1.05103	-0.237016	1.61333	0.630378	-0.564079	0.404668	-1.06996	0.740916	0.75341	-0.671795
rs776410	0.000138376	-0.655978	-0.0163698	-0.363193	-0.892907	-0.0947448	0.349786	0.634452	-1.8673	1.30966	-1.2377
rs114402588	0.00013871	1.48894	0.557704	1.08462	-0.580033	1.38441	0.560643	0.362005	1.5618	0.593122	-0.0709307
rs12187077	0.000138874	1.30021	0.0269192	0.0620057	-1.65798	0.940811	0.914668	-0.384439	0.884706	-0.0152385	0.499713
rs111931528	0.000138884	0.468761	-0.908171	0.688308	-2.30884	-2.31492	0.543518	2.33283	-0.668337	0.251362	0.810227
rs117160013	0.000138928	-0.856191	-0.692648	-0.135266	0.346787	-0.489987	0.506822	0.651075	0.744178	0.689062	-0.702712
rs62169190	0.000139103	0.0862821	0.800852	1.27315	0.324388	0.408726	1.26458	-1.30694	1.60336	0.426337	1.14607
rs10176976	0.000139198	0.211245	1.18735	-0.40041	0.0408162	-1.17611	0.972418	-0.52561	-1.1278	-1.18238	0.901317
rs137874610	0.000139637	-0.246012	-0.488817	-0.819337	0.733931	-2.47903	-0.835215	-1.23737	0.0466503	-1.35591	-0.0121615
rs112258452	0.000140044	1.45193	0.521474	-0.456752	-0.0515941	0.18788	-0.222437	0.510208	-0.567292	0.85458	0.116821
rs1478026	0.000140261	-0.443358	0.0800374	-1.29474	0.231922	-1.28525	-1.17849	0.616614	-0.320027	1.87722	1.64739
rs6661966	0.000140321	1.21712	-0.269029	1.34781	0.271376	1.16271	-1.38717	-2.85219	1.70625	0.424291	-0.0375422
rs112973228	0.000140934	-0.831346	-0.126185	1.58156	-0.223248	0.631821	1.92287	-0.805087	-0.522038	-0.817492	0.838771
rs10913219	0.000141204	3.27347	1.85539	-0.696815	-0.538335	1.25955	-0.324502	0.584951	0.748649	0.52234	1.70536
rs814360	0.000141348	1.51625	0.144308	-0.492976	-0.73649	1.5248	-1.54922	1.57782	1.59715	-2.25599	-2.94456
rs143374937	0.000141603	-3.12032	-2.7655	0.438652	1.29753	1.31471	-0.0306919	-1.6888	-1.89322	-1.38457	-0.110826
rs559902902	0.000141771	-1.12432	-0.512292	2.64581	0.641676	-0.469932	0.403895	-1.03313	-0.280144	0.0945724	0.107846
rs7961165	0.000142126	0.672075	0.628472	-0.52127	0.531877	-0.128916	-0.437315	-1.58055	0.798677	-1.70645	-0.457165
rs171275	0.000142545	1.7029	0.818364	-1.45434	-1.08641	-0.127658	0.804522	-0.213871	1.15001	-0.556512	-1.7493
rs77676506	0.000142577	0.537652	0.386349	0.170516	1.86181	1.19931	1.82788	-0.299808	-1.20047	1.41988	0.188857
rs196555	0.000142606	-0.919008	-0.984287	-0.129129	0.993937	-0.966217	-1.16398	-0.232525	-1.11681	-1.69712	0.667063
rs55679423	0.00014274	1.13674	0.200279	-1.23073	0.0241571	1.46641	-0.252111	0.416978	0.173353	-0.145186	1.24081
rs2065228	0.000142847	0.0771364	-0.271048	-0.496105	0.436029	-0.340464	-1.49994	0.230726	0.170056	-1.03668	-0.561588
rs7904560	0.000142911	1.90646	0.110645	-1.38786	2.09219	1.35255	-1.19454	0.812507	0.776227	0.659768	-0.694138
rs36061091	0.000143114	-1.41616	-0.321703	-0.832879	0.449292	1.62842	1.89343	-0.197955	0.902747	-0.219142	-1.04762
rs147895468	0.000143134	0.252781	1.32762	0.774338	-1.4136	1.20195	0.975643	0.714881	0.189967	-1.9162	0.121693
rs5918235	0.000143263	-0.990787	-0.958417	-0.980465	-1.41464	-1.99071	0.0495256	-1.30502	-0.315433	-0.0714964	0.616543
rs72836627	0.000143349	-0.683014	-2.07344	0.824578	-0.9118	-1.01855	-0.224405	0.190032	-1.51415	0.532634	0.224709
rs557317	0.000143576	1.85975	2.06055	0.318421	-0.806883	0.132814	-0.563218	1.36221	-0.699635	0.133929	-0.979717
rs7273825	0.000143605	-0.561681	-0.127187	0.651707	-1.06674	-1.10905	0.228744	-1.23229	-0.266194	0.655698	-0.497784
rs147401331	0.000143751	-0.216862	-0.0995723	-1.23159	0.0180164	-1.24453	-0.951361	-0.0505343	-0.292155	0.617545	0.38101
rs55775344	0.000143969	-0.447079	-0.0450959	-0.625059	0.00530706	-1.47406	0.29025	1.64767	-0.445237	1.01776	-0.449508
rs77320613	0.000144027	2.67542	2.42048	-0.733936	0.261183	-0.065338	0.0866356	-0.66477	0.949301	-0.384296	-2.35736
rs9557	0.000144119	0.177265	2.01931	-0.93853	0.509108	1.56184	-0.282661	-0.275148	-0.058932	0.264211	-0.0312177
rs2060533	0.000144455	-0.981067	-0.351848	1.08695	-0.748086	0.302709	-0.0517762	0.525854	-0.144277	0.645869	-0.0750981
rs13212282	0.000144497	-0.254113	-0.50638	0.203901	1.08298	0.0905701	-0.998363	0.349609	1.02757	-0.429775	-0.0556442
rs471814	0.000144642	-2.21569	-2.10601	0.739006	-1.52994	-0.77325	0.60334	-1.28335	-2.34491	-0.198813	0.585813
rs10062281	0.000144814	1.01405	0.173163	-0.158174	0.496402	-1.7598	0.412892	0.0766814	-0.222018	0.498445	0.380642
rs3747461	0.00014518	0.271763	0.270482	-1.34771	-0.34059	-2.15543	-1.18436	0.757376	0.805142	0.310742	-0.467258
rs2294755	0.000145687	0.0896508	0.233908	-0.788844	-0.235087	-0.418306	-1.03955	-0.713689	-0.243245	0.170431	0.539542
rs72693839	0.000146953	-1.22619	-0.699209	0.424639	0.872665	0.873542	0.648799	0.482369	0.928953	-2.18496	-0.27391
rs59546504	0.000146984	-2.45027	-3.20075	1.53777	1.72833	0.9238	-3.23665	-2.97143	-1.53774	-0.407285	-0.103772
rs113161635	0.000147403	1.16903	2.05562	-0.947175	0.873725	0.618025	-1.21737	0.518326	0.678606	0.0399964	-0.133719
rs769656315	0.000147409	0.526484	0.557196	0.173993	1.16539	-0.364002	0.934749	1.27009	-2.94611	1.38936	-2.58358
rs143970111	0.000147849	1.44294	0.588586	-2.48382	-0.906096	-0.533014	0.358211	2.77517	0.0605359	-1.58426	-0.858588
rs17473664	0.000147869	0.947783	-0.0325272	-0.695813	-0.812023	0.916683	1.29799	0.760688	0.735825	-0.866157	1.16415
rs10821990	0.000148204	-0.90934	0.468926	-0.980008	1.23045	1.21319	-1.7336	-0.430457	0.0895578	0.161989	0.259623
rs1231202	0.000148433	1.20932	-1.47784	-1.0423	-0.0718662	-1.00678	-2.08102	-0.198165	-0.280211	-0.335521	1.36093
rs918808	0.000148952	-0.0399863	-0.0521741	-1.37091	-0.0885611	0.556491	-0.316172	0.290603	0.213941	-1.37907	-2.13927
rs2871410	0.000149027	0.824133	0.598235	0.056371	0.422345	-0.983778	0.442774	0.94012	-0.77993	-1.69586	0.350739
rs4110546	0.00014924	-2.28858	-1.60433	0.481169	0.597825	-0.935569	0.57176	-0.605177	-0.859578	0.160244	-0.271685
rs4813059	0.000149335	-0.523116	-1.07175	0.361996	0.448427	0.639122	-1.79871	0.253845	-0.640585	0.997993	-0.0526248
rs35514269	0.000149513	1.40921	-0.86127	1.43208	-1.20094	-0.180943	0.555952	2.44961	0.189914	0.701709	0.38013
rs10776872	0.000149899	0.704264	-0.30047	-0.779599	1.13484	-0.72487	-2.78927	-0.396744	-0.762233	-0.624722	-0.225578
rs16919692	0.000150143	0.205266	-0.343576	-2.23534	0.234469	-0.940554	-1.0241	0.142744	-0.838828	0.0854994	-1.72912
rs79841513	0.000150246	-0.0543255	-0.906326	-0.0905741	-1.99367	-0.235861	-0.778286	-0.832363	-1.0493	-1.67733	-0.482391
rs2664364	0.000150249	-0.89237	0.0220474	-2.01416	-1.70095	1.8825	-0.692545	-1.05224	-2.28723	1.76428	0.607034
rs12246432	0.000150319	0.633543	-1.07485	-2.03435	-0.64781	-1.15303	-0.0931731	1.78427	0.452011	1.28487	-0.299723
rs12757429	0.000150457	0.412588	0.568057	1.41684	-0.55174	1.54885	1.35084	-0.73413	0.519168	1.69997	1.21904
rs757895	0.000150464	-1.87547	-0.998169	2.70243	0.244264	0.0318658	-0.776904	0.485939	-0.992425	-0.275101	-0.413556
rs10514169	0.000150843	0.097127	0.520584	-1.17223	1.78836	0.0636948	-0.421274	0.44646	1.08395	0.337195	1.41248
rs117482069	0.000150926	-1.18074	-0.538767	0.120541	0.414962	-0.123412	0.105207	-0.495794	0.198421	0.207463	-0.535791
rs1993602	0.000151065	1.73643	1.41069	0.570869	-1.72463	2.54081	1.37101	0.93238	0.841034	1.48999	0.494431
rs7074115	0.000151196	0.998649	0.549773	-0.0764116	-0.195052	-0.508692	-0.486285	-0.902405	1.16958	0.197665	-0.551549
rs139337527	0.000151198	-1.20763	0.389672	0.266442	1.15352	-0.594569	0.467281	-1.31052	-0.507002	0.750273	-0.00749218
rs7685796	0.000151749	-1.61219	-1.92625	-0.951237	-2.54089	-0.15882	-0.415842	0.545389	-0.798747	-1.06927	-0.44792
rs1480395	0.000151809	-1.43214	-1.00436	0.119841	-0.575008	-1.9522	1.06024	0.358579	0.491973	0.740065	-0.692552
rs10492203	0.000151962	0.335643	0.461287	0.285194	1.79417	-0.859035	-0.495094	-0.03044	0.128694	0.465014	-0.475023
rs4659526	0.000152049	1.087	1.86696	0.678116	0.557017	0.478822	-0.481276	0.0431685	1.2071	-0.570614	-0.856838
rs72720399	0.000152244	-0.650711	0.110321	-1.50367	-0.782233	-1.23874	-1.12165	1.05796	-0.059238	0.0143915	-0.0542065
rs13000114	0.000152438	-0.17777	-0.192761	0.559675	-0.11666	0.589465	0.442138	1.21075	-0.55543	0.0226164	-2.39834
rs146041840	0.00015322	0.868671	1.23917	-1.37805	-0.279486	-0.83287	-0.225851	-0.830687	0.544576	0.0903822	0.0290287
rs10264102	0.000153227	1.33881	0.409513	-1.09494	0.862056	-0.571094	1.54208	-0.552036	-0.666558	0.714798	-0.903686
rs1206096	0.000153293	-0.131363	1.89752	-0.482877	0.270251	0.309742	-1.08674	-1.36306	-0.0910538	-0.195185	-2.76962
rs2782549	0.000153388	0.686723	-0.588816	-1.10004	-1.09276	1.01893	-0.514868	-2.25591	-0.374785	0.0543777	1.47893
rs386391157	0.000153483	-0.133946	0.0457421	1.53627	0.159283	0.23584	-0.613403	0.367244	0.163734	-0.961851	0.063714
rs115209295	0.000153712	0.693924	0.623234	0.779827	0.0675673	1.03854	0.383374	0.167845	-0.58264	-2.02387	-0.0857541
rs2937626	0.000154491	1.80483	0.717656	1.56479	0.668396	-0.0711907	0.726428	-0.00406701	2.33954	0.810389	0.0804758
rs117620345	0.000154526	-0.434144	-0.671804	0.159893	-1.6225	0.833498	0.237964	-0.0969531	0.505338	-0.221957	0.586603
rs7218596	0.000154835	-0.452929	0.0645044	0.124279	1.67938	2.17859	-1.38346	-1.84817	0.669803	0.360412	1.38451
rs11252290	0.000154958	0.667681	1.15563	-0.251938	-0.0474639	-0.102311	-0.291396	-1.0964	0.286281	0.774413	-1.95766
rs745720	0.000155681	0.268776	0.0911097	-1.40478	-0.439134	-0.0421441	1.06013	0.531577	0.540018	-0.578259	-0.31655
rs77424343	0.000155856	-0.688416	0.966247	0.713608	-0.915589	-0.969919	0.911094	0.33472	-2.11143	0.152898	-0.311941
rs111838930	0.000156035	1.30201	0.0193788	-0.454757	-1.26407	-0.742413	0.046797	1.61328	0.45963	-0.253193	0.337705
rs35956093	0.000156483	0.921365	-0.454799	1.24269	-0.676018	2.44786	1.90267	2.0681	0.483216	0.355274	1.11634
rs487972	0.000156936	0.101764	-0.403275	0.225202	0.321776	0.266727	-0.984239	-0.11244	-0.0580428	0.074212	-1.41724
rs117408264	0.000157017	-0.572582	0.246262	-0.755651	-0.500641	-1.10991	0.967636	-1.67991	0.991939	-0.371148	0.104969
rs4458908	0.000157173	0.154746	-2.1076	-0.564487	0.24286	2.16154	-0.947354	-0.501196	0.848563	-0.397664	0.6276
rs35194730	0.000157327	0.297559	1.38031	-1.23009	1.05136	0.579376	-0.628385	-0.863338	0.602514	0.34641	0.638184
rs7040264	0.000157424	1.19365	1.12839	0.0682782	0.576444	-2.43597	-0.491919	0.189932	0.408932	-0.816601	-1.05196
rs1372100	0.000157584	0.732958	-0.994833	0.614605	0.219114	-1.15049	-0.67906	-0.729609	1.30852	0.0196853	1.35102
rs117603478	0.000157736	1.4021	0.294498	0.0801793	0.139374	0.587552	0.576336	0.795895	0.145814	-0.995409	0.820067
rs7870336	0.000157846	-1.52649	-1.14005	0.870316	-0.582252	-0.461621	0.714548	-0.56296	-0.968077	-0.405532	1.21299
rs4962301	0.000158157	0.905865	2.19431	0.601959	3.08895	1.59038	1.23886	0.586841	-0.384545	-0.671076	0.142138
rs73965347	0.00015818	0.0214413	1.21963	1.58029	0.697908	-1.10411	-0.200459	1.32134	-0.878976	-0.539515	-0.434791
rs182882588	0.000158306	1.96161	0.129114	1.89156	-1.46882	1.67374	-0.470344	0.0222127	2.57247	0.862349	0.735395
rs10842128	0.000158628	-1.13334	-0.668208	0.438989	0.32309	1.91854	-1.26575	-2.73952	-2.00614	-0.222618	-0.413431
rs140808900	0.00015878	-0.44043	-0.996888	-1.24327	-0.523617	-0.598172	-0.229037	-0.63297	0.225526	-0.260065	0.0909319
rs7595517	0.000158791	0.843532	-0.269896	0.58513	0.117996	-0.442465	-0.196929	-1.33118	1.94332	0.120188	0.733056
rs76698109	0.00015888	1.31542	0.939154	0.410055	-0.46243	0.345692	0.781694	0.426392	1.13341	0.617418	-1.34121
rs116019731	0.000158925	0.933162	1.21054	1.56342	0.260252	-1.3999	0.372186	0.402052	1.56189	-1.14181	1.60818
rs73317612	0.000159108	-0.0794501	0.576041	-1.3112	0.112281	0.801276	1.36216	0.972091	1.34206	-0.0500905	0.378739
rs204683	0.00015921	-0.680092	0.548977	-0.582584	1.52635	0.298219	-1.44169	-0.943376	0.0495333	0.912927	-0.0158859
rs16848135	0.000159217	-0.864717	0.289198	0.232556	0.431987	0.572409	2.27415	-0.424299	-0.949041	1.01743	0.269875
rs910999	0.000159297	-0.151464	-0.200579	-1.20224	-1.43202	-0.978219	-0.44546	0.939674	1.06108	-0.304341	-1.33214
rs2098753	0.000159302	0.492616	1.10613	0.254547	0.701356	0.93247	0.0535913	-0.538996	-1.53176	0.539242	0.369594
rs70959844	0.000159384	1.50851	1.38687	-1.48133	1.07014	-0.163085	-0.355265	0.502208	2.47392	-2.65771	-2.0012
rs6967633	0.000159398	-0.865922	-0.790046	-1.62586	0.813983	-2.58596	0.0524908	-1.63353	-0.409507	-1.16256	0.630899
rs26906	0.000159448	0.956206	0.414072	-1.27298	-0.66612	0.21973	-1.05754	-0.673312	1.66193	0.814323	-0.728326
rs7068235	0.000159914	-1.32833	1.24081	0.635552	-0.779904	0.088758	2.4829	-2.67073	-0.15829	0.268018	-0.476371
rs145678890	0.000160264	0.0361324	1.11047	0.129586	-1.15488	1.18282	-0.105732	0.19023	1.52166	0.590907	0.311862
rs79545982	0.000160335	0.0211555	0.285755	-0.823618	-0.413314	0.377715	0.00429733	-0.181148	-0.111253	-1.69125	-0.606378
rs113718345	0.000160433	-0.956229	0.95533	1.44593	0.866837	2.40323	0.504839	-0.832232	-0.69334	1.06022	1.10561
rs75795256	0.000160688	0.324946	1.02841	-0.159562	0.33518	-0.124524	0.371056	2.00899	-1.15616	1.51807	-1.07556
rs115467874	0.000160905	0.569084	-0.708158	-0.81898	-0.487689	-0.618997	-1.59128	0.557848	-0.171425	-0.234276	-0.0594303
rs9372550	0.000161287	0.103771	-0.156313	-0.348468	0.560865	0.818305	-1.22836	0.607903	1.54484	0.229639	0.683795
rs71625480	0.000162082	1.15468	0.696916	-2.19787	-1.03607	-0.163429	0.524137	0.961334	0.549098	-0.824255	-0.0962676
rs4805931	0.000162174	1.20302	0.278973	0.00236089	0.175429	0.833318	-0.77064	0.109037	-0.577889	1.16189	0.325744
rs7634947	0.000162201	0.278654	0.506526	1.02682	1.31571	0.104152	1.88534	-0.0198402	-0.597196	-0.333877	-0.0295866
rs544266755	0.000162627	0.831695	1.83405	-0.515626	0.0481854	1.4909	3.10334	-0.441475	-0.877548	0.843158	-2.06398
rs56152376	0.000162898	0.393123	-0.646406	1.48351	0.067534	1.24121	0.0865647	-0.476082	0.307128	-1.27136	-0.391573
rs73191831	0.000163614	-0.124052	0.150677	0.000971901	-1.80677	-0.466093	0.267618	-1.09717	1.92784	-1.86704	0.148712
rs11089750	0.000163712	-0.993716	-1.27497	-0.687837	-0.489382	0.170695	0.94428	-1.06984	0.432442	1.16237	-1.59982
rs17619647	0.00016383	-1.3964	-1.59964	-0.894057	-0.733499	0.500609	-0.591107	0.0741718	1.04963	1.53882	-0.955582
rs2963738	0.000163891	-1.56104	-0.893891	0.627159	2.0414	0.293037	-0.620536	-2.04195	0.191702	-1.24927	1.11035
rs9874247	0.00016408	1.80144	1.1726	-0.721299	-0.0546815	1.54182	1.19037	-0.0798062	0.490858	-0.857752	1.51453
rs6600367	0.000164108	0.536587	-1.08016	-2.51621	0.24796	0.672399	-0.110436	-0.127997	-0.555524	-0.202137	-0.837831
rs62284549	0.000164817	-0.835582	0.0350487	1.33659	-0.296512	-2.14678	-1.39381	-0.219826	-0.564955	-1.55654	0.134076
rs41290468	0.000165282	-0.199818	-0.180758	-0.641605	-0.119437	0.441035	-0.576009	-0.943713	0.378808	-0.678558	-0.691698
rs7678685	0.000165293	2.49133	0.797482	0.102687	0.876112	0.00740474	-0.636242	2.35125	2.60688	-0.144347	-0.475013
rs4788811	0.000165355	2.14325	2.04457	0.0523238	-0.460668	1.1532	-0.559777	-1.18932	-0.149869	-0.281636	-2.06486
rs9369412	0.000165488	-0.511569	-0.847784	1.43602	-1.57441	-1.55022	-0.110479	1.43137	-1.96852	0.708283	-0.00293642
rs303817	0.000165803	-1.08309	-0.923218	-0.384504	-1.23763	-0.284119	2.18513	0.561431	0.159141	-0.320954	2.05636
rs11575134	0.000165875	1.34799	0.814437	-1.64953	-0.335581	-1.11041	-0.306624	0.896928	-0.0527505	0.546337	-1.04235
rs76834158	0.000166003	-2.28336	-2.25395	0.872589	-0.640912	0.0723466	-0.705219	-1.4144	0.0955379	-0.544643	1.68603
rs10448264	0.000166031	0.0520634	0.548825	-0.465902	-0.136753	0.672514	0.428884	0.467593	1.08056	0.727031	1.72574
rs130903	0.000166063	-0.117324	-1.68263	-1.907	-0.834621	-0.486568	-0.955099	-1.50841	0.0337571	0.323616	0.00962618
rs522089	0.000166078	0.407011	0.394677	0.78629	-0.381652	0.81103	1.56831	-0.576683	0.494457	-1.10948	0.266868
rs2268169	0.000167053	0.864974	0.3783	1.0739	1.61755	-0.123416	0.455036	0.382624	-1.19256	-0.714362	1.57052
rs1147372	0.000167245	0.458039	0.30217	-0.302274	-1.08403	0.789678	0.140995	0.525013	-0.0146874	0.550679	-0.528486
rs78865021	0.000167804	-0.537085	-0.189979	-0.125391	-0.502717	1.20322	0.461408	-0.288215	0.166461	-1.28603	-1.1531
rs76777079	0.000167884	2.16323	1.87666	0.600973	1.46149	1.09918	-0.808159	0.657581	2.19029	1.19295	0.288505
rs141065134	0.000168019	-0.960347	-0.265858	-1.15274	0.654941	-1.69048	-0.696083	-0.073022	0.906423	-0.925759	0.409765
rs2210929	0.000168065	-0.370709	-1.10544	-0.656469	-1.712	-2.74384	0.10454	0.737383	-0.927687	0.562468	-1.23902
rs2219698	0.000168117	-0.437008	0.266116	2.13573	1.34857	0.81996	-0.457648	-0.106195	-0.0796687	0.0720101	-0.408526
rs144397013	0.00016816	-0.854503	-1.46348	0.679537	-0.520231	0.0976673	0.459686	-1.60507	-0.850172	-0.373542	0.760223
rs80244763	0.000168208	0.18534	0.856636	-0.919571	-0.0780045	-0.636924	1.10247	-0.243563	1.05076	-0.458034	-1.24526
rs17463708	0.000168385	1.05124	1.05039	0.999097	0.466244	1.30717	1.0244	0.119578	-0.163437	0.997204	-0.912194
rs75798750	0.000168633	-0.502488	-0.221276	-0.974922	-0.0737507	-0.429577	-0.872259	-0.663106	0.406004	-0.58665	-0.0259613
rs77029822	0.000168816	-0.0302806	0.77551	-1.09021	-0.242395	-0.624889	0.501996	0.898906	-0.0740386	0.164751	0.933112
rs12997387	0.000169252	0.114592	-0.683842	1.58505	-1.50261	-0.363409	0.275806	-0.0408048	-1.19916	0.793972	0.553816
rs35814017	0.000169463	0.615371	0.0721826	0.701045	1.54712	-1.03446	-0.419387	-1.64029	-0.708638	0.12963	-0.272434
rs7218599	0.000169706	-0.59054	-1.34085	0.106224	-0.552056	0.0549463	1.30416	0.443856	-1.99208	-1.35545	-1.19941
rs440014	0.000169888	0.106114	0.294211	-1.14026	0.511912	-0.108585	-1.7093	1.78641	-0.0722153	-0.967194	-2.32798
rs1713476	0.000169895	0.279401	-0.38798	0.567824	0.544277	-1.68915	-0.0144125	-0.380935	-2.19716	0.165533	0.360097
rs114415191	0.000170107	0.797134	1.57273	-1.21507	-0.588894	-0.680512	-0.157767	1.4851	-0.353504	0.865513	-0.293153
rs11877743	0.000170249	-0.363333	0.311997	-1.66128	-0.0613716	-1.39313	0.920628	0.517527	-0.0750428	0.103789	-1.45783
rs1668135	0.000170639	-0.863361	0.0760079	1.48469	0.53589	-0.443225	-0.376472	1.01783	0.400206	-0.593379	1.3235
rs79333383	0.000170794	-0.582007	0.749319	2.36337	0.962959	-0.495591	1.61397	0.509166	-0.941233	0.034575	0.633931
rs12949342	0.00017091	0.170351	0.771585	-0.960731	0.255225	2.50041	-0.053803	-1.26778	0.97406	-0.659494	1.07529
rs2531373	0.000171122	0.143977	0.576858	0.317364	-0.332964	0.61717	-0.649039	-0.0644475	-0.458514	1.32854	1.08249
rs2381932	0.000171241	0.350698	1.36438	0.0460374	2.10236	0.607042	0.266273	-0.562731	0.762344	0.601186	1.42741
rs268134	0.000171623	-0.0225287	0.270572	-1.89461	1.29851	-1.6312	-0.874904	-0.99814	-0.0505877	-2.24857	-0.165905
rs921952	0.000171714	1.0376	0.691842	-0.984125	-1.19657	-0.603855	-1.34259	-0.439826	0.735715	-0.158956	-0.347406
rs507641	0.000171854	-0.241559	-1.09658	1.58417	-0.572836	2.67212	0.252866	0.145481	0.612115	1.58563	0.380836
rs202100346	0.00017205	-1.09567	-0.839791	0.321663	-0.276908	-0.826467	-1.68588	-1.67389	-1.39563	1.10239	0.290114
rs4042962	0.000172178	-1.14925	-3.19513	2.0229	0.459378	0.453537	1.42165	-0.130337	-1.09193	-0.747104	-1.04138
rs140925531	0.000172215	1.65547	0.212199	-2.22659	0.898167	-1.55654	-0.149173	0.898816	0.10172	-0.44123	-0.697889
rs6537401	0.000172646	2.00609	3.49071	-1.11735	-1.03429	1.61641	-0.579592	-0.0952379	1.96326	0.569017	0.201346
rs10832085	0.00017281	0.208362	0.290788	0.0539331	-0.0680301	-0.639159	2.21254	1.58014	-1.27288	1.50662	-0.949132
rs1784772	0.000172963	-0.220082	0.205617	0.298359	3.57799	-0.503883	0.763829	0.370509	-0.162335	-0.94956	0.672391
rs151144931	0.000173071	0.307029	0.667034	0.369158	-0.354972	-1.3872	-0.975929	0.579113	0.272384	-1.25473	-1.48682
rs8058468	0.000173879	0.102163	-0.703451	0.785034	0.316153	-0.418411	0.267491	0.417595	0.0849	-0.385372	2.22932
rs7796370	0.000173942	0.609238	0.47534	-0.674743	0.59335	-1.44519	0.616036	0.528343	1.63193	-1.57021	-0.536242
rs1352400	0.00017409	0.139767	-0.0784268	-1.15153	0.548525	1.07662	-0.780099	0.253013	1.00007	-0.155231	0.909353
rs73973277	0.000174368	0.490543	0.739182	-1.08453	-1.39727	1.3915	2.31234	0.0216956	0.236181	0.167321	-1.76465
rs16878941	0.000174538	-1.31576	-0.268053	-0.0966109	-1.01837	0.558619	1.18279	0.773491	1.61264	0.141747	0.854539
rs6507351	0.000174561	0.392844	1.34835	0.326489	-1.62422	0.674976	0.199194	1.99672	0.902482	-0.0833627	1.00716
rs117213046	0.000174589	0.0476198	-0.409648	-0.111028	-0.00676898	-0.335145	-1.54896	1.50173	-0.110768	0.915277	-0.737057
rs3793482	0.000174623	-0.569039	-1.19521	-0.592122	1.1231	-0.967162	-0.124514	-0.522576	-0.480589	-0.617241	-0.111321
rs56127917	0.000174808	-2.31503	-4.23707	0.160009	-0.625648	-3.59467	1.43478	0.0365243	-0.567832	0.883085	0.199262
rs7572256	0.000175188	1.39198	0.528431	-0.325775	-1.24106	-0.663927	0.782843	0.880994	1.86952	-1.14389	-0.47308
rs530963	0.000175301	0.787123	-0.456609	-0.758525	-0.601803	-0.595765	0.0167848	0.932917	0.460637	0.376209	0.363414
rs7543975	0.000175317	-0.195458	0.535242	-0.922824	0.355905	-2.51102	0.0113331	-0.854553	0.128471	0.550767	-1.63816
rs2048246	0.000175391	0.148254	0.0803104	0.886923	1.7764	0.161211	-1.45136	-1.29203	1.62271	-0.620694	1.86844
rs72664074	0.000175436	-0.0332883	-0.446003	-0.505658	-1.23522	1.586	-1.23393	-0.230707	-0.785344	2.70382	0.570394
rs117385185	0.000175542	-0.896718	-0.815795	2.20616	-0.0683704	-0.731484	0.860309	-0.719996	-0.519382	-0.251537	0.407461
rs9649040	0.000175672	-0.0852991	0.791252	-0.898636	0.500638	0.0962903	1.1857	-1.70333	-0.601041	-0.53125	-0.883478
rs7598434	0.000175945	-0.281577	0.283106	0.444433	-0.643484	0.171003	0.692195	-0.658214	-0.169182	-0.167274	-0.0255158
rs35501813	0.000176032	-0.805026	0.174534	0.793297	0.428239	1.14923	-0.215082	1.80228	-0.737587	-0.448174	1.43332
rs71426790	0.000176234	-0.394679	0.450193	-0.236943	0.0669621	0.160592	2.24253	0.456793	0.0824365	0.184172	0.495809
rs11729638	0.000176491	0.139771	0.632143	-2.10036	-0.637512	-0.0442295	-0.750373	0.128903	0.328103	1.57735	1.79987
rs114016694	0.000176981	0.662689	0.577831	-0.194625	-0.173271	-0.951318	1.1493	0.999608	0.796036	-0.111411	0.30024
rs62142436	0.000177005	0.355359	1.82914	0.0295208	1.37651	0.0565045	-1.05004	-1.2634	1.83683	1.45162	-1.91235
rs12895646	0.000177088	-0.24567	-0.330358	-0.159673	-0.955924	-2.07108	0.796155	-1.11616	0.801497	2.00279	-0.985633
rs12782013	0.000177365	0.166076	1.81464	0.134688	1.04527	-0.858878	0.932106	-0.880974	0.458698	-0.640579	-0.408523
rs10782645	0.000177415	1.59347	0.193724	-0.167571	-0.301473	-0.459788	0.768655	-0.324379	0.61983	1.44647	-2.03991
rs62118469	0.000177426	-1.38738	-0.208245	-0.977446	0.0974014	1.92477	0.639468	1.79326	-0.973786	0.798523	2.5442
rs7237774	0.000177649	0.117319	-0.791556	-0.918154	0.42031	-0.434307	0.536323	0.528753	2.07387	0.0948597	-0.290454
rs686321	0.000177657	0.663687	-0.048981	-1.43744	0.156653	-0.00359003	-0.792525	0.854	-0.796626	0.481347	-0.265382
rs11267290	0.000178328	-0.391801	-1.04736	2.62719	-0.154732	-1.38351	0.0455068	0.419225	-0.968257	0.028071	1.2138
rs9438943	0.000178336	0.0256571	0.483561	0.210822	1.29676	-0.247509	1.34245	0.386655	0.188176	-0.704589	1.34853
rs17333446	0.000178385	0.753452	0.0258871	-0.41667	0.545019	-0.482789	0.169277	-0.134874	-0.417838	1.23539	-0.72738
rs2057207	0.000178915	-0.72487	-0.908888	0.994609	-0.819049	0.0875242	-0.0804036	-0.631404	-0.38056	0.130163	0.252324
rs1419437	0.000178925	0.103662	-1.58939	1.34267	-0.118095	-0.675339	-0.765372	-0.106741	0.0419738	0.14784	1.13086
rs7334449	0.000178958	0.382545	0.0395742	0.324914	-1.18069	0.239013	-0.943883	-0.256387	1.67222	-0.459933	-0.45406
rs17808560	0.000179479	-0.204361	-0.610521	1.63173	-0.596338	2.85358	0.199761	0.976877	-0.0572544	0.942098	0.354798
rs10967540	0.000179599	1.14517	2.59705	0.824157	0.504541	1.45431	0.0281068	0.328717	0.255748	0.801759	1.21187
rs8059869	0.00017987	1.43951	0.259051	0.401421	-0.868925	2.56381	1.72562	0.259806	1.21644	-0.381449	-2.79402
rs11892206	0.000180087	-0.453305	-0.972055	-0.249946	-0.36758	0.160352	-0.250246	-0.887981	-0.940885	1.60088	0.473337
rs2780623	0.00018034	0.620762	-0.97274	-0.0549472	-0.518914	-1.08235	0.7471	1.13817	-1.09259	-1.06423	0.0238347
rs12131331	0.000180949	-0.556088	-0.416606	0.786734	0.771277	3.0074	-1.2908	0.338848	0.578406	0.219446	0.311461
rs187787896	0.000180972	0.72542	0.824004	0.353342	-0.972822	-0.198744	0.892507	-0.262075	1.08258	0.267671	1.02098
rs289864	0.000181124	-1.18733	-1.49563	0.0364413	0.98201	1.20244	0.167395	-2.04627	2.38428	-1.05444	0.203641
rs35070486	0.000181355	-0.658429	-0.337247	-0.266526	-0.131808	-1.46425	-1.52	0.936561	0.161772	0.936444	0.425603
rs116464256	0.000181367	0.364101	-0.698773	-0.101914	-0.0351936	0.301708	-0.399211	0.928389	1.64985	-1.06393	1.49462
rs5779992	0.000181691	2.90236	2.6345	-0.00145301	0.0900298	-0.414309	0.075432	1.46182	2.49647	-0.999276	0.502543
rs59521712	0.000181761	-1.01084	-0.328229	-0.242456	0.369872	0.928593	-0.368318	-0.943884	-1.07211	0.453662	0.710123
rs4766972	0.000183264	-0.952071	-0.590631	0.126805	-0.0445516	1.04371	1.38605	-0.265472	0.755899	0.392612	-2.56279
rs72964802	0.000183798	-1.40584	-1.78245	1.31376	-0.549538	0.0720676	-1.19767	-0.257915	-1.74838	0.670378	1.25292
rs9477558	0.000184301	-0.447092	-0.54747	1.67354	-1.34063	0.486625	0.656306	0.509139	1.836	-0.444036	-0.740679
rs1326970	0.000184339	-1.42826	-1.67615	0.708288	0.338019	-0.109308	1.09644	-0.686815	-0.153834	0.937457	1.31532
rs1445476	0.000184559	-0.996434	-1.1287	0.660114	-0.74998	0.794948	-1.3036	-0.378652	-0.646798	-1.20825	0.0409255
rs13159123	0.000185958	1.9352	1.41849	0.963866	0.56901	1.72105	1.91054	1.3277	0.268339	3.45784	-0.739175
rs9901552	0.000186186	1.34929	0.224985	-1.10306	-0.725476	-0.954739	-1.74763	1.60799	-0.341954	-0.652064	-0.1846
rs1363291	0.000186209	-0.570093	-0.787074	-0.451614	0.865522	-4.4479	3.62093	-3.44879	0.206604	0.00461747	0.720823
rs548954962	0.00018627	-0.775935	0.161732	-0.856834	-0.0709532	-0.330077	-0.808946	-0.238439	0.481335	0.225855	-0.19687
rs138017292	0.000186384	2.4395	-0.966895	-0.842909	-2.13386	0.689509	-0.185788	1.2513	-1.98128	0.14555	-0.268894
rs141522902	0.00018646	-0.463012	-0.0708658	-0.852134	0.492381	0.25521	-0.372574	1.10841	-0.768266	-0.889644	0.292709
rs73356099	0.000187616	0.462576	0.563873	0.590283	0.95553	0.98003	2.14363	0.286406	0.475279	-1.24098	0.750912
rs12249944	0.000188218	1.33609	0.635729	-0.141513	-0.584132	0.516701	0.208783	-0.719062	-0.100369	0.798109	0.572079
rs75486921	0.000188506	0.416241	-0.0117105	-1.07082	-0.827667	1.3397	1.54749	-0.797158	1.74631	-1.22181	2.04695
rs4141805	0.000188525	1.1463	2.45917	-1.53043	-0.69292	-0.705008	-1.04557	0.50212	-0.610549	-0.85597	-0.534686
rs6806299	0.000188582	0.476648	1.09181	-1.134	0.49274	0.799252	0.367338	0.962835	1.27838	-1.11882	-0.684692
rs872768	0.0001886	-0.536821	0.89434	0.0571212	-0.602984	0.691823	0.215996	0.567387	-0.64368	-0.582155	1.46204
rs60458198	0.000189003	-0.297828	-1.002	-1.017	-0.0782332	1.72367	1.04953	0.530976	-0.257378	1.19256	1.65566
rs1510893	0.000189488	0.0578462	-0.297191	1.6304	0.273063	0.379824	1.57068	1.90215	0.495009	1.5961	0.841317
rs71455629	0.000189533	0.518822	-0.80411	2.14634	-0.532943	-0.560189	2.65026	-0.00820298	-1.71473	1.58106	-0.905237
rs4586906	0.000189584	-0.64869	-0.437399	-0.000531089	2.10622	1.69178	1.15353	0.0769057	-0.906277	-0.322264	0.785995
rs41289618	0.000189598	0.884011	0.583196	-0.661966	1.02412	1.48468	-0.739087	0.595228	0.648408	0.70823	-0.14529
rs74125997	0.000189661	0.102867	0.208472	-0.594336	-0.38912	1.59769	-1.27339	0.270821	0.393346	-0.285521	-0.604159
rs200720331	0.000189665	0.67	-3.00292	0.850931	-2.05112	-0.983461	2.12454	4.58379	-0.982123	-0.406166	-0.63153
rs72929951	0.000189923	0.442188	0.325576	1.53818	0.445597	1.11402	-0.850114	0.277557	-0.187801	1.69035	-0.0566577
rs6728766	0.000189964	-1.20528	-0.586047	-1.49077	-0.125993	-0.000369071	2.28019	-0.482177	-0.0196769	2.71947	1.36411
rs147153287	0.000190347	1.50474	0.763785	-0.178085	0.0125586	1.10144	0.00451669	-0.0754369	0.709628	-0.305328	0.314386
rs12460646	0.00019065	0.084264	0.180746	-0.00438674	-0.756949	-0.442223	2.63034	0.859487	-0.121342	-0.638902	0.479643
rs416240	0.000190956	-0.847735	-0.865551	0.190845	0.791099	-0.46046	-0.716951	-0.262913	-1.20745	-1.53979	0.801005
rs76920004	0.000190984	0.478435	1.34079	-1.16349	0.196087	0.92331	-0.913791	1.87549	1.36512	0.840375	0.798953
rs10760595	0.000191223	-0.355389	0.135036	0.0330791	-0.155228	-0.89869	-0.395194	0.732402	-0.467485	-3.39914	0.264757
rs144152836	0.000191343	-2.35575	-1.01764	1.96567	-0.546253	-0.784268	0.657275	0.275844	0.347342	0.218097	-1.36144
rs2858063	0.000191606	-0.76836	-1.50309	-0.388781	-0.704733	-0.203881	-0.901157	0.61984	-0.794715	0.0770724	0.24814
rs13126026	0.000191649	-1.11313	-0.678608	-0.893638	-1.42499	0.246261	-0.0374704	-1.2264	-0.84268	0.321528	-0.245265
rs35715350	0.000191874	0.592861	-0.181256	1.40199	-2.76568	-1.60944	0.61154	-0.719906	-0.355837	-0.0267328	0.298191
rs12426173	0.000191949	0.419181	-0.69169	-0.438626	0.038713	-1.32792	0.0857423	-1.79163	-0.768414	0.642369	-1.60276
rs6944335	0.000192273	-1.79958	-0.411945	0.585943	1.17832	-0.29052	0.496588	-1.2967	-0.517291	-1.35522	0.853189
rs34845616	0.000192285	-0.471923	0.607507	0.169451	-0.376533	0.870428	0.197246	0.362274	-1.82052	1.17276	-1.08578
rs2071357	0.000192332	1.16146	0.389368	-1.34369	0.306481	0.358752	-0.588444	1.29349	0.733428	-0.647808	0.608705
rs117566982	0.00019238	1.23099	2.05725	-0.0948774	0.706898	2.44639	0.376381	-0.53199	0.697939	-0.934442	0.995594
rs35222472	0.000192521	1.27322	0.442269	0.191258	0.767598	0.0945483	1.1135	1.38192	1.23591	0.433422	-2.12015
rs921447	0.000192689	-0.86831	0.590469	2.55514	0.46386	1.61696	0.725605	-1.74739	0.908536	-0.305186	-0.942062
rs259642	0.000192933	-0.824232	-0.972395	1.00724	-0.0989993	-0.346836	2.72212	0.414648	-0.363235	-1.34057	-0.738665
rs2665921	0.00019352	0.120135	1.64677	0.132784	-0.553909	-0.938614	0.180864	-0.94998	0.732845	-1.16405	0.261477
rs531601924	0.000193949	-0.00133768	0.013333	-2.56523	-0.212052	0.100128	-0.716196	-0.386181	0.635358	-0.00110687	-0.572842
rs58286995	0.000194214	-0.13911	-0.633968	0.0646591	-1.13703	0.0486388	-0.613861	-0.747793	0.252718	-0.212029	0.0716254
rs2035361	0.000194356	-0.407408	-0.895338	-0.013587	0.616858	1.26389	0.185794	0.333002	0.00362326	0.0615459	-1.91942
rs112329949	0.000194615	0.900337	2.40292	-1.91537	-0.133631	0.70577	0.62075	0.404335	-0.227153	0.635308	1.31743
rs138038758	0.000194943	0.602354	-0.740553	-0.0611256	-0.352761	0.395513	-0.752494	0.937529	0.636701	-0.140173	-0.388683
rs540102531	0.000195042	1.00043	1.50739	-0.721704	-0.144165	1.75226	-0.529155	0.487877	-1.27149	1.99046	0.367183
rs12043922	0.000195286	2.11778	1.68705	0.57875	-0.185726	-1.53269	0.885215	2.07556	2.21709	0.310037	-1.47319
rs10900738	0.000195623	1.55453	-0.548329	-0.686148	-1.45688	-0.221896	-0.252993	1.2701	0.45349	0.764757	-0.61972
rs76176710	0.000195653	0.698763	-0.64748	-0.321964	0.164182	-0.419852	1.09299	0.530485	0.370693	2.10797	0.36451
rs339392	0.000195785	0.525972	1.14227	0.55367	-0.109921	0.632626	-0.564536	-1.22398	-0.715458	1.23775	-0.661692
rs34744049	0.000195903	-1.82212	-1.88976	2.8294	0.439194	-0.513762	0.902453	-2.45725	-0.599675	-0.461561	-0.278717
rs505699	0.000195946	1.27637	2.00226	1.11828	1.10477	0.247067	-1.71718	-1.26041	0.510458	-0.203314	-1.02857
rs1129171	0.000196532	-0.289314	-0.127861	-0.483696	-1.05679	-0.266475	-0.380577	-1.98308	-1.82525	-0.481413	-0.0993627
rs72874671	0.000196544	-0.686478	-1.12798	-0.600534	-0.264759	-0.219167	-0.675031	0.502952	0.378811	0.200236	-0.395902
rs1426878	0.000196684	-0.852664	-0.572962	-0.874269	0.480113	-1.23778	-2.00196	-1.41469	-0.605353	0.942764	-1.93882
rs563593800	0.000196819	-0.232791	0.28973	-0.779686	-0.0947149	-0.261961	-0.973799	0.829425	0.44477	1.39083	0.945131
rs71539828	0.000196926	0.620512	1.25459	-0.789138	0.475923	-0.248062	-0.865356	1.35108	-1.06322	0.735683	-0.282485
rs61844162	0.000196995	-2.02005	-0.855189	0.11242	0.75527	-0.656173	-0.600313	-0.00514718	-1.58008	-0.600831	-0.365633
rs6803518	0.000197139	0.5916	-0.572912	-0.0704616	-1.31561	0.978089	1.08586	1.38203	1.06863	1.17526	-0.579796
rs117212795	0.000197194	0.134882	-0.915021	0.515827	0.319128	0.582358	-0.45958	1.18184	-0.71855	-0.134165	0.00393736
rs146670930	0.000197319	0.826717	0.515627	0.323808	-0.954924	-0.235313	-1.14515	0.597128	0.135585	0.87787	0.840378
rs150917	0.000197521	-1.70702	-0.281853	0.308827	1.9209	1.05811	-0.634823	-0.923813	0.906658	0.316325	0.662891
rs72940630	0.000197544	0.75922	-0.470688	2.26451	0.511675	-0.56521	0.0831457	0.954303	0.14818	-1.00926	0.0418203
rs2743239	0.000197652	-0.158198	0.286248	-0.508742	-0.632707	0.269546	-0.636318	-0.306799	1.20698	-0.767076	0.487678
rs148311911	0.000197989	0.791889	0.881026	-0.0917609	-0.32161	0.521456	0.208338	1.26678	1.72234	1.1293	-0.421997
rs11054502	0.000198058	0.658209	0.815859	-0.42842	1.21255	1.19795	0.303023	0.552551	0.0696406	-0.231841	0.627962
rs13268710	0.000199249	-0.331897	0.719925	0.672023	0.325782	0.633407	1.41261	0.223012	1.40153	-0.219429	0.39217
rs7520252	0.000199405	0.0639958	-0.187722	-0.102276	1.66632	1.14931	0.593019	0.574393	-1.23898	0.117431	-0.00320688
rs1260402	0.000199683	0.501768	0.0655453	-1.80572	1.06056	1.50854	0.455383	0.561081	0.719711	-0.676826	-1.71042
rs76026556	0.000199735	-0.418175	-1.57487	-1.31086	-1.10349	-0.268763	-1.89203	0.0268148	0.593438	0.334979	0.467882
rs1846991	0.00019989	0.737483	0.902459	-0.165958	-0.408789	-0.176995	2.33302	-0.898202	0.807027	0.752099	0.227116
rs12517958	0.000199899	1.61284	1.11505	-1.74653	-1.59422	0.152079	0.188032	0.314133	-0.347655	-1.51948	-1.83533
rs11410198	0.00020007	-0.0613092	-0.397069	1.75249	1.29079	-0.587491	-0.15709	-1.03774	-1.14654	0.466289	-0.592376
rs72881237	0.00020023	2.48294	0.669934	-0.374671	0.693156	0.608848	0.745054	2.29081	1.72551	0.757276	1.24657
rs4726562	0.000200608	-0.233874	-0.406109	1.68791	1.4439	0.117961	-0.774263	1.14198	0.612365	-0.23296	0.305349
rs11925688	0.000200659	-1.94373	-1.79443	0.988176	-0.715575	0.252334	-0.596748	-0.370263	-0.117526	-1.33682	0.608561
rs28673290	0.000200927	-0.568244	0.741324	-1.1699	-0.249261	-0.0526849	-0.493942	-0.997779	0.665864	-1.72301	0.746824
rs140422588	0.000201032	-0.45133	-0.411608	2.03156	1.30075	2.40807	0.330905	0.203903	0.102809	-0.0159068	-1.32081
rs7486874	0.000201554	2.0081	2.9041	-0.863376	-0.0754518	-0.492579	-1.15591	2.29205	0.956163	0.149675	-1.52771
rs6565253	0.000201885	0.173844	0.178548	-1.47984	0.35939	1.21261	0.557907	1.35007	0.701887	-1.58691	0.360396
rs1450414	0.000201892	-0.589771	-0.490404	0.0587825	-0.306167	1.01604	0.286999	0.541803	-0.583415	-1.0061	-0.0909036
rs112416568	0.000202063	-1.26355	0.00453615	-1.74627	1.18812	0.747678	-0.410114	-1.03687	-1.40882	0.491648	-0.553558
rs9834686	0.00020254	0.277961	0.983747	-0.58924	-0.591596	0.277598	-1.2175	-0.184445	0.479706	1.37095	-1.77392
rs78535283	0.000202602	-0.71438	-0.202533	0.0296478	-0.0300995	0.45585	0.354914	-0.678991	-0.166686	0.9086	1.90606
rs142142692	0.000202627	0.81896	0.159355	-1.47942	0.874389	0.0100445	-0.151042	-0.764069	1.60101	-3.22448	-0.854163
rs11630559	0.00020266	0.453696	-0.823465	0.641458	-1.64346	-1.02597	0.113961	-0.866214	0.331776	-0.0274504	0.874027
rs3747608	0.000203266	-0.0618242	-1.45229	0.116619	-0.240425	-0.262516	-0.829686	-1.17474	-0.165549	-0.237091	-0.0965614
rs551950451	0.0002034	-0.801916	1.24755	-0.375428	-2.22402	0.758437	-0.379909	-0.36994	1.12197	-0.34222	0.860957
rs12031763	0.000203493	0.753921	0.646931	1.13601	0.469661	-1.33996	-0.139963	0.312715	0.801824	0.453822	-0.237653
rs7909828	0.000204018	-0.162597	-0.0327753	0.472945	1.47194	1.36409	-0.38524	-1.05322	1.24178	0.136553	1.22222
rs2785788	0.000204387	-1.45557	-0.190767	-1.59445	0.556164	-1.06477	1.64452	0.519003	-2.42604	1.00345	0.151486
rs3812080	0.000204459	0.746589	1.93371	0.432258	1.08758	0.404979	1.95645	1.60441	0.923188	-0.0959283	0.0801336
rs3411	0.000204578	2.09807	2.88985	0.742597	0.890092	-0.179854	-0.518855	-0.437432	1.30142	-0.221597	-0.969925
rs372064793	0.000204716	-0.330594	-1.20521	1.23004	-0.896812	1.10472	1.19996	1.91994	0.722508	0.488918	0.137915
rs17502969	0.000205468	-1.10155	-0.851828	-2.72538	-1.93571	-0.965894	-0.278426	0.704256	3.07318	1.4195	-2.74001
rs62033639	0.00020582	0.732276	0.129863	0.448749	0.0948799	2.12486	-0.0447272	0.0469617	-0.959694	-0.290069	1.47654
rs2570804	0.00020594	-0.584164	-0.956191	-0.402416	-0.330733	-0.425472	-2.94482	-0.662488	-2.48215	0.512623	-0.961814
rs8082842	0.000206048	1.02309	-0.544438	-1.07268	0.0142462	-0.792479	-1.02281	0.021591	0.51878	-0.363648	0.966299
rs12326462	0.000206486	1.44477	0.842681	0.243296	0.832756	1.08033	-1.18621	0.649209	1.28892	-0.691517	-0.183233
rs566673	0.000206661	0.219854	-0.485417	-1.55319	-0.988838	1.40316	2.10671	-1.40104	1.39445	0.185701	0.617521
rs79646367	0.000207343	-0.438704	-1.46218	-0.113911	-0.260916	-1.92851	0.303397	-0.813729	1.18557	1.05963	1.50767
rs7743259	0.000208039	0.984331	0.963997	0.30565	0.638472	2.23301	2.43975	1.83034	0.604974	0.938402	-0.397389
rs6591483	0.000208055	0.303686	-0.633069	-0.946316	-0.555381	-0.926723	-0.461998	0.538965	-0.854371	-0.742744	-0.801264
rs9897504	0.000208314	-0.31439	-0.846843	-0.00516945	1.83432	1.15669	-2.24834	0.0267034	-0.527001	0.400999	2.165
rs3793591	0.000208327	-1.07518	-0.421087	-0.640526	0.100327	-0.70154	-0.628956	-0.283136	-0.159051	-0.554846	0.240445
rs6978241	0.000208613	0.98705	0.197176	-0.555225	0.0118762	0.817675	0.331637	-0.996345	-1.10208	1.60073	-0.236271
rs2924602	0.000208932	0.204471	-1.41563	-0.0442426	0.0954267	0.275032	-0.538402	0.211459	1.28799	1.35024	0.636363
rs4962647	0.000209982	-0.986914	0.706111	-0.22758	0.053404	-1.18576	-0.667754	-0.366721	0.0533167	0.641129	-1.43023
rs112435880	0.000210077	0.165141	-0.0178397	0.832492	1.64103	0.115114	1.45632	-0.0150717	0.344337	-1.53025	-0.67419
rs145485557	0.00021087	3.24173	3.45527	-0.959844	-0.0579014	1.64537	0.543337	0.945721	0.779624	-0.416363	0.535423
rs116183673	0.0002113	-0.463585	-0.38082	0.126891	-0.172638	0.514318	0.367483	1.48854	0.238214	0.883713	-1.62814
rs1995919	0.000211513	0.793058	-0.179024	0.519991	-1.08811	-1.07695	-0.526892	0.0492465	1.0653	-1.24101	0.728334
rs34012766	0.000211643	-0.0589219	-0.707866	2.04837	-0.0857691	0.194758	0.00110872	-0.969841	0.989024	-0.9944	-0.965253
rs6589031	0.00021184	-1.20024	-0.0900406	0.264922	-0.484047	-0.273053	-0.807475	-2.25856	0.821658	0.960763	-0.174231
rs559390	0.000212085	-0.614531	-1.99397	-0.0102483	-1.51204	1.52684	0.0683221	0.291774	-1.11655	-0.44884	1.43197
rs17813162	0.000212221	0.40771	-1.37305	-1.38786	0.163224	0.0740961	-0.762489	-1.12927	-0.381951	-1.23884	-0.725618
rs10049478	0.000212319	0.784996	-0.232653	-0.337668	0.191319	-0.522164	-0.510686	0.453192	0.605662	-0.0889643	-0.886443
rs74551260	0.000212838	-1.9397	-1.60462	-0.457509	0.249353	-2.57422	-1.21857	-0.359472	-1.84883	-1.73394	0.189611
rs55894634	0.000213385	-1.5005	-1.4734	-2.88901	-1.24998	-2.41444	-0.295363	0.0849622	0.751102	-0.189254	-2.30876
rs143882536	0.000213398	0.611844	0.665548	1.31017	1.21265	-0.717623	1.7592	-0.204701	-0.335276	0.534462	-1.05598
rs2211274	0.000213556	-1.25831	-0.766535	1.30779	0.437479	-0.719815	0.599565	-2.19065	-0.779602	-0.791199	1.0493
rs78925598	0.000213912	0.647221	-0.14155	-0.109097	0.912086	0.191157	0.797309	0.381139	0.108463	1.02586	-0.928783
rs2015663	0.000214202	1.20006	1.31835	-0.269453	0.84348	-0.920534	0.414613	0.917023	0.551868	-1.32933	0.452398
rs9516718	0.000214279	2.04548	1.37482	-0.602412	-2.2612	1.61805	-1.91748	2.65778	-0.0444756	-0.283961	-1.05524
rs11752747	0.000214428	-1.49322	-0.149084	0.460226	1.73256	-0.00302759	0.154824	-1.10149	0.865176	-1.40958	1.31923
rs138262316	0.000214611	0.730764	0.492743	0.230476	1.16412	1.31513	0.00126283	0.259889	0.376733	0.586081	-0.0117499
rs61835060	0.000214638	0.694876	-0.27652	-0.426632	0.380386	0.093036	-0.676893	2.14374	-0.0659977	-1.6393	0.218953
rs143600318	0.000215561	0.337847	-0.18536	1.4953	-0.347248	0.00993242	-0.0320017	0.373846	0.116501	1.02199	0.785794
rs2051525	0.000216113	-0.646981	-0.912755	-0.523944	1.82941	-0.713503	-1.71832	-1.79438	0.347908	-2.98923	-0.343098
rs68039844	0.000216469	0.961345	0.0298885	-0.972535	0.72876	-1.51698	0.461174	0.446478	-0.900941	0.696993	-0.658684
rs556265360	0.000216753	-0.234924	1.23908	-0.42229	-0.117953	2.20202	-0.283614	-1.11646	-0.241535	0.585487	1.37545
rs571891307	0.000216927	0.662097	2.42695	0.0949999	1.29889	0.79426	1.73281	-0.565106	0.303977	1.32762	-2.25996
rs12041029	0.000217549	0.52709	1.086	0.888428	-0.680063	-0.0128423	-0.0368825	0.200354	0.0713955	-0.428972	-0.842114
rs73209080	0.000217869	0.948562	1.22302	0.321214	-0.0153796	0.0531471	0.264505	-0.57357	0.407686	1.09884	-1.28193
rs7149097	0.00021788	-1.39152	-1.71693	0.128241	-1.3375	-1.77086	0.734892	-1.09643	-0.714011	0.34407	-0.491886
rs7308932	0.00021796	0.28997	0.416105	-1.1892	-2.0685	-0.253722	0.97825	-0.170283	-0.140381	0.98244	-1.53143
rs116278158	0.000218157	-0.204933	0.940425	1.77334	-0.735581	-0.589565	-0.272663	0.76743	0.915838	0.463647	1.37171
rs12055511	0.000218232	0.148471	-0.652247	0.43773	-1.33502	1.76163	0.11467	-0.154055	-0.669286	0.326683	0.127758
rs4708627	0.000218248	-0.289573	-0.301412	0.165409	-1.22891	0.234285	0.0972172	-1.43734	0.181559	-0.344746	-0.0169923
rs420304	0.000218771	-1.47849	-0.353424	0.367666	0.459399	-0.0317441	-1.27397	-0.353659	-0.409613	0.524507	1.90363
rs1400826	0.000219425	0.88817	0.279146	-1.95361	-1.28057	-0.816136	0.0596777	-1.05337	-0.312942	-0.857334	1.38511
rs10194425	0.000219557	-0.609037	1.47142	1.44792	-0.254851	0.555193	-1.62709	-1.65041	0.270268	-1.82801	0.755382
rs75951556	0.000219844	1.15569	1.54233	0.718903	-0.409696	-1.76513	2.19577	1.24381	-0.427493	0.515337	-1.25358
rs72958928	0.000220217	0.702058	0.645514	0.0762688	-0.996138	1.45126	-1.51773	0.863728	0.265957	-0.595176	0.549162
rs2801850	0.000220558	0.292939	-1.06455	0.575104	0.700503	0.669241	0.578153	-0.0668725	-1.60816	-0.258268	0.57267
rs5922837	0.000220674	1.23906	1.1597	0.706005	1.72995	1.16342	-0.189611	0.84121	1.76024	0.64468	0.742818
rs17666528	0.000220892	1.96971	2.27607	0.851067	1.04852	0.157509	2.44435	0.19944	-0.853231	-0.817097	-0.178145
rs269554	0.000221291	-0.943736	-2.55409	0.516565	1.6847	-0.265128	0.140732	0.393814	-0.994342	0.372416	1.50871
rs376607341	0.000221614	-0.710774	-0.703678	-2.29582	1.47465	0.0917267	-1.09333	1.52324	2.62181	1.6512	1.37569
rs335234	0.000221834	-0.315379	-0.387259	0.770657	-0.893688	2.01068	-1.27758	-0.470244	0.530818	1.70217	1.09139
rs10926995	0.000222113	0.503998	-0.597373	0.21588	0.581966	-0.281498	0.272447	2.45712	-0.795597	1.32292	-2.24018
rs13022057	0.000222256	1.27777	-1.34893	1.58595	-1.30156	-0.269526	0.213461	1.83374	-0.0802753	0.160467	-0.476425
rs4501355	0.000222621	-0.847592	-0.89783	1.82017	-0.827945	0.423075	-1.16354	-1.38833	-1.71357	0.181618	1.23792
rs4855927	0.000222694	-1.20895	-1.59891	-0.366394	0.738406	-1.49573	0.893297	-1.11124	-1.03515	0.530276	1.72394
rs11798200	0.000222731	1.24689	0.813429	-0.488789	-0.664036	-0.526987	-1.04041	-0.530533	0.144359	1.3287	-0.692592
rs7783505	0.000223184	0.418159	-1.10614	-1.05823	1.96072	-0.220777	-0.989919	0.945917	-0.0516638	-0.295764	-0.182776
rs12493389	0.00022351	-1.72717	0.0781483	-0.685098	0.675508	0.0526978	-1.28885	0.0281409	-0.456301	0.352327	-0.00451236
rs72750773	0.000223574	-1.07061	-0.944504	0.773773	0.93022	0.158789	-0.323273	-0.879875	-0.137258	-0.991022	0.0919447
rs76401236	0.000223687	0.259691	0.529996	0.713162	0.648029	0.760237	0.984158	0.308397	0.982882	-0.648726	1.05724
rs10836380	0.000223932	0.812462	-0.576046	-1.14756	-0.628654	-0.0173441	-1.66616	1.29665	0.544442	1.01551	-1.84115
rs9581975	0.000224111	-0.701388	0.821404	-1.82707	0.239071	-0.691527	0.0842244	1.59432	0.12247	0.281136	1.36674
rs611935	0.000224538	0.852489	0.963222	1.30152	-1.09883	0.297608	0.443133	0.557692	1.51704	-0.109403	1.37029
rs2274151	0.000224673	1.38116	2.59345	0.522524	-0.960937	-0.780471	0.577399	0.0204591	0.968603	-0.370973	2.18562
rs34979038	0.000224858	0.266867	0.593106	-0.897508	0.110388	0.41739	-0.85973	0.880162	0.350308	0.455141	-0.442175
rs13119106	0.000225065	-1.70727	-1.02077	-0.385705	0.768101	-2.2594	-0.953524	-0.894512	0.323073	-0.0577582	0.245263
rs7026619	0.000226408	1.14576	-1.18368	0.594113	0.188889	1.15807	1.39725	0.6737	1.25009	0.791037	1.32942
rs12160525	0.000226414	-0.283279	-0.178285	1.74884	-0.731768	0.0645717	2.81895	-0.599611	-1.60389	0.484631	0.683006
rs9896202	0.000226414	0.112956	0.282288	3.03252	1.516	-0.340649	0.839825	-0.720127	-1.48997	-1.08277	0.900129
rs550423	0.00022738	-0.301543	0.709529	-1.00836	0.152219	-0.400102	-0.219919	1.6088	1.03243	-1.03094	-1.38739
rs74784139	0.000227592	0.551761	0.0656925	-0.522566	0.156309	0.364203	0.814867	-0.219712	-0.869521	-0.568707	0.154974
rs6807031	0.000227864	1.51731	0.0483274	-0.80949	-0.177311	-1.08813	-1.03752	3.26378	-0.450713	1.51363	-0.231924
rs58460134	0.000228184	0.711206	-0.28074	-0.107158	2.04955	-1.94977	-1.5033	-0.179436	-0.753285	-0.105542	-0.0896274
rs1978082	0.000228354	-0.607109	-0.807946	2.01755	0.701725	-0.986485	1.85106	-0.419701	0.29456	-0.635834	0.181866
rs6581895	0.000228656	-0.641906	-0.932136	-0.795817	0.7971	1.03343	-0.643711	1.97552	0.547732	0.0658903	-0.192997
rs56023496	0.000228825	2.1821	-0.175397	-1.19115	-1.4454	-1.39169	1.75793	0.940256	0.0304914	-0.0645088	-0.204607
rs11109833	0.000228977	0.76026	-1.35613	1.95702	-0.129248	1.28564	-0.256362	0.355808	0.179205	-0.851226	1.0831
rs11776538	0.000228991	-1.00143	-0.0383244	1.89324	-0.558217	1.41303	1.24577	0.565244	0.238595	0.0865843	2.84621
rs7640424	0.00023037	0.865317	1.81826	0.29715	1.15212	2.0951	1.27744	-1.267	-0.0510939	1.15584	1.62964
rs117850193	0.000230792	0.44984	-0.179155	-1.70902	0.745808	-0.589825	1.99718	0.604435	0.554224	-0.0054551	0.0856263
rs6799400	0.00023133	0.675599	-0.752463	1.025	-0.360305	0.114558	-1.07893	0.713898	0.491639	1.33442	1.3792
rs17007397	0.000231977	-0.329913	-0.172898	-0.100247	-0.170953	0.589464	1.16064	-0.177107	-1.20645	0.330245	0.712537
rs1155697	0.00023198	-0.276808	0.554039	-0.726726	0.763959	1.11247	0.0954837	-0.157442	-1.3799	0.615985	-1.78582
rs35096181	0.00023245	3.60524	3.09156	-2.47388	-1.0946	1.03358	-0.535117	1.64422	-0.575881	1.14997	-0.559757
rs6804570	0.000232594	-2.03463	-1.37023	0.320826	-0.698566	0.351153	-2.15621	0.874885	-1.35479	-0.207466	-1.26644
rs7061770	0.000232603	-2.32845	-1.62058	0.474966	-0.112001	-2.43693	-0.667909	-1.04358	-0.672294	0.122892	0.271377
rs570544332	0.000233197	1.05895	1.84747	-0.768963	-0.693229	-0.16724	0.740791	-0.747922	-0.014226	-0.840952	1.14653
rs2474729	0.000233526	-2.69873	-2.50881	0.386047	0.630388	-1.28035	2.57098	-1.84607	0.2506	0.933741	-0.289549
rs5886828	0.000233694	-0.300451	0.607924	-0.726277	0.304346	1.03334	0.686918	0.419385	1.49957	-0.013914	-0.0917982
rs11992651	0.000234019	0.473143	0.192173	2.10363	-1.11404	1.14863	-0.180802	-1.0166	1.22387	1.10223	0.113409
rs1327486	0.000234059	-1.70374	-0.281401	0.317459	0.681827	0.154266	-0.159705	-0.476797	-2.07318	1.76264	0.861954
rs145669590	0.000234095	-0.0956732	-0.140093	-0.447667	-0.47895	0.124531	-0.0252677	-0.777622	-0.0757718	0.554074	-0.175417
rs9469918	0.000234294	1.38086	1.25358	-4.84135	2.61467	-0.26017	-2.25778	0.812694	-1.96777	-0.143383	-0.802014
rs77568065	0.000234882	1.04652	0.732951	-1.1266	0.292275	1.48419	0.742712	0.240728	-0.320586	-0.0633623	-0.0642162
rs9445262	0.000235085	-0.78981	-0.554434	-0.000585285	0.198593	1.42719	-1.38497	-1.22256	-0.574742	-0.425799	0.785216
rs2218786	0.000235336	-0.00527141	-1.00016	0.928267	1.19298	0.731643	1.6607	-1.39855	-0.428529	1.17417	1.48662
rs57766106	0.000235635	-0.991288	-1.02312	-1.95408	1.62518	1.89455	2.04295	0.742179	-0.183432	-0.827762	0.908996
rs3844320	0.000235692	0.538079	-0.496609	0.598711	-0.723632	-0.467787	-1.99439	-1.17355	1.45947	-0.974027	-0.918174
rs6549929	0.000235741	-0.812008	0.952532	-1.26736	0.822529	-0.681265	0.498144	1.48794	-0.107883	-0.555393	0.023706
rs1053124	0.000235754	-0.631498	0.137435	-0.113115	0.282191	-1.27967	-0.185508	1.2548	-1.4989	-1.13098	-1.68411
rs138898092	0.000236069	-2.42991	-1.90051	2.60818	1.58153	1.7289	-2.02141	-1.22486	-2.31781	-2.48365	1.25401
rs145879806	0.000236155	0.0624301	0.384025	-0.504413	1.39008	-0.352958	-0.739624	-0.501665	-0.0807465	0.562056	1.56661
rs4470707	0.000236682	0.0955226	1.62712	-0.949043	-0.204494	0.60311	-0.295291	0.144402	0.774371	-1.27143	0.0488175
rs1124400	0.000236802	0.0839865	0.281956	0.511969	0.338965	0.576586	-0.329882	-1.17835	0.123782	0.0397756	-0.0978621
rs196684	0.000236853	0.700915	0.564791	-1.0749	-0.434995	-0.638124	-2.33307	0.931921	-0.477105	-0.00738127	0.87243
rs1877830	0.000236924	-1.7609	-1.26573	1.331	1.86762	-2.09092	0.580301	0.869523	-0.494299	-0.0303042	0.312978
rs4078293	0.000236952	1.57774	1.35607	1.26353	-1.15799	-0.0752374	0.365996	0.108391	1.8693	0.0690176	-1.57385
rs12868340	0.000237332	-1.25229	-1.57413	-0.00120847	-0.308189	-0.794553	-0.275065	-0.712932	0.686213	-1.09733	0.865806
rs7331674	0.00023734	-2.16119	-1.06297	1.93905	-0.60913	0.366178	1.49539	-1.80528	-0.923435	-0.100782	2.12262
rs625036	0.000237411	-1.80502	-0.0757731	-0.19665	-0.167774	-0.194439	-1.25594	-0.144029	-1.75897	0.328602	1.21912
rs4869050	0.000237547	0.322548	1.1667	-0.968193	-1.32272	-0.885979	0.0734374	-0.522505	-1.0979	1.33937	-1.24852
rs187081188	0.000237804	0.596568	-0.675859	-0.636176	0.0412232	-0.712339	-1.03326	1.61393	0.579315	0.295621	0.0621224
rs72770921	0.000238041	-0.328027	0.668989	1.13178	0.216707	-0.329171	0.604804	1.78705	0.790311	0.160607	-0.406649
rs75634926	0.000238089	-1.08489	-0.162593	-0.339314	0.277594	-0.622602	-0.313448	-0.776879	0.277111	0.414603	-0.184389
rs2849492	0.000238328	0.513268	0.196429	0.0788528	0.794187	0.125317	0.0496895	-1.63406	-1.64956	-0.723397	-0.292135
rs9508623	0.000238733	1.72887	0.127262	-0.646833	-0.103087	1.6814	-0.823574	-0.559141	3.1152	0.822203	-0.195591
rs2326267	0.000238836	-0.22823	0.595456	0.787887	1.18476	2.5427	0.288012	1.34426	2.60608	0.221761	-1.59456
rs36174510	0.00023901	0.026728	-0.357536	-1.61191	-1.83241	-1.93104	1.10901	1.18841	0.362568	-1.2112	0.218683
rs34174099	0.000239293	0.0489432	0.500395	0.871409	0.0916738	0.46532	1.40333	-0.621493	1.14352	1.06291	-0.106342
rs150497593	0.000239379	-1.27901	-0.274422	1.38227	0.834981	-0.47794	1.97271	0.426798	-0.283262	-0.977362	-1.61046
rs34542537	0.000240356	-1.01452	-0.195841	0.0228649	1.16212	-0.244865	-0.595699	-0.777452	-0.0374629	-0.184883	0.666486
rs74595850	0.000241219	0.0485641	0.636714	-0.0466785	0.500275	-0.739672	0.2776	-0.103058	0.735627	-1.67304	-1.49848
rs973110	0.00024142	0.213001	-0.0155254	0.878636	0.845429	-0.278017	1.11355	1.03761	0.61267	-1.95805	0.325136
rs181750997	0.000241734	0.0915943	-1.25264	0.487502	-1.52743	2.56819	1.18359	-0.00621824	-0.839087	0.947403	-0.583829
rs12237855	0.00024208	-0.864008	-0.922517	-0.78416	-0.186765	-0.465359	-0.0452449	-0.0150907	-0.730182	0.0220143	1.22995
rs12535873	0.000242726	0.189461	0.0347119	0.129541	-0.485109	-1.06679	-0.440987	0.179318	-1.25145	2.78871	-0.400388
rs10812807	0.000242764	-1.06288	-0.98387	-0.223891	0.093329	0.728824	0.49293	-1.03522	-0.75137	0.0512493	0.359605
rs59152261	0.000242835	-0.0778947	-0.421423	-1.06958	-0.340139	-1.81607	0.0967672	-0.468476	0.694803	-2.20787	1.35874
rs4302235	0.000243577	-0.277769	-0.486965	1.06201	0.211037	-0.740565	-0.124195	0.790444	0.384862	0.276022	1.02172
rs147398296	0.000243614	-0.466021	-1.2632	0.27701	-0.248052	0.998984	0.414449	0.34229	0.828826	0.562247	1.0215
rs34009696	0.00024432	-0.560746	0.067641	1.55276	-0.357078	-0.403697	0.665707	-0.716101	-0.986331	-0.771303	-0.0957898
rs9804739	0.000244449	0.545944	-0.0703462	0.781531	0.813874	0.602724	1.40462	0.0648903	-0.807946	-0.0503204	-0.839735
rs7779968	0.00024449	-0.201081	0.0130369	-0.40453	0.320337	-0.400286	-0.703285	-0.125953	-1.57665	-0.0308471	0.126691
rs35060344	0.000244669	-0.423806	-1.06942	-0.611783	-0.431756	-1.59745	-1.00192	-1.9305	0.371142	0.00164635	0.286642
rs7640737	0.000245001	-0.440028	-0.35231	-0.733476	1.17194	0.522564	0.244933	0.57866	0.664665	0.790453	1.30304
rs6957717	0.000245583	-1.04121	-0.0222695	1.25307	-0.868193	0.751548	0.784618	-0.558454	-0.668744	-0.599472	0.879358
rs437021	0.000245657	0.769942	-0.604835	0.122983	-0.803774	-1.2748	-0.346735	-1.42557	0.172602	-0.887986	1.7456
rs7797451	0.000247056	1.03289	0.868972	0.110579	-0.345695	1.19784	-0.142582	0.320237	-0.409823	-1.01632	-1.61671
rs12905718	0.000247375	-0.401818	-0.181918	2.16874	1.29401	0.760485	-0.111379	0.225837	0.107583	-1.27195	-0.193106
rs7537472	0.00024818	2.34656	0.961561	-0.656493	1.31439	1.69018	1.95337	-0.00398369	1.13498	1.33786	-0.780158
rs59529117	0.000248198	-1.04563	-1.04821	-0.826293	0.271729	-0.531257	0.478081	-1.20993	-0.959405	-1.67399	-1.19955
rs7213162	0.000248653	2.28609	0.366303	-0.709317	-0.261245	1.11947	-0.229967	1.23603	-1.21561	-1.27938	1.59825
rs148963195	0.000249204	-0.908235	-1.2349	-0.611293	-0.723886	0.585734	-1.07339	-1.31684	1.01356	0.461318	0.479378
rs201395435	0.000249576	1.91811	1.27241	1.13029	0.426883	0.172284	0.489853	-0.0702284	0.422429	0.257828	-0.238841
rs11852334	0.000249983	0.792834	0.348373	-0.501359	-1.63182	1.09222	0.493656	0.0032746	-2.1864	0.987482	0.726062
rs34505567	0.000250724	0.945955	0.711812	1.28275	0.0471673	-0.144249	0.926635	0.160357	0.0750423	-0.268259	0.293112
rs1187892	0.00025087	-0.530203	-0.80728	0.210657	-3.48658	-0.364107	-0.759959	0.787122	-0.791621	-0.308795	0.0188262
rs79103282	0.000251218	-0.935885	-1.07766	-0.938321	1.21019	-0.243486	0.874352	0.138209	-0.419582	-1.14509	-0.343589
rs111899693	0.000252072	0.251547	-0.138558	-1.13136	-0.829055	0.95828	-1.68138	-1.30122	1.58359	0.0609156	0.0179754
rs10812440	0.00025271	1.94649	2.83551	0.733324	-0.295737	0.767151	-0.931155	0.831299	0.531128	0.237461	0.39655
rs11709421	0.00025334	-0.573594	0.730405	0.512239	-0.476821	-1.03355	1.15545	-2.63087	-0.089673	0.146066	1.34425
rs830637	0.000253888	-2.59781	-0.495709	0.693836	2.19218	-0.882118	0.303045	1.33801	-1.24621	0.48003	-1.20079
rs573519723	0.00025408	-1.36495	-0.649095	0.339559	-0.646638	0.122889	-1.06906	0.443355	0.0390884	-2.07929	0.516346
rs4961375	0.000254099	-0.811323	-0.807191	-1.00587	0.726578	0.895138	-0.127617	-0.649685	-1.44535	-0.392236	0.114995
rs34027134	0.000254244	-2.91995	-1.97394	0.603549	0.411597	-3.22553	0.586216	-1.97551	0.621295	2.61006	-1.97544
rs115264338	0.00025452	-0.257463	0.340679	1.80545	0.223501	0.444098	0.350555	-1.11018	-1.48368	0.871172	1.38307
rs4787671	0.000254855	2.11314	2.09734	-1.06793	-1.35981	1.31155	1.26176	0.699364	0.288419	0.826638	1.89352
rs2036396	0.000254877	0.47516	0.394793	-0.866065	-0.15597	0.476844	-0.601641	0.639492	-1.52327	0.242204	0.440017
rs9565341	0.000255187	-0.786725	-1.41507	0.502837	0.411942	1.25015	1.20886	-0.580972	-0.566166	2.68065	1.59541
rs270262	0.000255386	-1.68969	-0.442759	-0.805686	0.829949	-0.191321	0.162304	-0.402756	-0.604821	-0.717028	-0.264237
rs34054950	0.000256032	0.366823	0.436108	-1.36492	-1.13745	1.87409	-2.37421	0.247041	-0.0990607	-0.643926	0.302003
rs1250601	0.000256072	-0.792841	0.412119	-0.39524	0.416845	0.187642	0.518119	-1.93654	-1.11244	1.97753	-0.690735
rs73048069	0.000256073	1.08343	-0.018641	-1.7114	1.16553	0.607339	-0.790398	0.609065	0.836654	0.226492	-0.444272
rs13387858	0.000256193	-0.0792887	-1.118	0.5859	-0.635288	-0.0615889	-0.304527	0.229244	-1.03206	0.328742	-0.781133
rs12925584	0.000256249	0.41733	1.04754	0.438827	-0.885238	-0.23294	1.37333	1.03426	0.556261	-0.889601	1.13127
rs7402385	0.000256563	0.47595	0.214143	-1.33467	0.908263	-0.122768	-0.704758	0.796305	0.465195	0.0488824	-0.20842
rs79315806	0.000256624	0.426542	1.04566	-0.619796	1.25992	-0.920131	-0.721699	1.29151	0.462616	-1.42711	-1.93341
rs71618387	0.000257524	-0.494085	0.604219	-1.38818	-0.0527208	-1.17595	0.228057	0.5729	0.411125	1.24794	0.24819
rs72803498	0.000257587	0.682004	-0.5555	-0.875664	-1.22702	1.30979	-0.932479	0.167415	2.08336	-1.17912	0.248311
rs2689118	0.000257945	0.398399	0.173832	-0.770071	-0.590096	0.180065	-0.0313244	0.93643	0.819328	0.406284	-0.191426
rs8134014	0.00025892	-0.16827	1.26505	0.700276	0.38636	-0.0859235	0.929647	1.80518	-1.14148	1.01518	-0.038926
rs7738097	0.000258926	-0.72142	0.490542	-0.426208	0.207504	-0.295601	-1.07504	-0.245574	0.616475	-1.08381	-1.09007
rs9492109	0.000258955	0.0436974	-0.162101	0.400476	0.445769	0.930759	0.388195	0.0554951	-0.683368	0.0505996	1.77106
rs9572658	0.000259062	-0.381724	-0.029931	0.44172	0.0438208	1.57476	-1.28509	0.711357	1.78955	0.174475	1.14627
rs6792717	0.000259172	-0.649048	-0.466911	0.643442	-0.199121	1.05349	0.567541	-0.6435	0.387244	-1.29647	0.824367
rs275445	0.000259404	-0.147305	0.164188	-0.100725	0.460916	-0.188298	-0.913887	0.151226	-0.204665	0.95707	0.115966
rs7700661	0.000259414	-0.285936	-0.657776	2.08922	-0.940306	0.786694	0.46199	-0.344515	-2.80217	-1.00504	1.98715
rs34176872	0.000259505	0.108939	1.14551	-0.993198	0.817025	-0.230191	-0.939509	-1.58504	1.86806	-1.11271	-1.43784
rs10058550	0.000259593	-0.654817	0.0620682	0.273712	-0.0740329	0.173262	-0.271674	-0.207494	1.09022	0.258519	1.3832
rs10947628	0.000260381	-0.234825	-0.708741	0.256628	1.2245	-0.00223829	-0.195751	1.51182	1.17415	-0.954231	1.29511
rs28430399	0.000260417	1.2415	0.490774	-0.400864	-0.246001	-0.424526	0.0408917	0.827077	-2.28046	-0.172389	-1.08948
rs756550274	0.000260532	0.546065	-0.767949	-0.392527	-0.0234828	-0.947937	-0.601233	-2.17603	1.52992	-1.66127	0.658239
rs55884120	0.000260575	-0.376127	0.72119	-0.129235	1.95365	0.651036	0.965058	0.145403	2.08917	0.49312	1.74121
rs79091543	0.000260702	0.830586	-0.0362659	-0.948357	-1.26253	-1.24659	-0.945375	-1.58323	0.721565	-1.33145	1.30962
rs28561765	0.000260859	-1.22473	-1.34949	0.175705	-0.754551	1.19397	-2.30572	-0.423483	-2.10044	1.94526	0.00460849
rs11819374	0.000261107	-0.476523	0.683354	0.491408	-0.883166	0.534341	-0.992423	-1.14646	-0.669857	0.671362	-0.00242813
rs17127384	0.000261359	0.19611	-0.100422	-1.75797	1.18209	-1.16251	-1.65458	0.392116	0.542191	-0.96083	0.462483
rs9976258	0.000261545	0.93021	2.46826	-0.579097	0.934271	-0.131388	0.666252	0.414748	2.69528	-0.536049	-1.06045
rs7810574	0.000261844	-0.619322	0.759805	0.922104	0.189472	0.484076	-0.709392	0.423843	0.165316	-0.00485092	-0.270187
rs10517595	0.000262412	0.326533	-0.732643	-0.714576	1.1189	-0.0714646	-0.0195673	2.20655	0.925565	-2.15618	-0.804113
rs4717565	0.000262422	0.31961	0.100521	0.204976	2.25408	2.2646	0.0978065	-1.73231	-0.374239	-0.206595	1.13223
rs11172722	0.000263117	-1.66646	0.245489	1.18982	0.741304	0.137125	0.480831	-0.936392	-0.905796	-2.21619	-0.367188
rs13209935	0.000263325	0.350561	-0.310936	0.59082	0.600702	1.07658	0.700512	-0.138314	-0.541576	-1.89889	-0.0427553
rs4506320	0.000263558	0.0131081	0.175263	-0.921264	0.70752	0.22948	0.517057	1.1499	-0.898167	-0.794148	-0.92406
rs17666845	0.000263884	-1.03575	-0.754567	0.69391	0.302416	1.12543	2.19215	-1.37731	1.85101	0.856171	1.55636
rs951015	0.000264204	1.116	2.36269	1.14748	2.03235	0.843125	0.517082	-0.978363	1.77239	-0.742027	-1.54602
rs12983272	0.000264778	-0.200777	0.341366	-0.473718	-0.139657	-0.506267	-1.23978	-0.395573	0.549839	0.840799	0.519951
rs13115146	0.000264901	0.0888378	0.859242	0.0983809	-1.42467	-0.245245	-0.56058	-0.804116	0.245713	-0.405509	0.155585
rs117011711	0.000265086	-0.380741	-1.73557	0.655475	-0.0839843	0.0256468	0.0552548	-0.578414	1.03544	-0.241852	0.156483
rs137952751	0.000265686	-1.19404	-0.942846	0.532879	0.1311	1.17036	0.67551	-0.642737	-0.548601	-1.6256	0.00201816
rs6707826	0.000265888	0.573866	0.238325	-0.093316	-0.232538	0.566967	-0.393379	-0.478151	-0.247213	0.312289	0.282658
rs4690126	0.000265968	1.61737	0.903344	-0.697078	0.841816	2.20824	0.138415	0.628134	0.546072	0.923185	0.5039
rs1703599	0.000266053	0.588168	0.677299	-0.308528	-1.40153	2.08158	-0.238774	-0.454035	-0.553769	1.44435	0.353128
rs12929706	0.000266061	-0.670052	1.81787	-1.20497	-1.08668	0.00639824	0.272254	-0.312669	1.39961	0.00498064	2.80472
rs265882	0.000266293	-1.29399	-0.624292	1.07912	0.400365	-0.554837	-1.38936	-0.33819	-0.404989	-0.705863	-1.51139
rs210198	0.000266489	1.49493	2.3722	-1.11607	-0.25692	0.391067	2.39475	2.53995	1.1372	1.31695	-2.1084
rs78206435	0.000268705	-0.177603	0.119473	-0.237775	-1.07693	0.819147	-0.859095	0.251085	-1.33743	1.07274	0.0964395
rs34891838	0.000269006	0.743546	1.14245	1.50943	-1.04205	1.16499	0.206367	0.152391	-0.113501	1.15125	0.279755
rs12759415	0.000269039	-0.0954656	-0.53112	0.557917	-0.913322	0.860372	-1.34365	-0.667203	0.0749787	0.898854	0.211861
rs185830982	0.000269229	0.42252	-1.40907	-0.0736875	-0.840337	0.124977	-0.70637	1.7766	-0.0266814	1.45012	-0.294919
rs111678125	0.000269367	0.860181	1.87918	-0.0950422	-0.8938	-0.487341	-0.321439	-0.828764	-2.24537	1.43187	0.957928
rs4121686	0.000269411	0.909887	-0.738171	-2.86821	0.214413	-1.22381	-0.768581	1.23959	-1.33839	-0.197104	-1.92082
rs16878549	0.000269707	-0.39925	0.528805	-1.04236	0.515463	0.00767154	0.321439	1.25383	-0.894342	-1.98991	-0.920852
rs221795	0.000269867	-1.26621	-1.07115	-0.547617	0.250814	-1.58182	0.81254	-0.419493	-0.72568	0.0739635	-1.83642
rs6836227	0.000270151	0.416037	-0.658246	0.526809	0.135887	2.00118	0.949719	0.0548389	0.0871364	0.645593	-0.0387412
rs6988887	0.000270278	-1.95074	-1.72003	2.15823	0.855706	1.02463	-0.0857716	-1.26919	-0.843429	1.49565	2.15044
rs8000078	0.000271736	0.897233	1.74467	-0.794831	2.38346	-0.967266	-0.413929	0.91075	0.356536	-1.8689	-1.5279
rs34199286	0.000272148	0.344015	0.406523	0.403604	0.113811	-0.414953	-0.234496	-1.56318	0.103803	-0.198618	-1.29317
rs575893308	0.000272151	-0.97769	-0.660462	0.781118	-0.331831	-0.705877	1.66748	-0.788685	1.83448	-0.188422	1.84883
rs138931048	0.000272508	0.486468	0.871215	-0.208592	0.36336	0.387643	-1.21335	-0.0779443	-0.286403	-0.629329	-0.407642
rs158256	0.000273091	-0.87978	-1.50607	-0.642421	-0.541877	-0.689484	1.13111	0.360546	-1.52008	0.0670756	-0.248889
rs11107757	0.000273444	0.690609	0.845919	-0.0344263	0.703623	0.610936	-0.70001	0.307577	-0.541078	0.649005	-0.798749
rs9418087	0.000273474	-0.669228	0.994503	0.537356	0.444665	-0.293843	-0.00238837	-0.220905	-0.0168845	-0.243771	0.448052
rs9552800	0.000273976	0.032429	1.17692	0.587338	-1.88212	0.65436	-0.470421	-0.283913	-0.862452	-2.86349	-0.969148
rs11142112	0.000274851	-0.999009	-0.476348	1.79429	-0.278394	1.27455	0.107659	-1.022	-1.40916	-0.412973	-0.215011
rs413016	0.000274989	0.00750869	1.26546	-2.12368	0.125689	1.85762	2.48174	0.275587	-0.69864	-0.0268292	0.379773
rs12079601	0.000275213	-0.442415	-0.35802	0.920284	-0.6154	-1.48606	-0.941815	-0.0203142	-0.874365	1.14234	-2.48837
rs1212603	0.000275352	0.19411	1.33066	0.683975	-0.479046	0.220801	-0.39036	-2.61289	1.01211	-0.305648	0.223487
rs10949240	0.000275851	-0.785404	-0.427184	1.55414	-0.171058	-0.372438	1.0803	-1.07502	-0.541851	1.412	-0.716014
rs4406438	0.000276516	1.46164	1.08204	-0.641024	-2.17513	0.33616	-0.693575	0.367357	0.39516	1.2501	-0.128336
rs35738646	0.00027746	-1.04528	-1.74476	0.140574	-2.01098	-0.490414	-1.94144	-1.30954	-0.976381	0.845905	0.253326
rs117786166	0.000277531	-0.216207	1.17552	-1.68916	-0.284712	-0.784383	0.388193	-0.487108	2.01116	-1.01199	1.52647
rs508207	0.000278049	1.11693	0.820905	-0.318198	-0.82593	-0.627362	-1.56817	-0.334958	0.363864	-0.257615	-0.54122
rs145151226	0.000278354	0.30788	-0.483745	2.14973	-0.868259	1.55919	0.31649	-0.370409	-1.68863	1.54819	1.04602
rs140495687	0.000278417	0.192555	0.625816	-1.31494	-0.359433	-1.56825	0.518001	0.685878	-1.01608	-0.100901	-1.26201
rs115582591	0.000278562	-0.584799	-1.03528	0.542948	-0.642104	1.84305	1.26568	-1.63857	0.400369	-0.156317	-0.18855
rs1581663	0.000278823	-1.38871	-0.363148	0.218769	0.646734	0.163194	-1.1575	0.0814361	0.868233	1.04427	0.445114
rs6924067	0.000278974	0.762733	-0.48075	-2.21146	-0.313865	-0.76304	0.383362	0.785929	0.836304	-0.280303	-0.366933
rs12595693	0.000279448	-1.03037	-1.57691	-1.30111	-0.664862	-0.197299	-1.38896	0.425746	1.95273	-0.424538	0.419253
rs256177	0.000279822	-0.673991	0.191766	0.863413	0.871571	0.142056	-0.450413	-0.0249764	0.424652	0.599718	1.58521
rs3825036	0.000280004	0.552618	0.738311	-0.243294	0.455147	1.69371	0.950719	0.822209	-0.601296	0.799075	0.179806
rs12130426	0.000280016	0.996856	0.782377	-0.711834	-0.517516	0.233426	-0.319294	-0.00324213	1.31821	0.661752	-0.20921
rs12055945	0.000280443	-0.586044	0.742835	-2.55229	-0.781748	-0.272666	0.963846	0.105685	0.174566	-1.08503	0.193187
rs146600709	0.000280602	-0.571624	-1.66058	1.76778	0.479041	-0.759649	-0.788001	-0.683728	0.791265	1.04665	1.12324
rs1980442	0.000280603	0.114509	0.071767	-1.94219	-1.20892	0.454658	0.0250391	0.709217	0.891539	0.218279	0.858968
rs1988509	0.000280603	-1.13926	-0.249585	0.046721	0.068964	-0.263632	-0.951077	-0.213061	-1.56807	2.11082	1.81471
rs11635506	0.000281545	-1.37895	-1.46209	2.84103	0.314509	0.0187763	0.408821	-0.701467	0.212564	-0.318349	-0.645959
rs1214910	0.0002817	0.122803	-0.314318	-1.86128	-1.19687	-0.785695	0.381295	-2.14538	0.55407	-0.00132219	-1.08483
rs35085517	0.000281993	1.04753	1.01067	0.0967771	0.436303	-0.0988452	1.62442	-0.0358021	0.912778	-0.632236	0.399794
rs112330055	0.000282777	-0.84143	-0.82725	1.64941	-0.206294	0.393052	0.819173	-2.13946	0.333372	0.397409	0.894882
rs113231179	0.000283351	0.375154	-0.604365	-0.538344	0.249056	1.02358	0.248111	-0.550195	1.49096	0.3583	-0.181816
rs34195890	0.000283688	-0.700213	-0.459988	-1.35998	-0.856577	0.200305	0.226731	0.989541	1.06014	0.718614	1.36514
rs78153252	0.000283758	-0.454827	-0.85953	-0.0326269	-0.290153	0.205334	0.373006	1.14431	0.432251	-0.671708	-0.961331
rs72719053	0.000283767	0.147828	0.190303	-0.640342	1.10274	0.747274	0.154918	0.951361	0.720089	-1.61029	-0.0193426
rs34815311	0.000284442	0.798107	0.42716	-1.21017	-1.15789	-0.567162	0.645913	-1.54442	0.330779	-1.19172	-1.3911
rs4434028	0.000284879	1.14796	1.48184	0.889344	-0.683181	-1.38785	0.714547	-0.000768866	0.587959	-0.600619	0.759246
rs1977353	0.000285449	0.415022	2.05873	-2.33009	1.17057	0.32736	-0.547704	0.00626072	-0.740393	-1.57047	-0.0148454
rs1028772	0.000286021	-0.980496	-0.73722	-0.575075	-0.223403	-0.87536	-1.0243	-1.80482	-0.00579027	1.67091	-0.038396
rs57600611	0.000286569	0.297074	-0.65937	0.496449	0.959035	0.701719	-1.01319	-1.41022	0.173405	0.469993	1.66159
rs11603232	0.000287293	-1.85182	-1.69787	-0.341327	-0.30008	-1.72774	-0.754155	-0.947603	-1.24617	0.257261	0.589888
rs116580683	0.000287817	-0.374322	0.734983	-0.0644791	0.011284	0.0815429	-0.519723	-0.215185	-0.611898	1.84417	-0.0830138
rs12942395	0.000288066	0.390286	1.8051	1.66118	-0.164362	0.00916538	1.33599	-0.457112	0.109717	2.01017	-0.418044
rs4638451	0.000289095	-2.21421	-1.21989	0.138562	-0.527109	-2.16038	-1.99611	-0.842025	0.174683	-2.71058	0.859892
rs2353720	0.000289235	-0.268322	-0.965473	-0.389094	-0.388443	-0.755105	-0.417852	1.32242	-0.610442	-0.3259	-1.54399
rs17601530	0.000289319	1.82613	1.68358	-0.59418	-1.60358	2.43116	-1.20259	0.568398	1.33942	-0.97784	1.13148
rs114609136	0.000290185	0.235815	-0.333203	0.867823	-1.13579	2.18222	0.460104	0.135323	0.432925	0.914729	-0.880717
rs10830107	0.000290397	-1.09822	-0.158512	-0.338045	-0.266297	-0.558356	-0.950321	-0.88805	-0.0167216	-0.0982106	0.0302091
rs783079	0.000290676	-0.339987	0.1316	-0.2121	-1.01342	-0.430751	1.28387	1.29399	-0.638099	2.22132	0.024566
rs4962424	0.000291101	-0.987105	-0.27054	0.609599	0.815974	-1.21553	-0.222384	-0.334184	-0.154294	0.260375	-0.117159
rs55862641	0.000291313	1.72189	0.431189	-0.709695	0.267294	1.20797	0.847945	2.26292	0.381142	0.63753	-0.823804
rs17119	0.000292445	0.23955	-0.460073	0.555689	1.19575	0.163948	-1.55378	0.0482156	0.218268	-1.52393	0.326565
rs10893838	0.000292506	0.929084	-0.375374	2.26342	0.618283	1.17891	0.21629	-1.79936	-0.396385	-0.177007	-0.430224
rs534691697	0.000292654	-0.831682	0.201586	-0.401544	0.713777	0.695069	-0.627251	-1.64073	-1.1689	-1.06997	-0.507988
rs954454	0.000293243	1.08114	-1.36627	-0.534394	-1.90425	-1.74057	-1.06156	0.961649	-0.480163	1.29522	0.428175
rs2054206	0.000293296	1.1905	0.55345	0.69126	-0.489831	0.348408	-1.10939	0.244071	-0.671533	0.0167567	-0.951
rs4791702	0.000293301	-2.50539	-1.58304	0.0138927	0.823655	1.50125	-1.02932	-2.49855	-1.46239	2.06865	1.98881
rs4935302	0.000293668	-1.36347	-0.913331	0.476992	-0.855895	-1.87271	-1.35929	-1.53412	-0.058005	-0.983365	-1.53094
rs7953550	0.000293672	-0.250552	-0.401398	-0.293291	0.272415	-1.69893	2.8433	0.473311	-0.80407	-0.220487	-0.408498
rs139182344	0.000293811	-0.901388	0.487777	-1.30143	-0.473332	0.736033	-1.80874	0.1145	0.0727478	1.13012	-0.0874805
rs78501768	0.000295169	-1.02947	0.0423469	-1.41892	0.366893	0.0125763	0.80882	0.198914	-0.709709	0.641804	0.258151
rs9904918	0.000296147	0.64666	0.426186	-1.29352	-0.804938	-0.523252	0.262178	0.268796	1.83932	0.940139	-0.134952
rs78551573	0.000296292	-0.164319	1.54041	-0.73157	0.454983	-1.16797	-1.45004	-2.1931	1.70523	0.778471	-0.360824
rs1958351	0.000296489	-0.846519	-0.423705	0.366965	-2.14517	0.402917	-1.56554	-0.139698	-0.203882	-0.919456	0.53268
rs79528276	0.000296501	0.455397	1.65591	-0.457751	1.0034	0.839052	-0.645926	0.341038	-0.187088	0.218131	-0.023473
rs1250546	0.00029664	-1.1441	-1.18683	-0.633961	-0.375412	0.368598	-0.163797	-2.08106	-0.897644	-0.780085	-0.245822
rs7018706	0.000297492	-1.75901	-0.398532	3.00757	0.464451	0.830281	1.47278	0.15271	0.421348	0.878611	-0.0317999
rs58429317	0.000298883	-0.0785722	0.685169	0.529233	-0.880487	-0.378201	0.441463	-0.620894	-1.19221	1.71793	-3.00729
rs10687788	0.000299065	2.21196	-0.144312	0.181194	-1.78736	-0.673132	0.186666	2.16143	-1.01573	1.05107	1.99611
rs13418593	0.000299133	0.18028	-1.5682	0.628196	-1.18103	-0.526868	-2.76584	-0.248281	-1.33302	-0.544198	-0.83746
rs3801341	0.000299452	0.191362	-0.438116	0.0507936	-0.122477	-0.239188	2.1195	0.449017	1.68666	0.219519	-0.404253
rs67348902	0.000299453	-1.12207	0.71525	-0.681508	1.36411	0.207915	0.327394	-1.03051	0.0283879	0.552892	0.247108
rs55783472	0.000299591	0.338324	0.33944	-0.252698	0.381248	-0.333037	-0.742857	-0.890345	-0.191813	-0.602605	0.707581
rs7192270	0.000300003	-1.15606	-1.6764	0.078394	0.269055	0.689822	-0.149659	-0.3353	-0.990833	-0.181412	1.18147
rs4718742	0.000300186	1.09468	-0.714818	-0.245501	-1.02558	1.62662	0.688973	1.21822	1.37268	-0.295064	0.163663
rs1661052	0.000300433	-0.192007	-0.356433	0.463801	-0.729033	-0.404829	-1.01924	0.775628	-0.590587	1.98616	-1.11351
rs12627321	0.000300554	-2.97019	-0.750001	0.170028	0.907954	0.726882	-0.215099	-1.02543	-1.25626	0.617664	0.570743
rs56155502	0.000301537	0.292107	-0.557876	-0.231316	-0.580935	-1.33463	-1.15771	1.54094	-0.636368	0.755358	-0.789553
rs356230	0.000301879	0.354076	-0.36769	1.29439	-0.284297	0.230242	0.160171	0.221519	0.658966	1.51113	-1.33818
rs34952534	0.0003019	-0.0161717	0.521279	1.1765	0.278365	0.513089	-0.497073	-1.12479	0.483297	-0.475315	1.30374
rs115332457	0.000301968	-0.391562	0.201948	0.859399	1.29947	1.20511	0.54165	1.15086	1.09041	0.082526	0.636571
rs9615932	0.00030203	0.233962	-0.125407	0.14473	-1.76901	1.81521	-0.916889	0.350834	0.963885	1.23788	0.00134668
rs62404966	0.000302778	0.19603	1.00464	0.203553	0.72352	-0.0544405	-0.517243	0.877215	-0.135734	-0.011492	-0.0268455
rs8028522	0.000303028	0.329647	-1.63381	0.112428	-0.69709	0.075327	-0.98186	-0.0384345	-0.819138	-0.127348	0.53927
rs72929770	0.000303159	-0.129279	0.186886	-0.938089	0.219279	-1.77645	-0.614523	-0.036447	0.688582	0.433241	-1.66082
rs117673123	0.00030317	1.77975	1.19338	1.18907	3.94189	1.40589	-0.190965	2.58727	1.30517	1.30922	-0.274078
rs3822674	0.000303601	0.357473	0.14475	-2.01031	-0.490547	-0.843754	-0.97088	1.06597	0.0634545	0.227956	-0.668406
rs4816853	0.00030395	-1.09838	-0.25428	1.32778	0.389336	-0.328679	0.675968	-1.46325	0.2339	-1.88406	1.13511
rs12646544	0.000304022	-0.992633	-0.658022	-0.494312	-0.0924513	1.51014	-0.25667	-0.146266	-0.230578	-0.415093	-1.04913
rs9768387	0.000305813	-1.69642	-1.63889	0.355623	-1.75593	-2.01203	0.583721	-1.14155	-0.439447	0.438924	-1.44107
rs529959443	0.000306254	0.124895	2.23515	-1.94521	1.07009	2.01486	1.37128	-1.63086	2.10037	-0.00922457	0.255538
rs62442634	0.000306374	-0.161051	-0.362026	0.148608	-1.13999	-0.738625	0.0167815	2.167	0.00576534	1.35826	0.276802
rs1979050	0.000306882	0.443016	0.27582	0.219045	0.247042	-0.362134	-0.868195	-0.0918992	0.256743	-0.887421	-1.52129
rs13253112	0.000307025	-0.181778	-1.23399	0.587123	0.811928	0.454897	-0.155961	0.422531	-0.821569	0.552243	0.445789
rs1372873	0.00030775	-0.762179	-1.02995	-0.0748329	0.293848	1.73236	-0.412142	-1.9413	-0.0299879	-1.00575	0.379846
rs10943408	0.000307893	-0.0145019	1.25873	-2.52389	0.914329	-0.122304	-0.794846	1.35656	0.443551	-0.817592	0.435061
rs62397628	0.000308296	-0.0286515	-0.294088	-0.653469	1.74363	0.171191	0.439977	-1.17698	-0.200212	-0.45547	-0.258933
rs144468625	0.000309688	-0.0333915	2.47996	1.29293	-0.0204656	-0.0300212	2.41358	-0.931967	-2.11959	-1.0044	0.941705
rs2241808	0.000309899	-0.97416	0.511089	1.02899	1.22534	0.255245	-2.15319	1.14532	0.16798	-0.988319	1.05552
rs76518087	0.000310637	1.27968	-0.83701	2.07401	-0.0249218	0.563547	0.102515	0.719779	0.291728	-0.935323	0.193448
rs143144373	0.000310847	-0.423781	-0.488798	0.871665	1.74898	1.5887	0.200317	0.468825	-0.850674	-0.963494	-0.596479
rs4872150	0.000311415	0.921578	0.0558874	-0.522241	0.34367	-0.218789	-1.48783	0.0130386	0.284465	0.271048	1.24055
rs17633333	0.000311686	-1.03223	-0.342949	0.378878	0.48255	-1.41013	0.767502	-1.08735	-1.05517	0.582974	-1.13752
rs72933157	0.00031175	0.910041	-0.560053	-0.806001	-0.786321	-0.413784	-1.09229	1.3365	1.08023	-0.944379	0.489123
rs753636682	0.000311968	-1.25848	-0.53014	2.04137	0.9975	-1.04536	0.741865	-2.32814	-1.45816	-0.333397	-0.360523
rs13216963	0.000312061	-1.69506	-0.996218	-2.07311	-1.03586	-2.29562	0.512206	-0.776265	0.430749	0.374993	-0.520647
rs141892937	0.000312286	-0.592167	-1.71584	1.02616	-0.295912	-2.02354	0.155327	-1.20484	2.29265	-0.319599	0.888691
rs72731982	0.000312791	-0.649862	-1.05683	-0.432769	-0.443902	1.46827	0.176069	-1.53907	-0.783299	-0.53444	-0.640606
rs1061015	0.000312919	-1.39646	0.64933	-1.12193	-0.431276	-1.93221	0.163437	0.876771	-1.33535	-0.905943	0.392074
rs76696583	0.000314539	-0.1444	0.302353	0.231972	0.362926	0.3852	-0.343784	0.569621	-0.817212	-0.244824	-0.123672
rs13431955	0.000315212	-0.555419	-0.0946288	0.190792	-0.811073	-0.127507	-1.42626	-0.334171	0.302888	0.957477	-0.22908
rs6984936	0.000315263	0.205741	-0.555366	0.124907	-0.961822	-0.921477	-1.96484	-1.78543	-0.161602	1.13463	-0.345764
rs144443274	0.000315416	-2.29719	-1.67945	-0.612843	0.262702	-0.441365	0.0044181	-1.22339	-2.03635	-0.332369	-0.968241
rs11726157	0.000315463	-0.61454	-1.45179	0.586362	-0.483361	-1.17132	-0.894385	-0.52421	-0.0329257	-0.779508	1.17879
rs112833300	0.000315817	-0.226093	0.773952	1.44701	0.174739	1.79653	0.903128	-0.241742	0.630649	0.539644	0.453719
rs56213545	0.000316054	0.7337	-0.672114	-0.255796	-0.896874	1.12521	-0.530444	0.99412	0.428073	-0.681027	0.170484
rs12830933	0.00031611	0.670802	-1.51256	0.241145	0.0576035	0.406188	0.649604	1.02606	-1.61867	1.42766	-1.13479
rs1520048	0.000316439	-0.633395	-0.0680593	2.48604	1.58762	0.143163	0.812365	-0.896521	1.0385	-1.86882	0.548745
rs3764002	0.000316817	0.17488	1.17954	-1.8253	0.112778	2.12477	-0.418657	-1.20478	1.6014	0.179374	-0.011398
rs4938792	0.000316947	-2.96666	-2.62309	0.386672	0.162024	-1.68189	1.50445	-0.536096	-2.13182	0.678304	2.34326
rs58785326	0.000317829	-1.43173	-2.46103	1.5105	-0.67794	-1.86997	0.584577	-2.23859	-1.9223	0.71592	0.235148
rs74391727	0.000318847	-0.911195	-1.58875	0.200336	0.729421	-0.846704	-0.568287	-1.13371	-1.4022	-0.897334	-1.90942
rs533502340	0.000319003	-0.124376	-0.709495	2.40959	-0.966064	-0.593982	0.416753	-2.14141	-0.733525	-1.25204	0.479621
rs5013202	0.000319066	0.777175	0.370178	0.915535	1.32046	0.147391	0.71686	0.181345	0.57833	-1.54958	1.67568
rs76405677	0.000319834	-1.27456	-2.20971	0.184456	1.28959	-2.0311	-0.133408	-0.642976	0.930352	-1.22121	-0.0208901
rs12800418	0.000320001	-2.23648	-3.67639	-0.155945	0.347805	-1.71469	0.430863	-1.16643	-1.44688	0.127447	0.990973
rs7571344	0.000320566	0.424915	-0.688453	1.8312	0.393777	0.750823	0.548449	1.55835	1.57529	1.70417	-0.423604
rs28575296	0.00032062	1.40999	0.910469	0.161128	-0.196181	-0.277295	2.08016	0.908643	0.132916	1.39211	0.384373
rs4851705	0.00032113	0.0188355	0.347289	0.0639795	0.0098781	1.23142	0.953885	0.234158	-0.411389	0.497459	-0.433215
rs4878642	0.000321678	0.777713	0.125712	0.543011	-3.09799	1.00426	0.387615	-0.652741	0.924751	0.635572	1.40238
rs3898998	0.000321946	-0.7214	-0.275393	-0.154296	1.49878	-0.983517	-1.41109	-1.32943	-0.762644	0.337963	-2.0048
rs116629422	0.000322029	1.34465	0.270803	-1.36047	0.707988	1.01921	-1.61858	-0.891059	-0.79431	0.40857	-0.253473
rs28459235	0.000322039	-1.46767	-1.01027	0.65442	-0.940608	0.0421868	1.04306	-1.49722	-1.60535	1.09052	-0.352029
rs10739144	0.000322819	0.30134	-0.196195	0.81767	1.74517	0.895417	0.597169	-0.839602	1.36156	-1.98697	0.16885
rs10927078	0.000323256	-0.163126	-1.61553	-0.402401	1.72266	-0.250669	3.96762	0.417745	-3.66445	0.120588	-3.63623
rs11578532	0.000323344	-0.169767	-0.736598	-0.256245	-1.18952	0.536386	-1.19749	-1.42315	-2.188	-0.00581583	1.35993
rs72533304	0.00032349	-0.618107	-0.946792	-0.874902	0.900574	-2.66652	0.393763	-0.231481	-1.28371	0.275982	0.770965
rs12914505	0.000323555	0.149679	2.07078	-1.66282	-1.23593	0.473693	0.103129	-2.32346	3.1847	0.359887	-0.000713626
rs7551793	0.000323599	0.40378	0.913013	1.29799	1.21964	0.119998	0.688945	0.0927657	0.0774815	-0.551921	0.73842
rs79152916	0.000323921	0.00531878	-1.33982	0.119959	-0.994781	-1.50975	-0.466386	-0.955035	0.5519	-2.24301	-1.63558
rs11827564	0.000323992	-0.272884	0.58828	0.985401	0.593336	-0.0892539	-0.020402	-0.443975	-0.577327	0.35021	1.38456
rs636425	0.000324117	-0.000853521	-0.349397	-1.39766	0.657272	-0.882121	0.466463	0.806729	0.717614	0.54997	0.973508
rs138670508	0.000325011	-0.692824	-0.83707	-0.347408	-0.329839	0.492315	0.985277	-1.04103	-1.3805	-0.313099	1.65306
rs12678870	0.000325669	1.108	1.29075	-0.990807	-0.40657	-0.167536	-0.555184	0.706844	1.3694	-0.354205	0.962922
rs12331048	0.000327191	0.827236	1.46719	-2.40591	-0.287629	-0.0136833	-0.836805	-0.16873	0.547862	-0.0430778	-0.104519
rs147267779	0.000328006	-0.208749	0.687889	-0.39326	1.05565	1.01993	0.691571	-0.245263	1.05594	-1.98904	1.28777
rs12572872	0.000328052	0.953503	0.169394	0.27292	-0.898639	1.35531	-1.37719	0.314239	0.589573	-0.339342	-0.541597
rs12671034	0.000328382	-0.697613	-0.558803	1.00398	-0.410193	0.517216	-0.699619	0.663226	-1.30224	1.64155	0.112992
rs2193225	0.000328554	-1.19313	-0.693606	-1.12619	-1.17549	-0.00636586	-0.22361	0.726504	0.606347	-0.51779	0.227899
rs415237	0.00032918	0.659485	-0.554295	0.536923	0.845942	-2.30405	-0.766624	-0.0171707	-0.344438	0.734511	-1.10127
rs4761936	0.000329187	0.0534645	-0.198323	1.58468	0.734565	0.143515	-1.10986	-0.903992	2.00532	-0.850194	-0.0440806
rs1813133	0.000329354	-0.346332	-0.531989	-0.298495	-0.528346	-1.3578	0.854357	-0.777432	0.687082	0.464818	0.428419
rs148534687	0.00032938	0.068261	-0.180741	-1.50997	0.934824	0.250799	-0.913808	-0.371798	-1.49515	1.33981	-0.550474
rs62025301	0.000329866	0.384844	-0.541615	-0.135332	-1.75923	-1.35505	-1.14936	-0.33714	-0.125873	0.481019	-1.17841
rs880786	0.000329886	-1.65124	-0.915302	-0.485326	0.625501	-1.57573	1.12036	0.512439	-0.0951497	-0.424948	-0.825874
rs11700589	0.000330127	-1.1879	-0.462311	0.281381	2.05653	-0.615215	-0.020807	-0.643487	-0.783878	-0.930707	-1.34371
rs6116483	0.000330495	-0.345236	-0.41903	0.424385	1.31142	0.782024	0.303698	1.00153	0.286308	-0.710792	0.922868
rs72846968	0.000331487	0.392762	0.00724174	2.72608	0.142457	1.60768	-0.291835	0.938476	-0.865782	0.0443726	0.35233
rs28838966	0.000331672	0.645001	0.883601	-1.95112	1.08723	0.939403	1.26693	0.436965	0.483354	0.212502	-0.591866
rs55904800	0.000332543	-1.63031	-0.832597	0.454268	-1.11841	0.920511	0.243111	-1.35002	-0.86481	0.121619	-0.501344
rs111458765	0.000332726	0.217652	-0.660245	-1.43324	-0.249898	-2.41542	-1.62955	-0.0205399	-0.102038	-0.373836	0.46655
rs2108275	0.000332898	0.205695	-0.028966	-0.0232587	1.21112	1.5785	-0.593488	-1.47636	-0.620948	-1.40963	0.505741
rs114819063	0.000332978	-0.544717	-0.243282	0.469999	-0.279727	-1.73627	-0.642689	-1.61652	-0.144975	0.843333	-0.88984
rs12048902	0.000333619	-1.50701	-0.665927	0.554932	1.5022	0.421431	0.609178	-0.177138	-0.198511	-1.14924	-0.216146
rs76930302	0.000333626	-1.1764	0.883252	2.07865	-1.05739	-1.2505	0.680761	-1.106	0.288845	-0.0915422	0.203681
rs72795071	0.000334495	-0.443236	-0.545756	-0.634861	0.807282	-0.357511	-0.715697	-0.437488	0.443265	0.240146	1.01641
rs72621636	0.000335082	-0.732139	-1.32181	-0.847437	0.586529	-1.31415	-0.333283	-0.0403947	-1.15723	-0.440325	-1.23421
rs72687421	0.000335196	-0.196911	-0.180553	-0.600715	0.70038	0.10577	-1.54205	-0.486485	0.285016	0.141992	0.481876
rs74454630	0.000335369	-2.03528	-2.55537	3.79552	-0.92651	-0.058337	-0.44935	0.0682447	-2.64843	2.18624	-0.808339
rs61856123	0.000335611	-0.232894	-0.227449	-0.829506	1.06229	-0.834096	-0.808083	-0.348197	-0.0572923	-1.04038	0.937123
rs1820743	0.000335788	0.570229	0.64184	0.586678	1.44686	-0.821781	-1.07879	-1.14128	0.013668	0.523278	-2.45019
rs3845821	0.000335789	0.266814	-0.614784	0.0727185	0.115685	0.394712	0.00527784	0.222883	0.525562	0.718494	-0.114555
rs3920586	0.000335911	-0.644297	-0.332075	0.383677	0.604277	-0.894565	-2.52635	-1.3304	-0.573862	0.310319	-0.267039
rs78555230	0.000336179	-1.39294	-1.60999	0.207816	0.34828	1.41694	0.011917	0.473699	0.103115	1.26954	0.854624
rs1419449	0.000336362	-0.128579	0.453156	0.21884	-1.30082	0.439799	-0.231251	-0.423065	0.688028	-0.456451	0.705499
rs7909593	0.000336531	0.0135015	-0.313486	-0.676841	0.350822	1.3826	0.0436633	-0.308614	0.233309	0.591727	-0.765198
rs1323074	0.000336649	-1.7134	-1.91406	-0.0688099	-0.508629	0.192904	0.349692	-1.96379	-1.28208	1.08987	0.0874267
rs2264707	0.000336842	-0.188939	0.361983	0.500295	0.451807	1.26497	0.10057	2.05899	-0.339458	0.526445	1.49753
rs137964734	0.000337747	0.665264	1.3914	-0.498082	0.876194	1.71006	0.289859	-0.417368	1.37076	0.438385	-0.981776
rs117095193	0.000337907	-0.775685	-1.28564	0.950118	0.0842483	1.07587	-0.721562	-0.519042	-1.46331	1.2975	-1.7708
rs2284684	0.000337915	-0.0719438	1.88672	-0.380607	1.2907	-0.35466	-0.309412	-0.0657721	-2.41008	-0.168241	2.48536
rs62060385	0.000337924	-0.46603	-1.23718	-1.46932	-0.279596	-0.879678	-1.5505	0.12265	0.32915	-0.546796	-0.491199
rs74327980	0.000338276	-0.192258	0.228765	0.736254	0.164346	-0.104346	0.614777	-1.5652	0.351163	-0.683203	-0.323034
rs73071269	0.000338987	2.30631	1.25188	-0.56051	1.15985	0.723774	-0.482033	0.642767	0.198385	2.20353	2.04813
rs8012576	0.000339141	0.171136	-0.535805	0.0392056	0.088694	-0.0557112	0.792993	-0.629446	-0.244374	-2.58878	0.856289
rs41264207	0.000339267	0.938415	-0.179722	0.583732	-0.608282	-1.72967	-0.358526	0.51803	0.582612	0.0502892	-0.451825
rs560992	0.000339413	-1.61009	-1.63761	-0.0198284	-1.23073	-0.823422	0.476719	1.15901	-0.118389	0.0660286	-0.293494
rs72645977	0.000339915	-1.12914	-0.0242365	0.203641	-0.247829	-0.152688	0.40985	-0.903974	1.34936	0.341342	0.729332
rs9321180	0.000339964	-0.315945	0.14067	1.77759	1.17811	1.5256	1.85007	-0.315978	-0.88226	0.99528	-0.547222
rs6715522	0.000340183	-0.292438	0.0605962	-0.103425	0.874601	-0.0191926	-1.13431	-0.768344	-2.65208	-0.70767	2.53791
rs10463193	0.000340693	-0.962826	0.404972	-0.0254878	-0.1563	-2.47665	-0.531242	-0.783975	0.880861	-1.51724	-0.828574
rs2679888	0.00034075	-0.226251	-0.0334199	-1.03155	-0.22791	0.3565	-1.25241	-1.60057	0.0322616	-1.36104	0.589572
rs6678545	0.000340837	-2.44271	-3.32176	-0.40931	0.986344	-0.0835504	1.07493	-0.576144	-1.46632	-0.911969	0.319821
rs11217475	0.000341197	-0.921761	-0.984128	-0.737085	-1.63237	-0.352988	-0.616378	0.0498944	-0.730515	-0.498903	0.549635
rs12659117	0.000341443	0.734828	1.09153	-0.201646	0.0372295	-1.51051	0.585996	1.25261	0.724305	1.27143	0.0393768
rs1671144	0.00034156	0.839773	1.45885	-0.196011	-0.406759	1.53514	0.150653	-0.492325	-0.567249	0.815276	-0.872637
rs2823818	0.000341636	-0.0799949	0.982643	-0.574305	1.11294	-0.776339	-0.606499	0.468119	-0.187228	-0.723366	-1.16363
rs7889394	0.000342539	-0.509868	-1.72982	0.80016	-0.149689	0.218765	0.258901	-1.95588	1.08278	0.668954	0.15228
rs112305524	0.000342621	0.137746	0.964231	0.669258	-0.987617	0.113589	-1.07595	-0.0726791	0.276918	-1.12564	-0.0278152
rs11692558	0.000343339	0.0343409	-1.15702	-0.376796	-0.548504	-0.23807	0.326741	0.649529	0.880917	-0.386163	0.0121515
rs6618666	0.000343651	1.15025	-0.0182679	0.163499	-0.928022	-0.712184	0.407939	1.16045	-0.326302	0.815096	-1.11171
rs11136013	0.00034412	-0.615398	0.527317	1.23612	-1.33203	-1.26888	1.6134	0.906349	2.37787	0.0613891	0.620326
rs116847425	0.000345145	-0.179117	0.176671	-0.62147	-1.40946	-1.52632	-0.830939	0.141062	-0.864334	1.44057	-0.60453
rs72842229	0.000345917	-0.652563	-0.072756	-1.11924	0.0253493	-0.938177	-1.86624	-0.375665	-0.124406	1.19093	-0.520763
rs148805549	0.000346105	-0.806524	1.1398	-0.63662	1.15668	0.469159	0.401172	0.118228	-0.834968	0.105394	0.319709
rs12123173	0.000346853	-0.25022	-0.370641	0.723326	-0.801761	-0.840847	-0.4175	-0.480757	1.10486	-0.747237	-0.535962
rs76335191	0.000347022	0.316047	1.24332	-0.284053	-0.626404	1.27799	0.101798	0.705397	0.933322	1.71186	0.359246
rs318845	0.000347336	1.00168	-0.310811	-1.60551	-1.7223	0.10349	1.17035	-0.838627	0.869078	-0.41492	-1.04011
rs144159448	0.000347997	0.497456	0.337929	0.00101473	0.226826	1.3753	-1.1239	-0.27392	0.680217	-0.077433	-0.8448
rs112988632	0.000348245	0.761735	1.28006	-0.576779	0.280119	-0.212644	-0.209348	2.47686	-0.651807	-0.212815	0.422818
rs74840273	0.000348433	0.453576	1.15685	0.609111	-0.523368	-1.69996	0.226522	0.558002	0.808812	-0.378592	0.106804
rs7149523	0.000348503	0.437839	-0.294494	0.298856	-0.0917178	0.536297	0.133369	0.282078	-0.37828	0.107058	-1.54751
rs2311867	0.000348526	1.06308	-0.369894	-0.972613	-0.521669	0.0217613	-2.3511	-1.72864	0.417051	-0.15494	0.338768
rs75642230	0.000348962	0.975807	-0.608608	1.27442	-0.812383	0.602852	-0.264449	-0.554659	1.75314	-0.676774	-0.0198469
rs1093516	0.000349232	-1.70777	-0.534394	-1.47981	-0.0925617	-1.13796	-1.26585	0.51342	-1.01758	-0.35801	-0.932783
rs35341285	0.000349509	-1.92009	-0.234115	2.34431	-0.673113	0.930613	0.342653	0.238069	1.83648	-3.16822	-0.908236
rs11087793	0.000349569	1.76621	0.189919	1.22231	2.23809	0.317342	0.334577	0.162215	0.375558	0.00931424	1.6694
rs35659794	0.000350046	-0.400733	-1.61063	-0.622659	1.15832	-0.782026	1.29615	0.293585	1.57613	0.173461	-1.69213
rs35567493	0.000350578	-0.0478869	-0.502975	0.276584	0.667245	-0.657183	-2.21897	-1.51464	0.929918	0.535554	0.273471
rs117341055	0.000350647	-0.583709	-0.426428	0.0556332	-0.0683056	-1.50323	0.493678	0.359822	0.521971	-0.712812	-0.836898
rs1999163	0.000350963	-0.0397763	-0.622864	0.848845	-0.368915	1.44113	1.36079	0.187245	0.496811	0.39624	0.652842
rs9971408	0.000351077	0.918936	0.452571	-0.265919	0.627475	-1.07572	-0.0642203	-0.347485	-1.15415	0.10602	0.669916
rs10471569	0.000352853	0.25413	0.293163	0.363266	-1.46715	-2.32119	-0.137486	0.878683	0.0738266	-0.650231	-0.611461
rs371005360	0.000352979	-0.652665	0.283439	-0.308645	1.47309	-0.140313	-0.421304	-1.53956	-1.95828	-1.25755	0.79815
rs11814316	0.000353537	0.445013	1.56462	-2.66521	-0.307746	-0.64702	-0.0376443	1.67079	0.870687	0.655883	0.445073
rs7697474	0.000353699	0.899071	0.353657	0.148818	-0.57296	1.58221	1.33204	-0.342285	0.31	1.45438	0.0838879
rs140280215	0.000353966	0.43273	-0.310089	-1.50695	-1.91003	0.342927	-1.38049	0.357232	0.89652	-0.3398	-0.707338
rs12765683	0.000354151	0.0202873	0.237528	1.0012	0.74716	0.277149	-0.0722352	-0.694054	-0.329323	0.660876	1.4123
rs9753505	0.000354547	-1.89092	-1.28501	-1.52292	-1.30773	-0.35148	-0.120301	0.348062	-0.102449	-1.32359	-0.341005
rs2169282	0.000354704	-0.0633773	0.459587	-0.636394	-1.66798	2.4903	0.260967	0.660372	1.09553	-1.4359	-1.16691
rs3018712	0.000355038	0.0517589	0.369894	1.15006	-1.38764	0.134706	0.19717	0.0835661	-1.74895	1.49612	-0.54105
rs10209791	0.000355161	0.342471	0.520504	-0.218336	-0.250769	0.478032	-0.0667824	-1.21331	2.29786	-0.964137	-0.821633
rs12139671	0.000355333	-0.524838	-0.227293	-1.07876	-1.03001	-0.629957	-1.16214	-0.153169	-1.07271	-0.738678	-0.629311
rs2277437	0.000355733	-1.00216	-1.44224	-0.232275	-0.00448228	-0.167816	0.111541	0.656242	-1.23775	1.25658	-0.844917
rs4945839	0.00035621	-0.490723	-1.02542	-2.07251	0.785274	-0.146878	0.45526	-0.666689	1.52446	0.317612	-0.761607
rs145726194	0.000356465	0.708849	-0.806675	0.3136	-0.765862	0.81597	0.414507	-0.39135	1.34397	-0.683028	-1.23884
rs11772563	0.000356657	0.0117589	0.791802	0.176081	0.268078	0.815035	0.526414	1.02567	-1.24655	1.71257	1.7258
rs41297049	0.000356739	0.824559	1.43581	-0.308715	1.39894	-0.430198	-1.53651	0.433486	-0.151795	-0.449558	1.56856
rs78578821	0.000356967	-1.25216	-1.08012	-1.25753	0.696243	-0.648093	-0.743434	-1.83376	-0.286064	-1.26899	0.313639
rs80013263	0.000357007	1.92863	1.67988	-0.20158	0.116024	0.0888367	0.91102	0.632512	1.37597	1.10267	1.54552
rs12506740	0.000357343	0.749617	0.317774	-0.891691	-0.555178	0.302546	-0.157853	1.78943	-1.03569	1.22224	-2.04784
rs1439579	0.000357748	0.966879	-0.273237	-1.1786	-0.784908	0.405787	-0.46149	1.30221	-1.2002	-0.252911	0.688605
rs72774465	0.000357944	-0.634544	-0.196228	-1.5514	0.488306	-1.25973	-0.224918	0.520434	0.647046	-0.136906	-1.5781
rs6012517	0.000358138	1.42581	1.0274	0.308452	-1.01051	-0.685675	-0.314847	0.568659	0.0323791	0.462596	-0.61018
rs4069805	0.000358163	0.485454	0.830615	0.620937	-2.45416	0.398547	1.57711	-0.291095	0.979807	-0.818088	2.73081
rs114220067	0.000358178	-1.08958	0.590071	0.0386842	-1.38003	1.62331	0.511372	0.196829	-0.751595	0.00917153	-1.25182
rs272662	0.000358435	-2.20519	-0.756617	-0.952651	2.13516	-1.46664	-1.21708	-1.18825	0.120416	-0.634878	-0.721183
rs10410302	0.000358854	-2.32239	-1.18676	0.214514	0.202781	0.867117	-0.602631	0.0941675	-0.99136	0.721877	1.43551
rs190807800	0.00036021	-0.230896	0.773273	-0.293548	1.45434	-1.70511	-0.841271	0.462081	0.5637	-0.0853111	-0.833674
rs305334	0.000361132	0.244013	-0.769516	0.481788	0.439431	0.852816	1.45785	0.497785	-0.144641	0.322141	0.164397
rs6000659	0.000361195	-0.565943	-0.597478	0.174928	0.884085	-1.88834	0.592514	0.114825	0.161245	-0.338737	-0.527309
rs545673	0.000361492	-0.288222	0.191585	0.219881	-2.28197	-0.243256	-1.81373	0.905708	1.2728	0.483439	0.939027
rs9974456	0.000362194	1.29679	0.810075	-0.320348	-1.06018	1.75375	-0.119714	0.758092	0.62813	-1.07545	1.48978
rs112801638	0.000362201	2.0671	2.22491	0.753899	0.199114	0.501077	-0.155879	0.63591	0.378442	-2.46041	0.023811
rs6474900	0.000362213	-0.222195	0.940201	1.43019	1.77943	-0.238782	0.389626	-1.0396	-1.05186	0.991769	1.0647
rs149955099	0.000362241	0.113278	0.92013	2.24003	1.00903	1.16659	1.08358	0.281645	-0.388904	1.59931	0.504034
rs117348116	0.000362486	-0.148831	-0.917945	-1.93519	1.55391	0.371417	-0.667899	-0.0588392	-0.783817	0.516032	0.706785
rs12406926	0.000363449	0.915182	0.9279	0.700032	-0.389115	0.0868746	1.68764	1.05131	-0.87605	0.756469	0.186401
rs111389363	0.000363468	-0.479471	-0.252132	0.569428	1.16765	0.565151	-0.673116	-1.76812	-0.676469	-0.28332	-0.989608
rs3901922	0.000364246	1.35526	0.862059	-1.75359	-0.202703	1.39446	-0.787167	0.756941	0.127615	0.610352	1.59135
rs78358172	0.000364814	-0.294559	0.249766	1.92038	2.08534	-0.913205	1.65403	-0.932787	-1.55528	0.215669	-0.617538
rs2017581	0.00036548	0.0980871	-0.159747	0.449798	-1.91428	-0.436623	0.299646	1.09355	-1.39445	-0.552722	-0.338909
rs2028406	0.000365856	-2.30795	-1.85422	2.04877	-1.19643	0.522523	-0.913663	-1.59386	0.0898657	-0.556184	1.11402
rs76091915	0.000366065	0.153523	-0.244044	-0.0743322	-0.369598	0.559897	0.253346	1.14509	-0.74443	0.930668	-0.883701
rs35036110	0.000366648	-0.607903	0.136892	0.431108	-0.251092	0.64444	1.24142	-0.175956	-1.02225	-0.366653	0.544129
rs274867	0.000367193	0.375724	0.127769	0.715207	0.388201	-0.201018	0.356285	0.0413858	-1.15717	2.35593	0.454362
rs5768655	0.00036759	-2.07363	-0.966486	0.710263	1.69043	0.264515	0.0765712	-2.53189	-1.29428	-1.52667	1.24436
rs17656123	0.000367641	0.16113	-1.13166	0.0808643	2.30672	0.284828	1.24321	1.3805	-0.357151	-1.28117	0.330301
rs6711313	0.000368483	-0.297243	-0.345843	0.307681	0.826927	-0.7637	-3.39906	-0.71594	-0.809371	-1.3502	1.84078
rs58966661	0.000368548	-0.638448	0.46469	0.18045	0.958147	-0.287292	0.257259	-0.771782	-1.15786	-2.17004	1.0832
rs800890	0.000368764	-2.93473	-2.22702	1.28708	0.253369	0.281891	0.853289	-0.612623	-0.589377	-0.57209	-1.12728
rs34646020	0.000369009	-0.631778	-0.0588676	0.824286	1.3395	1.98539	1.19041	0.374019	-0.51035	-1.144	-0.450655
rs74869069	0.000369309	1.58622	0.786073	-0.759869	1.08464	0.411032	-0.552389	1.04814	0.825462	-0.914285	-0.464362
rs10525308	0.000369447	0.692225	1.48688	-0.689261	-0.367947	-0.67994	0.399667	0.495294	-0.213482	-0.590877	1.29419
rs141898525	0.000369477	0.897019	0.918244	2.03395	-0.734821	1.29686	0.945284	-0.597827	0.41202	0.378253	-0.863325
rs34913961	0.000369855	-0.402819	-0.272857	0.107881	0.40707	1.74351	-1.71284	-0.921532	0.644265	0.110487	-0.117407
rs2064373	0.00037012	-2.17194	-0.998364	-0.510422	0.545622	-1.31954	0.124987	-1.50316	-0.709067	-0.537197	0.384551
rs769641	0.000370857	-0.269481	-0.233648	1.89878	-0.858951	0.986282	-0.0795403	-0.873857	-0.505031	0.00750132	0.0690062
rs71622382	0.00037131	-1.3052	-0.217537	1.11456	0.380821	-1.06347	-0.591596	-0.34533	-0.744546	-0.809328	0.732693
rs73166714	0.000371812	-0.0306165	-0.132798	-0.484075	-0.54933	-1.04524	-0.026138	-0.0588747	-1.18751	-0.160238	0.674704
rs6877878	0.000372271	1.06206	1.09075	-0.305283	-0.531595	-0.641116	0.555264	1.48637	0.32775	-0.976261	-0.214254
rs2802928	0.000372337	-1.8416	-0.352309	1.64741	-0.0259058	0.641236	0.989375	-1.14931	-1.1103	0.377524	-0.610655
rs140743555	0.000373558	0.151063	0.223737	-0.959786	-1.29364	0.536003	-0.201786	-0.323753	0.882073	0.755715	0.0206202
rs72985020	0.000373897	-0.64062	-0.871601	-2.21848	0.427635	0.367891	-0.180645	0.487611	-1.03536	-0.513506	-0.56905
rs16968144	0.000374452	-0.834206	-0.466123	0.311831	-1.06769	0.937738	-0.534218	0.208171	0.67237	-0.928275	0.26457
rs1390192	0.000374476	1.30016	1.18716	-0.0131384	-1.19743	0.0201147	-1.08531	-0.22011	2.40884	-0.417666	0.406568
rs10075718	0.000374831	-0.766655	-1.64499	-1.13215	0.0352623	-1.32351	-0.889935	-1.58531	0.795716	0.254233	0.327175
rs16922626	0.000375159	-0.512106	0.427335	1.36044	-0.100662	1.28391	-1.0849	2.15468	0.960668	0.903239	-0.831491
rs116826084	0.000375381	1.41263	0.688648	0.541808	-1.7267	1.49099	-0.0471503	-0.535611	0.0939997	0.552491	0.162167
rs12437762	0.000375725	1.91392	-0.0230483	-0.178267	0.0132354	-0.156285	1.82218	-0.017317	0.602234	1.37843	1.21745
rs139142317	0.000377074	1.21786	0.488198	-1.57628	-0.885165	-1.40619	-0.191241	0.138169	0.880238	-0.745742	-0.23918
rs116884136	0.000377124	0.742651	0.421374	2.32082	0.677514	1.63727	-0.0753244	-0.189665	0.0296747	0.224944	2.24016
rs72743426	0.000377728	-0.199398	-0.0821293	-0.574052	-0.72294	0.48502	-0.286218	1.67246	0.131968	0.664752	0.0638717
rs190052123	0.000377798	-0.117058	-1.41409	-0.781493	0.468942	0.368266	-0.552032	0.151716	-0.245134	0.760248	0.526948
rs79130485	0.000378098	1.26729	1.49865	0.15301	-0.334368	0.0854319	1.85245	-0.278316	0.225476	0.842689	-0.29147
rs171697	0.000378843	0.0253291	-0.145924	2.24479	-0.528137	1.71535	0.419547	-0.0603006	-0.123417	0.531866	-0.350476
rs552634	0.000378857	-0.0888548	-0.446205	-0.493112	-1.3545	0.434626	-1.46322	0.0411517	0.837435	-1.40156	1.16069
rs74677212	0.000380012	0.44387	-1.30015	0.100748	0.821608	-0.740874	-0.487114	-0.232323	-0.721605	-2.56671	-0.815495
rs74046935	0.000380031	-1.64259	-1.51467	0.388612	-0.678053	-0.215719	-1.95262	-1.25062	-0.943615	0.175992	-0.784148
rs6110964	0.000380802	0.372275	0.301418	-0.290541	1.11991	1.18843	-0.91811	0.3194	0.367964	0.0862244	-0.194906
rs77548957	0.000381215	-1.45534	-0.113991	1.65036	0.409591	0.987345	0.855432	0.0483942	-0.788292	0.645502	0.826698
rs2192792	0.000381277	0.10897	-0.531402	-0.620256	0.326781	-1.01702	0.390248	0.310683	0.23244	0.834594	-0.31972
rs2169815	0.000381935	-1.74832	-1.51422	0.91521	-1.14968	-0.82269	-0.630856	-0.348946	-1.10219	-0.241586	0.264167
rs12705121	0.000382099	-0.0737632	0.437788	0.603791	0.983614	1.53893	-0.901949	0.793039	-0.129606	0.760402	-0.732707
rs13240297	0.000382219	2.35042	2.1669	-0.941421	-0.73516	-0.0579512	-0.131715	0.213262	0.772408	-1.04499	1.02554
rs190174223	0.000382297	-0.285266	-0.853951	-0.955889	-0.46242	-1.14469	0.183605	0.0605034	0.197944	-0.22897	-0.698319
rs9833366	0.000383145	0.591487	-0.869811	-0.491186	1.2815	0.0625238	2.86163	0.564646	0.0724512	-1.03028	1.03513
rs35864914	0.000386798	-0.19727	0.7376	-1.1154	-0.67842	-0.201081	-2.58065	-0.166127	0.231495	0.609589	-1.92209
rs11379760	0.000386811	-1.75831	-0.309706	0.0806274	0.0621042	-1.22519	-0.465953	1.01417	-1.50982	-1.24609	0.580991
rs11084282	0.000387499	0.731112	1.33456	-0.483257	1.04512	2.07251	0.387112	1.27244	0.720963	1.17445	-1.4473
rs10279936	0.000387634	-0.311619	0.0754405	2.09133	-1.17422	-1.45556	0.00435081	1.69146	1.18889	-2.83921	0.142077
rs10488774	0.00038768	-0.408198	-1.2898	-0.849993	-0.942144	0.181195	-1.0794	-0.110886	0.876542	-1.38522	0.976459
rs145027452	0.000387784	1.14225	0.852033	1.8248	-0.829391	0.910043	0.854913	-0.131113	-0.911565	2.91195	0.568752
rs4128222	0.00038855	-2.55586	-0.5759	-0.58821	2.00016	0.00732061	-1.07929	0.420611	2.43579	-1.85701	0.725168
rs10180790	0.000388793	-0.751819	-0.355674	2.08425	1.21393	1.06117	-1.86164	-0.854795	1.3123	-1.65833	-0.231414
rs111636327	0.000389051	0.158149	0.00548044	-0.773235	-0.832562	0.408181	-1.27014	-0.772889	-1.18317	-0.66332	0.161566
rs9544287	0.000389717	0.0378765	1.03522	-0.151282	1.17312	0.312443	-1.00267	-0.461065	1.76216	-1.5926	0.997271
rs237810	0.000390004	-0.713245	-0.263941	-0.31166	0.320258	-0.37133	-0.844783	0.702516	-0.23674	0.0635858	-1.19293
rs11189538	0.000390152	-1.56886	-0.910489	-1.23277	-1.08555	-0.840465	-1.95252	-0.659217	0.200705	-1.11772	-1.45647
rs12428633	0.000390433	0.270858	-0.316829	-0.613957	-0.488521	0.313256	0.0469617	1.46776	-0.233182	0.509886	-0.476078
rs73934022	0.00039066	-0.328393	-0.685328	-1.09751	1.22996	-1.60577	-1.26472	-0.914158	0.181404	-0.84598	0.498934
rs4556806	0.000391121	-2.21531	-2.11846	-0.52287	-2.38234	-1.71293	-2.84786	0.191058	-1.1048	0.0600829	0.122362
rs4479681	0.000391851	0.216904	-0.136686	-0.197842	-0.448335	0.998569	0.0015523	0.319556	0.433602	-1.64553	-1.45558
rs10781348	0.000392048	0.592603	1.14628	0.263437	0.259179	-0.768266	-0.168566	0.699065	-0.88031	0.463107	-1.2449
rs7641088	0.000392724	-0.335504	1.34857	1.40496	-0.0233025	1.33815	2.64121	0.455156	-2.57679	1.90321	-0.445593
rs118076818	0.00039332	1.74178	0.486486	0.42559	0.815482	0.15332	-0.0544699	2.10875	0.184335	-0.27091	-0.975487
rs8182684	0.000393403	0.555242	0.0648606	-0.0109947	0.615488	-0.493715	0.583122	-1.38567	0.933721	0.29811	-0.717888
rs9954576	0.000393605	-0.679419	-0.751907	-1.57113	-0.82173	1.62206	-0.565407	0.50412	0.514834	1.37343	-0.52685
rs12890713	0.000393878	-0.191359	-0.35383	-1.72587	-0.950041	-0.15056	0.0335514	-1.32843	-1.86839	0.714404	0.320097
rs4073809	0.000394408	-0.375707	-0.791127	0.306453	1.11635	-0.0391845	-0.626294	0.53537	-1.16842	0.0662805	-0.723689
rs3098329	0.000394617	-0.345071	-2.10548	-2.62475	-1.03637	-1.3811	-2.28864	1.80646	0.273983	-2.2785	-0.167278
rs9290502	0.000395283	-1.52588	-1.34184	0.712601	-0.227511	-0.387813	-0.607341	-1.46509	-0.672049	-2.37714	0.866043
rs695427	0.000395376	-1.23147	-0.120644	-0.249884	0.0969875	-1.29479	-0.553829	-0.444486	-1.45601	0.50804	-0.394643
rs1041008	0.000395536	-0.529664	-0.856518	1.75368	-0.978652	0.846081	-1.73471	-0.486107	0.962662	-1.42808	0.104681
rs2195314	0.000395573	1.7747	0.0767806	-0.0873329	0.102081	-0.543791	0.160162	-0.408473	-1.88828	1.05938	-0.269026
rs79936821	0.000395947	-1.51466	-0.522871	-0.229454	1.20137	0.312984	0.581131	-1.00224	-0.0494641	-0.867951	-0.52574
rs111865704	0.000396089	-0.717932	-2.13223	0.763205	0.255676	-1.25234	-0.00351278	-1.07306	-0.148286	-0.229878	0.95413
rs147937572	0.00039631	-0.742906	-1.13731	-0.402441	-0.207593	-0.947566	0.131607	-0.515227	-0.446231	-0.848326	0.99043
rs2765353	0.000397148	-2.13289	-2.13782	1.78292	0.378301	-1.91199	-0.227745	-2.99792	-1.19085	1.04979	1.64117
rs12562409	0.000397188	-0.765465	1.80193	1.10998	-0.902222	0.432712	2.10934	-0.752408	-0.282423	3.41447	-0.655367
rs111834356	0.0003983	-1.21668	0.0141988	0.195461	0.837476	0.423165	1.48291	-0.252514	-0.747439	0.273065	-0.700436
rs583494	0.000398375	-0.407399	0.139647	0.274662	0.245572	-1.89179	-2.02355	0.0216657	-0.991512	0.213874	1.48174
rs2034031	0.000399492	-1.02651	-1.14444	0.310928	0.818437	2.77314	0.397749	-0.213311	0.8076	1.31468	1.11161
rs79332745	0.000399545	-0.774036	-0.690283	-0.856572	-3.10545	-0.0776886	1.32061	-1.70846	-0.0122429	1.0275	0.657124
rs17089915	0.000399631	-0.196002	-1.02557	1.53162	-1.17354	-0.408503	1.10222	0.314125	0.830939	0.715238	-1.67691
rs4500432	0.000399865	-2.48277	-1.46902	0.776113	-0.158454	-0.884843	0.160804	-0.865845	-1.34553	-0.801009	1.72373
rs77734482	0.000400881	-0.485526	0.885853	-1.52912	0.580476	-0.358726	0.0387635	0.415442	0.228288	-2.39789	0.252871
rs56033488	0.000401	1.18869	0.182105	-0.624971	0.0548923	-0.238126	-0.323244	-0.703023	0.939256	-0.235765	-1.76305
rs10236515	0.000401246	0.131023	0.365419	1.44974	1.78014	1.92548	1.83643	-0.484445	0.363347	-0.211176	1.17297
rs10816896	0.000401505	-0.683957	-0.0384891	0.928378	-0.66896	0.0124524	0.812582	-0.998018	-0.703807	0.950802	-0.488923
rs2555614	0.00040151	-1.31653	0.341204	1.19899	0.754399	-0.625299	0.241186	-1.69633	-0.532963	1.90654	-0.264019
rs34122982	0.000401723	-1.43497	-0.814478	2.12599	2.24759	0.109405	2.57331	-1.24982	-1.10127	-1.81093	0.328297
rs74399656	0.000401825	-0.703372	0.707819	0.723529	1.03555	0.570187	-2.78558	-2.13084	-0.84024	-0.417068	-0.588539
rs2540219	0.000402392	-1.84072	-1.2834	-0.46155	2.2196	0.667005	-0.335685	-0.650594	0.928584	-1.01657	0.244781
rs4839711	0.000403712	-0.571282	-0.370516	1.54513	-0.49491	-0.79924	-0.227157	-1.59195	-1.3121	2.04515	-1.78732
rs17371926	0.000404421	0.058418	2.15848	-1.68629	0.0311549	0.265563	-2.52726	0.642665	1.14044	0.282688	-0.639024
rs544623445	0.000404425	1.50411	1.97357	1.59934	0.647928	0.606673	0.15793	-0.394519	-0.817041	-0.116051	0.459061
rs6610929	0.000404955	-0.629791	-0.583584	1.39286	-0.761232	1.16408	1.20932	-0.0448715	-0.384551	0.324621	-1.57745
rs11100195	0.000405433	0.706735	1.44454	2.87533	-1.03583	0.803776	2.97159	-1.63564	0.691145	0.73849	-0.713394
rs11167300	0.000405865	-0.608485	0.69805	1.23069	0.643651	0.676893	0.71461	0.498497	1.83116	-0.0931498	-0.497815
rs752534599	0.000406437	-1.2232	-1.46944	-1.3045	0.298359	-0.758706	-0.697832	-0.776834	0.120203	-0.396498	-0.00819068
rs77259662	0.000406507	-0.46833	0.166977	1.00163	0.872522	0.773397	0.314275	-0.424572	-0.953323	-0.292437	-0.0661355
rs57083572	0.000406532	-0.618302	-0.139658	0.556465	2.13714	0.90406	1.40349	-0.496431	-0.344135	-0.0597219	-1.67504
rs6793121	0.000407499	-0.814734	0.291541	0.348446	0.68187	0.630893	-0.356515	-0.669682	-0.906122	-1.29955	1.04279
rs2026274	0.000407812	-1.51573	-1.00527	-1.35528	-0.00732237	1.47365	0.155161	-0.441639	-0.215775	-0.94277	1.63779
rs13064921	0.000408104	-0.734162	1.11832	-0.673409	-1.15949	0.160229	-0.349405	1.00489	-0.750255	-1.40036	0.20549
rs2570314	0.000408151	-1.03795	-1.66978	1.25399	0.402473	-0.539831	-0.617377	-1.13945	-0.89546	-0.958997	0.146987
rs2108982	0.000408484	-1.38487	-0.628835	-0.349357	0.796375	-1.74926	0.909549	-1.95944	-0.0582673	-1.07375	1.42375
rs35421480	0.000408619	-0.674191	-0.306036	-0.349565	-0.680709	0.915144	0.89453	-0.117037	-0.677038	1.27962	-0.472506
rs16996657	0.000409165	-0.159138	1.30112	1.90519	-1.15971	-0.785214	0.283912	0.371667	0.817697	-0.0616456	0.0433941
rs1007433	0.000409253	0.655551	-0.0776044	-2.1257	-0.364054	0.898704	-0.597561	0.0725347	-0.0878802	0.0289074	-0.173282
rs1415030	0.00040934	-0.842905	-0.853173	1.19672	-0.996264	0.973618	1.4582	-1.75845	-0.552856	0.836913	1.07285
rs201844872	0.000409525	-1.40328	-0.392519	-0.176169	-0.243142	-0.33032	0.141473	-0.851991	0.810693	0.766734	-0.621768
rs55804474	0.000410166	-0.0917102	0.120875	-0.808381	-0.0768494	-0.926128	-0.0343583	0.429514	0.722957	-0.334289	1.03073
rs3814165	0.000410267	-0.886388	-0.467432	-0.0626295	-0.537028	0.19882	1.17307	0.758774	-2.00793	0.416086	-0.452419
rs73410283	0.000411133	1.59128	1.94001	0.619095	-0.726508	1.94979	2.89976	0.930534	0.451556	-1.71923	-0.0743058
rs73410321	0.00041201	-0.55503	-0.804672	-1.71496	0.0616614	-2.02743	0.0488913	-0.137674	-2.62262	-1.70774	1.59465
rs74926397	0.00041237	-0.972358	-0.191859	-0.0547062	-0.461684	-1.52027	-0.0674946	-0.828748	-0.276787	1.00224	-0.0410336
rs7982612	0.000412535	-0.967434	0.817166	-0.558691	-1.00443	0.122622	-0.0121914	0.564886	0.301318	-0.887522	0.100519
rs141012049	0.000412662	-2.02234	-0.236726	0.0644831	-0.503877	-0.568777	0.0649259	-2.19174	-1.84697	1.42036	-0.271163
rs533639806	0.000412961	0.4412	1.0672	-1.60822	0.885657	-0.819916	0.767847	0.881839	0.320893	-0.136425	1.17897
rs79876961	0.000413773	-1.38736	-0.426578	0.414253	-0.36738	1.88767	-0.661686	-0.796478	-1.27245	1.37879	-0.666689
rs80080053	0.00041399	0.0228686	1.02846	0.613455	0.71018	0.628668	0.197853	0.764595	0.252403	1.65398	-1.15303
rs6128235	0.000414011	-1.7674	-1.85062	0.963929	1.22293	0.457274	-0.337402	-1.5698	-1.27392	0.302705	0.870881
rs12263344	0.000414155	-0.484973	0.563263	0.960542	-0.338879	1.38599	-0.693691	-0.179873	-1.50032	-0.574535	1.01848
rs7198133	0.000414218	-0.400999	-1.245	0.0612445	1.16678	-0.586393	-0.660169	-0.184502	0.185456	-0.504469	0.18717
rs811177	0.000414287	0.94243	0.522851	-1.54126	0.141133	-0.21777	1.19357	0.727505	-0.752873	1.03065	0.460012
rs851669	0.000414762	-1.12465	-1.6627	1.63236	1.33174	-0.418655	1.44614	0.786531	0.180564	0.0840878	1.31292
rs6664221	0.000415185	-1.11082	-0.156897	0.83907	1.01401	-0.298829	0.763921	-0.543904	-1.0853	0.667686	-1.50428
rs62300083	0.000415842	0.977722	-0.0106262	0.588959	-0.479831	-0.813656	-1.14612	-1.66278	-0.294814	0.255811	1.41055
rs28858165	0.000416261	-1.19356	-1.51178	0.360206	0.893163	0.48081	-0.536399	-2.38606	-2.00904	0.171571	-0.383565
rs1223819	0.000416334	0.49373	-0.225304	0.0636408	1.27	-0.785322	0.0799135	0.0672814	1.04644	0.646091	-1.27174
rs13297579	0.000416978	0.589958	-0.152623	-0.942809	-0.293483	-0.130006	0.362202	0.426204	-0.371797	-1.6754	-0.97871
rs143683260	0.000417121	0.275788	1.18792	-0.487867	1.21599	0.214821	-1.21802	-0.230877	0.239176	-0.777896	-0.463778
rs138968445	0.000417773	-0.708918	-0.442474	-1.38351	-0.428746	0.886472	-1.85512	0.334642	0.84749	-1.56718	1.39594
rs113457478	0.000417939	-1.48531	0.849978	2.15207	3.45627	1.58424	0.534442	-1.95506	1.48856	1.53641	1.22488
rs148472960	0.000418191	0.935861	0.280072	-0.736452	-0.371845	1.084	-0.629071	0.0443882	0.262743	-2.52958	-0.487325
rs1922767	0.000418807	0.298325	-0.460289	-0.34273	-0.555654	-1.40099	-0.777317	-0.453008	-0.848728	-0.711704	0.41421
rs62033404	0.000418928	0.0595677	0.756213	0.229743	-0.17668	-1.24226	0.0899233	0.753392	-0.0222336	-0.170245	-0.259568
rs140948745	0.000419231	-0.956387	-0.510526	0.652418	-0.802282	1.37973	0.886906	-0.595945	-0.776431	-0.199513	-1.29632
rs33914415	0.00041924	-0.259378	0.334755	0.908142	0.793178	1.49291	-0.468509	-0.914147	1.4412	-0.846922	0.968302
rs74507125	0.000419241	-0.19557	-0.0527809	-0.94588	-1.22261	-1.43646	-1.75254	-1.08687	0.139325	-0.353733	-1.75866
rs115815643	0.000419524	-0.770358	-0.156439	0.203156	-1.42065	0.149437	1.39714	-1.25742	0.22367	0.157396	1.56964
rs75211514	0.000419789	1.88446	-0.861602	1.68845	-0.430603	-0.0535176	1.25668	-1.12317	0.142614	0.947605	-0.0435797
rs78979637	0.000420337	1.0363	0.701006	-0.717596	-0.173157	0.686243	-0.678132	0.888183	0.711881	-0.224781	-0.459954
rs77879900	0.000420764	-0.332471	-1.03415	-0.889002	1.11497	0.0332187	0.38975	0.56345	-1.33013	0.325142	-0.000262711
rs56411819	0.000421033	-0.295102	-0.454785	0.297668	-0.0315405	1.11838	-0.201788	2.10813	0.413234	0.527948	-0.926321
rs113137654	0.000421436	0.0514851	0.120347	-2.23949	1.0419	-1.60921	0.350038	-0.513497	0.214694	-0.487872	-0.609867
rs75799727	0.000421749	-0.84264	-1.29081	-1.52277	1.17675	0.0704397	0.671558	0.271615	0.00941611	-0.0971086	-1.85425
rs11622025	0.0004225	-0.00357154	1.87702	-0.585923	-0.140913	-0.628218	0.801506	0.0447094	0.555711	-0.195387	-0.495884
rs111362938	0.000422784	-2.23315	-2.08241	-1.5625	-1.0243	-3.10025	-1.50545	-0.251736	-1.6962	0.293634	-0.591428
rs17633160	0.000422919	0.718804	-0.675062	-0.114421	0.0492067	-0.2614	0.0168641	1.71525	0.766394	1.41424	-0.950908
rs78887602	0.000423023	-0.530545	0.797714	-0.367506	-0.349548	-0.798037	-2.58473	-0.666853	-0.654181	-0.460038	0.381094
rs9883942	0.000423232	1.13251	-0.057412	-0.74671	-0.725682	-2.3002	0.834961	1.23035	0.851446	-0.15283	-0.276844
rs13005392	0.000423398	-0.840964	-1.09836	0.811506	-0.99809	-0.280467	0.323248	-1.74472	0.685357	0.495573	0.394534
rs12752463	0.000423731	0.52739	0.756108	1.19548	-0.334331	0.319963	0.979254	-0.0100146	-0.163072	0.659951	0.198943
rs61877572	0.000423763	0.972877	0.463594	-1.26692	-2.3228	-0.400023	-1.29547	0.194788	0.0669362	-0.386597	0.827613
rs12357831	0.000424107	1.46257	0.245233	1.30557	1.23447	0.714016	0.0441949	0.178732	2.15104	1.23324	1.1466
rs74397240	0.000424463	-0.981501	-1.10127	0.552312	-1.61727	1.01987	-0.207677	-0.0727067	-0.02405	-0.0346717	0.620545
rs530459385	0.000424469	-0.474898	-1.73177	0.879563	-1.8963	-0.244113	-0.669233	0.757522	-0.839852	0.57935	0.766067
rs4550206	0.000424616	0.364666	-0.911457	-1.79871	-0.0187635	-2.20426	4.12092	-1.0091	-1.11017	1.97311	0.42003
rs7173530	0.000424904	0.251034	0.660475	-0.397076	1.22438	0.745167	0.269228	2.2788	0.0275544	0.826666	-0.230908
rs113873395	0.000425334	0.542826	1.54923	0.337423	-1.26423	0.198433	-0.510349	0.144156	0.223945	0.585934	-0.395631
rs142457011	0.000425832	0.988902	0.66593	0.0819599	-0.40581	0.381385	-0.502049	-0.674327	0.503398	-0.533859	0.0551036
rs4788839	0.00042585	0.553021	0.678508	0.429946	0.609904	-0.975308	1.05255	1.46292	-0.147462	-0.2942	0.120779
rs62255418	0.000426223	0.96079	2.19785	-0.605229	0.558894	0.616571	-0.875875	1.80856	-0.343167	0.361251	-0.505254
rs11090464	0.000426298	0.769383	1.00251	0.532642	0.806949	2.26981	-0.142705	0.541668	1.44923	-0.225813	-0.647464
rs17800370	0.000426569	0.00822087	-0.122889	0.929108	0.380973	0.279925	-0.662105	-1.08974	-0.0634934	-1.21339	0.764536
rs200008886	0.000426899	-0.937089	0.256938	-0.0236003	0.446484	-0.582947	-1.99321	0.568245	-0.458458	0.860459	1.02787
rs138099742	0.000427213	0.0204764	0.152351	1.74512	0.749916	0.345264	0.373851	-0.0910991	0.951308	0.600865	0.332908
rs75006712	0.000427283	0.665691	2.12536	-0.412072	-2.23871	0.352734	0.405394	-0.447189	1.10904	-0.0382067	-0.0946825
rs113160370	0.000428408	0.0954371	-0.187271	0.375725	0.809875	0.819232	-1.65158	-0.428566	-0.187942	0.757542	0.825763
rs13073196	0.000428509	0.00813347	1.04852	0.115127	1.88649	1.60088	-0.377526	0.288425	2.52605	-1.05692	0.921826
rs13099754	0.000428561	-1.3186	-2.04205	-0.496816	-0.388429	-2.79762	-0.0504219	-0.741896	-0.838182	-0.492699	-1.31141
rs369648811	0.000428644	0.247413	0.82574	2.13947	-0.902561	0.758946	-1.69587	-1.3103	-0.264142	-0.661583	-0.733408
rs1004345	0.000428834	-1.24737	-0.0618926	-1.02491	-1.19868	0.721579	1.30843	0.29746	-0.0817649	-0.725004	1.05532
rs144655852	0.000428847	1.97422	1.25117	-1.69145	-0.298709	-1.7394	0.0735802	0.474005	1.49314	-0.0262069	-1.17987
rs111973309	0.000429089	-0.352083	0.191391	-1.47217	0.406115	1.23469	-0.178288	1.42739	0.262298	-1.79741	0.516577
rs2879619	0.000429689	0.721158	-0.395118	-0.705549	-1.11382	-0.498869	-1.27841	-0.562827	-0.676798	1.15206	-0.70744
rs73060069	0.000429811	-0.539801	-0.772595	-0.570572	-0.819743	-1.46594	-0.627929	-0.613187	-0.192682	-1.41074	-0.48241
rs9932544	0.000430007	-0.884668	-0.544356	0.052835	1.57468	-0.916735	-1.24131	-1.44986	-0.824952	-0.257556	-1.05436
rs10371	0.000430893	0.0947821	-0.0651267	-1.71822	1.32946	-1.36698	-0.798635	0.275527	-2.57539	1.2091	-1.50162
rs2673422	0.000430894	-0.339622	-0.198211	0.310874	-0.664167	-0.418144	1.455	1.2379	-1.55013	1.51209	-1.09405
rs2981256	0.000431248	0.203329	0.637228	0.313887	-0.482072	0.406058	1.96852	0.12169	0.325595	-0.0152434	0.0917709
rs134183	0.000432963	1.23552	1.34062	-3.30015	1.229	-2.20306	1.43065	1.23275	0.523258	-0.0936084	0.00518356
rs147207390	0.000433597	0.418879	1.27343	0.236494	1.21037	-1.47272	1.61298	-0.63586	-0.61673	-0.970672	-0.751868
rs1190617	0.000434246	0.973035	-0.92289	-2.27889	-0.521133	-1.75875	-2.63654	1.35981	1.44475	-2.63007	-0.711205
rs78325991	0.000434901	0.00195615	0.466417	1.32394	-0.50561	-1.51883	0.0604231	-0.918162	0.300296	0.168668	1.00763
rs17822578	0.000434903	-1.064	0.482506	1.32519	0.862044	0.261785	0.820447	0.983441	-0.869754	-0.547946	0.737595
rs77586623	0.000435082	0.98767	0.786008	-0.0905524	0.15202	0.185299	1.84056	0.798528	1.76109	1.54644	0.877056
rs872188	0.000435559	-1.30482	-0.902728	0.538785	0.186218	-0.917395	-1.88789	-0.398675	-0.091857	-0.503938	-0.764458
rs979170	0.000435733	1.54406	0.885065	-1.18389	-0.0942359	-1.22771	-0.00979193	-0.122221	-1.03159	0.0215005	-1.06879
rs6039045	0.000436741	0.668802	0.646643	0.415317	0.790325	0.10124	-0.0121371	0.0987088	1.0439	0.888957	-0.77448
rs11597789	0.000436896	0.76648	0.500668	-1.73606	-0.796115	-0.201294	0.198782	1.55191	0.775794	-1.87352	0.973171
rs9380754	0.000437576	-2.17689	-0.831433	-0.866187	1.66333	0.453584	-0.353111	-2.14602	-0.19766	2.21063	-1.37776
rs117772677	0.000438366	-1.83867	-1.46847	1.11244	-0.607203	0.538546	-0.480481	0.15618	-0.53942	0.806802	2.05384
rs586785	0.000438382	1.09313	0.748798	-1.19171	0.123653	-0.790697	0.213479	1.1822	1.73696	0.373863	-0.76886
rs111935543	0.000438681	1.59638	1.62849	-0.153785	1.38827	0.606395	-0.518174	0.332439	0.45994	-1.09126	1.26273
rs1472064	0.000438724	-0.741128	-1.04819	0.926386	-0.486823	-0.421107	-0.450032	-0.200625	-0.892337	1.05521	1.10038
rs17875408	0.000438777	0.330876	-0.321496	-1.57127	1.65537	0.235193	-1.51699	0.235359	0.798821	0.777278	-0.123164
rs8078024	0.000439972	-0.528468	-1.46586	-3.57413	1.27497	-2.97398	-2.63533	0.890125	-0.610959	-0.857231	0.012289
rs17144803	0.00044082	0.339046	-0.333524	0.415205	0.634151	0.193168	-0.96565	0.203679	-1.08365	-0.236342	0.108437
rs17565689	0.000441192	1.46073	0.331644	0.70772	-1.26095	0.327825	1.99943	-0.299022	-0.419505	1.17453	-0.859316
rs10172510	0.00044155	1.53646	2.07726	0.534103	-1.87641	-1.22278	0.370099	0.545658	-0.301138	-0.232992	-0.653772
rs17060900	0.000441649	-0.181808	-0.273481	0.854746	-0.418024	0.376957	0.548582	0.191633	-1.16233	0.134412	-0.851737
rs11715732	0.000442094	0.160877	0.48804	-0.864775	-1.21593	0.486783	2.35756	1.12499	-0.255579	-0.476969	0.0593909
rs549241	0.000443543	0.964115	0.0882696	-1.5224	-0.434648	0.990377	0.449582	0.975382	0.91422	0.400495	0.202332
rs76178687	0.000443879	1.28187	-0.0106581	0.209583	-0.489367	0.094597	-0.991055	0.474952	0.174428	0.138371	-0.796545
rs712529	0.000444265	2.10794	1.53699	-0.677401	-1.27698	-0.125943	1.41202	1.50947	-0.205766	0.719225	0.372567
rs7642108	0.000444399	-0.595564	-0.178787	-0.0153923	0.987069	0.893144	-0.498666	-0.770135	-1.45293	-0.0538893	1.273
rs574710234	0.000444713	0.566121	0.162928	-0.779273	0.104216	-1.57068	0.101888	1.0096	0.154121	2.493	0.566384
rs147116088	0.000445856	-0.270982	-0.839248	0.686013	0.0871365	0.39383	0.253989	-1.16804	-0.382175	-1.08953	0.21105
rs144703691	0.000446806	-0.0818135	-0.423159	0.33606	0.635688	-1.27448	-1.20266	0.4768	-0.146998	0.813159	0.555987
rs12748485	0.000446876	-1.7036	-0.518427	-0.0682517	1.42805	0.868081	-0.937175	1.00386	1.76669	0.308806	0.221504
rs12135126	0.000447603	-1.52399	-1.43943	-0.203143	0.421778	1.27545	1.05249	0.422489	-1.15941	-0.0518167	-0.818082
rs6738458	0.000447716	-0.706991	0.354763	-0.294181	0.207164	2.30832	0.40691	0.31428	0.201866	-1.69638	-0.670953
rs34305367	0.000448984	-0.324685	0.238638	-0.103847	-2.79106	1.44426	2.55895	-0.656754	-0.504152	-0.149255	0.210844
rs182658483	0.000449462	0.290067	-0.12476	-0.889634	0.763709	0.415507	-1.70104	-0.862376	0.170716	-0.801159	0.731274
rs645247	0.000449707	1.67809	2.18812	-0.216585	0.985579	1.59687	0.770498	0.457292	1.66033	-0.761331	0.356821
rs34033684	0.000449836	1.05683	-0.465487	-0.3541	1.63383	-0.394968	0.585197	-0.455811	1.89071	-0.601889	-1.59842
rs11166947	0.000450117	0.55302	0.861341	-0.149122	2.24567	0.257286	-0.445619	-2.49291	0.605311	-0.53383	1.08631
rs1008035	0.000450286	-0.126914	-2.09145	3.61076	1.11949	-0.223379	-0.510921	-0.0593106	-0.774274	-0.132654	-0.0785136
rs6025503	0.000450473	-0.594783	-0.0917526	1.11493	0.626524	0.310418	0.262805	-0.914498	-0.301159	-0.194817	0.258899
rs2382552	0.000450623	1.16202	0.140908	0.682457	0.789168	-0.326127	1.0042	1.72505	-0.896168	-0.626182	-0.482991
rs79129237	0.000450913	-1.39167	-0.213498	-1.70411	-0.384129	-0.224002	-0.357772	-0.666434	-1.23849	2.06858	0.376411
rs1820825	0.000451005	0.460344	-0.671313	-1.63844	-0.704619	-2.31544	-0.746387	-0.38508	2.21769	0.541749	0.420522
rs62497767	0.000451243	-0.592863	-0.159644	-1.5551	-0.524482	0.958442	-0.738169	0.62011	0.0710052	0.0274115	0.148724
rs56172131	0.000451617	-0.606575	0.277768	0.352902	-0.220943	1.84446	1.9082	-0.253947	-1.40986	0.539928	-1.322
rs11254002	0.000452242	1.61706	0.0938088	1.13032	-0.643658	-0.892439	-0.60198	0.3344	0.39659	1.03802	-0.482738
rs244961	0.000452575	-0.140001	0.14211	-0.471718	-0.17833	0.143662	-0.28962	0.552989	-0.384186	0.0512375	0.726061
rs12483020	0.000452785	-0.597046	-1.54611	0.489816	-0.152322	-0.563877	0.511876	-0.245817	1.28348	0.186635	0.52205
rs13168731	0.000453302	0.973908	0.947252	-0.303705	0.402526	1.23256	0.926202	0.375936	-0.709807	-0.495738	-0.0821023
rs9809523	0.00045333	-0.488657	-0.846116	-1.89889	0.464312	-2.85615	-1.18451	-0.32557	-0.694297	0.525235	-0.216365
rs4839600	0.000453414	0.786115	0.494281	-0.94093	-1.92942	0.411053	-0.508008	1.87463	0.685528	1.23529	0.830176
rs566291682	0.000453597	-0.520628	0.369425	-0.946136	-0.434044	1.37578	0.522548	-1.01329	1.91561	-0.838699	-0.474529
rs11672693	0.000453628	-0.335113	-1.57452	-0.151082	-0.728993	0.400409	-0.873956	-1.44123	-0.158861	0.227115	-0.600048
rs143494395	0.000453893	0.877657	0.377182	0.0672856	0.270203	-0.607516	0.457658	-0.210268	0.100781	-0.738026	-0.983324
rs80053496	0.000453896	1.21473	-0.513987	-0.731402	-1.77512	0.7397	0.487969	-1.00373	-0.0460294	-1.16506	0.382413
rs10805168	0.000454519	1.50947	1.40887	-3.66429	0.214539	-1.88868	0.586808	-0.724309	2.37794	1.3799	0.604451
rs10248846	0.000454693	1.65482	0.450029	-1.62615	-0.789049	-0.716284	1.15077	1.79552	0.595845	-1.05043	0.952462
rs4489574	0.000455098	-0.484203	-0.593994	0.467042	-1.40048	-0.975602	-0.520125	-0.266908	-1.05557	-1.47461	0.911139
rs2319089	0.000455255	1.57272	1.24586	0.201464	-0.282794	1.02584	-0.00212658	0.216003	-0.667058	-1.60549	0.631929
rs10460292	0.000455268	-0.351853	-0.0184314	0.0827573	-1.27495	0.277979	-0.584277	-0.290998	-1.36607	-0.890485	2.30223
rs116154691	0.000455661	-1.27377	-1.94553	1.12559	-0.00365283	1.41261	-1.27841	-1.38777	1.77693	0.481178	-0.937685
rs264700	0.00045602	-0.323242	0.888933	-0.201079	0.236164	-0.613269	-0.502365	0.206886	0.718599	0.636515	-0.56448
rs16946687	0.000456258	0.665547	-0.202656	0.390082	-1.5299	-0.640026	-0.17345	0.0292727	-0.40019	0.99762	0.884342
rs12845709	0.000456446	-0.366345	0.804334	-0.0146345	0.404171	0.52747	-0.952877	-0.078474	0.503842	-0.349756	-0.903939
rs6781436	0.000457266	-2.0764	-2.20543	-0.999035	0.0535809	-0.793432	-0.651818	-1.93429	-0.946375	-2.43614	0.588607
rs1445695	0.00045791	0.191557	0.464974	-1.13337	0.21476	-0.621825	0.214819	1.22178	-0.102847	1.7475	1.51876
rs6045733	0.000457989	-0.150158	1.4949	-0.791902	0.0643776	2.07306	-0.572577	-0.0578342	1.51425	0.752057	0.716023
rs28506042	0.000458027	-0.0957178	-0.155912	0.991449	-1.01941	-1.0874	0.659799	0.582058	-0.147713	0.75334	-0.847892
rs10469668	0.00045822	-0.373648	-0.71064	-1.43347	-0.599653	-1.66573	-0.47636	-0.0553057	1.4141	0.943833	-1.80368
rs369203546	0.000458354	-1.01565	-0.850783	-0.0122154	-0.377033	1.1743	0.227501	0.258488	-0.714796	0.284406	-0.132039
rs112072727	0.000458381	0.189726	-1.08443	-0.776486	0.400586	0.791288	1.23714	-0.00165939	0.199164	-0.24899	0.0264491
rs198136	0.000458751	-2.47989	0.417841	0.136039	0.647827	1.06906	0.0762739	-0.490744	-0.387489	-0.555763	1.5909
rs3015350	0.000458975	0.0967693	-2.18049	0.666634	0.260855	-1.47337	-2.38912	-0.501957	-0.0921245	1.91726	0.594895
rs11592585	0.000459059	-0.582583	-0.931184	0.924413	-0.470448	0.13831	0.7389	-0.00090195	-1.55864	1.1928	-0.289658
rs1090535	0.000459565	-1.11525	-1.29466	-1.25398	-0.711168	-0.749171	-0.893708	1.31641	0.120687	-0.0297197	0.0768055
rs329661	0.000459859	-0.437119	1.22439	0.409282	0.0129319	-0.431812	1.1692	-0.000178233	-0.658401	-0.918669	-0.431148
rs7994133	0.000460015	1.0499	-1.80686	-1.47021	-1.10604	0.0378044	-1.2559	-0.997604	1.1267	-0.387751	-1.33761
rs147620443	0.000460141	0.863975	0.104986	0.694642	0.193496	-0.445506	0.273915	-0.63279	-1.07779	0.759327	0.428692
rs139182750	0.000460318	1.44055	0.785647	-0.057676	-1.4831	-1.25222	0.172511	1.1218	2.09042	1.53689	1.33054
rs7666851	0.000460472	0.27546	0.853611	-0.521249	-0.237869	-0.22509	0.219905	1.7914	0.186689	-0.121551	-2.17808
rs143798098	0.00046048	0.0272461	-0.580435	0.389489	0.781179	0.24447	0.9827	0.189122	0.0295649	1.20657	1.106
rs67122310	0.000460717	-0.648435	-0.439523	1.27284	1.23104	-0.488282	0.378078	0.062598	-0.00279308	-0.21681	-0.529705
rs915410	0.00046148	0.283549	0.23212	1.00236	0.633023	-0.0251669	0.21216	-0.704438	0.257077	-0.906945	1.74398
rs74440608	0.000461602	0.0396358	-0.788716	-0.888648	0.43939	0.780758	0.0367719	-0.554073	-0.357849	-0.434448	-0.560044
rs7823469	0.000461624	-0.403815	-0.876953	0.82679	-0.330727	0.468685	1.18228	0.555741	0.421384	0.111988	0.604448
rs13087328	0.000461847	1.47205	0.188884	-0.571491	-0.552347	-0.188883	1.4395	0.256995	-0.271296	0.191462	1.12198
rs6510130	0.000461909	-0.780286	-1.66704	-0.448739	-0.458704	-0.626167	-0.043206	-0.635173	-1.63705	0.587624	-1.51995
rs7718429	0.000462435	0.802301	1.23505	0.672972	-1.04539	0.737676	0.466709	-0.371588	0.763006	0.208519	-0.449854
rs62065312	0.000462762	0.849253	1.89663	-0.043976	1.80922	0.071289	-0.286642	-0.761821	3.21149	0.757046	1.56647
rs2855561	0.000463126	-1.98333	-0.427214	-0.167691	1.56235	0.447404	-0.902388	-0.229199	1.32967	-0.687122	-0.470495
rs112343432	0.000463229	0.252169	-0.0500743	0.392017	1.68858	-0.790371	0.524152	0.562637	-1.46556	-0.755065	0.98925
rs4773304	0.000463551	0.223989	1.11834	0.0759842	0.0880758	0.721943	1.35317	-1.72831	-0.942661	0.424654	0.124546
rs9984876	0.000463744	0.727081	1.7507	0.403754	1.43148	1.13106	1.50657	0.22849	0.24006	-0.86446	0.323993
rs62439674	0.000463925	0.266626	-0.0728558	0.390603	0.187737	1.26791	2.21052	0.0970928	-0.477164	1.82777	0.794639
rs28609488	0.000464385	0.464577	0.620173	-0.273706	0.353128	1.20213	-0.733542	0.0554248	0.19584	1.53067	0.668856
rs77455347	0.000464533	0.564288	-0.0122574	-0.644251	0.762262	-0.268326	0.595618	-0.562903	-0.270423	-0.165668	-0.314282
rs11682685	0.000465233	0.363148	-0.0597897	0.731537	-0.586649	0.256954	0.396694	-0.0249772	-1.23553	1.61787	-2.30587
rs1354488	0.000465488	-1.28409	-1.2222	0.325829	-0.277285	-1.14257	1.96454	0.0495578	-1.03427	0.704515	-1.13169
rs28566555	0.000465632	0.450734	-0.992607	1.10916	-0.686513	0.535974	1.75535	-1.97686	0.0195397	-0.391628	1.37402
rs140047093	0.000466445	0.521318	0.490969	-0.338658	0.434165	0.0551968	-0.612388	1.37174	-1.01513	0.410502	0.292954
rs9901025	0.00046673	-0.164916	0.34447	-0.609138	-1.5676	1.56643	0.359794	-0.24285	-0.494176	-0.204196	2.55407
rs11394867	0.000466798	0.302495	0.258851	-1.44476	0.260207	-0.263159	0.624851	-0.824349	-0.937341	-2.34927	-1.67548
rs2278101	0.000466826	1.1201	-0.761127	-1.09463	-1.3314	0.810795	1.8165	-0.903388	-0.632107	-0.303768	0.110159
rs6084591	0.000466831	-0.510419	-0.385044	0.54468	1.23363	-1.05518	-1.74134	-0.386875	-1.45079	0.849033	-0.272922
rs11390296	0.000467872	-0.922399	-0.761152	0.836439	-1.17795	1.21729	0.712931	-0.534475	-2.00323	0.148132	-1.12096
rs72721884	0.000468068	-1.08947	-1.54953	-1.03159	-1.40938	-0.144728	-1.18665	-0.534088	-0.370742	-0.868694	-0.206634
rs152168	0.000469263	0.244548	0.676624	2.80409	-0.912107	-0.826065	1.72781	-1.50984	-1.37909	-0.172269	-0.266912
rs7846017	0.000470149	0.123537	0.54092	1.48789	0.868215	-0.141158	-1.09158	0.09606	-1.01155	1.04113	-0.133128
rs576070192	0.000470379	0.956929	0.962244	0.915617	0.85875	1.16544	-0.859258	0.421223	0.713203	1.8	-0.38426
rs55836816	0.000470751	-0.0729702	0.363961	-1.48343	-0.549503	-0.806679	-0.246138	-0.435677	-0.445494	-0.327347	-0.615221
rs73982819	0.000470948	-1.84277	-1.31253	-0.268407	-0.637492	-0.238344	1.33614	-1.76974	0.317921	-1.24503	-0.295599
rs200050332	0.000471293	-1.26942	-0.180137	0.26185	1.25001	-1.30019	0.649012	0.579455	-1.84067	0.718316	-0.197565
rs148105833	0.00047188	0.0607751	-0.201586	0.774014	-0.0530745	1.30869	0.948883	0.25002	-0.224295	1.31725	0.421456
rs117228741	0.000472657	1.80535	0.91058	0.487218	0.849666	-0.557945	0.464094	0.706527	-0.60837	0.760728	-0.713416
rs673995	0.000472804	-0.169263	0.513886	0.422529	2.0238	1.18103	-0.6934	-1.70933	0.600314	0.732489	-1.12064
rs208294	0.000473008	-1.83626	-1.64915	1.45893	0.133884	0.289077	0.517462	0.268257	-0.558291	1.27666	-1.33021
rs2511506	0.000473028	-0.495839	0.0552047	-1.51504	0.0642013	-0.618957	-0.591289	-0.885094	0.904801	0.120179	0.130441
rs2289495	0.000473569	-1.01341	-0.976084	-0.119248	0.468213	0.291202	0.109924	-0.992583	-0.197302	1.0345	-0.849226
rs16945022	0.000474555	0.787033	1.31358	-1.12603	-1.18194	0.989471	0.315229	-0.112893	0.893813	0.261568	-1.27281
rs77316617	0.000475318	1.89292	1.67519	-1.67575	1.27433	0.511225	0.861424	0.603662	0.306082	0.07033	1.53546
rs17619190	0.000475373	-1.15286	-1.24613	-1.5255	-0.0155437	-1.05539	-1.62744	0.0586163	-1.36279	-0.876599	-1.75471
rs78440979	0.000475437	-0.488188	0.894613	1.75018	-0.2469	-1.43219	-1.88834	0.520457	1.23221	-0.0417846	-1.95071
rs3824685	0.000475471	0.00569926	0.806107	0.286218	0.597846	2.36069	-0.341516	0.472191	-0.133863	-0.514947	0.217725
rs72987125	0.000475798	-0.00754431	0.494043	-0.738501	-1.81395	-1.40864	0.423432	0.664299	-0.289915	0.447982	-0.161116
rs17667965	0.000475946	0.186392	0.524335	0.573765	-1.38832	0.746698	0.922229	1.76029	1.08061	0.493473	0.853677
rs4805381	0.000476074	-1.74872	-1.51029	1.57451	-0.192633	0.722871	1.93652	-2.46302	-1.5529	0.115531	0.928697
rs9799795	0.000476119	1.76626	2.52699	0.0657842	0.786444	0.355914	-0.510274	1.40776	0.888272	-1.19381	0.66781
rs1885284	0.000476331	0.30548	1.46319	-1.44421	-1.25147	0.340179	0.0489548	-0.913337	0.219759	-0.479924	-0.393342
rs9947918	0.000476682	0.310493	0.730723	0.217594	-0.0724865	0.211791	-0.363773	0.087953	-0.497404	0.413134	0.104875
rs35911577	0.000476978	0.127991	-0.624537	0.194321	0.593076	-0.059519	0.330769	-3.17417	-0.00312793	0.389627	2.06478
rs1222081	0.00047758	0.67119	1.10299	1.68826	-0.851034	0.184033	-0.890974	-0.273726	-1.17367	-0.174509	1.5827
rs10042077	0.000478012	0.107151	-0.803767	1.17171	0.801911	0.852008	0.515062	-0.745981	-0.140348	-0.180349	0.495495
rs16936909	0.000478028	-0.451157	-0.769491	0.614982	-1.24605	-1.04596	-0.773726	-0.567716	1.00464	-1.01076	1.10507
rs17309406	0.000479526	-0.102426	0.163971	1.03398	0.0952553	-0.260108	-1.32067	1.27951	1.58415	-0.0468789	0.601848
rs4834811	0.000479581	-0.23973	0.146042	0.540882	0.712553	-0.0473998	0.347227	-1.41947	0.131772	-0.722092	1.51461
rs9544378	0.000479614	0.134989	1.41322	0.869509	2.23379	0.2638	0.511326	0.452736	-0.884319	0.278612	1.17567
rs112796947	0.000479745	-0.556193	-0.473982	1.40548	-0.997072	-0.347044	1.59103	-0.13651	0.950133	-1.53138	1.10325
rs4945551	0.00047989	0.215814	0.726317	-0.176804	0.539445	0.828675	-0.361431	-0.377702	-1.04459	-0.41021	-0.603696
rs74338029	0.000479951	1.07479	0.808962	0.428028	-0.944426	2.19996	1.07022	1.13356	-0.813188	-2.62256	-0.732178
rs17577153	0.000480003	0.136477	0.620663	0.775209	1.09135	0.571664	1.15384	-0.998916	-0.689781	-0.497345	0.569957
rs111899381	0.000480459	-0.294511	-0.391422	-0.812336	1.15363	-0.440915	0.627881	-0.69688	0.576227	-0.16169	1.22287
rs76295416	0.000481561	-0.282876	-0.784058	-0.0999952	-0.797157	-1.18456	-1.03949	0.0515644	-0.0305659	-1.82874	-0.480046
rs6550105	0.000481676	-0.763677	-0.151118	0.409584	1.24507	-0.618882	0.568195	0.288843	-0.59452	0.670487	-0.325628
rs6915219	0.000481914	-0.338105	-0.54796	-1.58554	-0.478034	1.38104	-1.3562	0.249975	-0.63922	-0.899449	-0.246558
rs17003483	0.000481979	1.2127	0.363362	0.432063	0.419495	0.495644	1.01986	1.26144	1.43657	-0.122331	0.0485431
rs73285121	0.000482635	0.204943	0.323209	-1.65998	-0.208013	-0.717534	0.342511	0.228768	0.482506	-1.42962	-1.32251
rs12716470	0.000482663	0.82477	0.159561	0.17972	0.730775	1.88873	-0.0474692	0.121229	-1.07245	0.80666	-0.455072
rs34683892	0.00048347	0.786188	1.9912	-0.85677	-0.0178053	1.66069	0.00215167	-0.0957116	-0.0677943	1.32782	-0.219728
rs12977463	0.000484543	-0.805948	-0.649783	1.33857	0.171055	-0.149084	-1.32505	1.14039	0.30788	0.418558	0.779279
rs17300877	0.00048554	-1.1304	0.111186	1.51807	-0.708254	0.29934	0.0953762	-0.146217	-1.02858	0.464225	-0.0400907
rs201296	0.000485817	0.078554	0.118119	-1.474	1.3132	0.977237	-1.38825	0.656158	-1.46322	0.298157	-0.878358
rs11610386	0.00048592	-0.1611	-0.421462	-0.427336	-0.539432	1.59339	-0.225653	1.49276	0.837401	0.423597	1.84151
rs11162246	0.000486104	0.235792	0.223141	-0.766526	0.933854	0.493627	-0.278815	-0.0355017	0.87257	-0.453196	-0.83637
rs7756930	0.000487715	-0.180397	-0.805411	-0.655107	1.03862	0.106332	-1.14538	0.169695	-0.021668	0.48682	-1.6706
rs17429199	0.000488346	0.288475	-0.199222	-0.798267	0.971985	-0.226767	1.1186	-1.13712	-0.108324	-0.479198	-0.0515171
rs10450300	0.000488585	0.80672	0.933598	0.846692	-0.343388	-1.18563	0.496244	0.915638	2.10916	-1.71276	0.601736
rs1935795	0.000488632	-0.695622	-0.38978	1.65968	-0.375869	1.62708	0.0461112	-0.0800674	-1.20355	-0.105265	0.525385
rs11054953	0.000488902	-1.86109	-0.422909	1.27345	-0.515858	-0.970115	0.319503	0.278172	-0.0229154	2.03911	0.678066
rs1699196	0.000489341	1.06371	1.16309	0.394041	-0.768727	-1.6843	1.85275	1.45467	0.437533	2.4334	-1.67584
rs117439684	0.000490137	0.538034	0.251482	0.541458	-0.781867	-0.093145	0.899795	-0.334557	0.211195	-0.216212	0.517991
rs117315756	0.000490306	0.755009	0.566346	-1.51526	-0.0504715	-1.20431	-3.33583	0.624671	1.15209	0.360581	-2.33347
rs67479453	0.000490514	0.125605	0.159481	0.00867725	-0.217759	-1.02114	0.1353	-0.902583	0.274334	0.527613	0.165419
rs6429281	0.000490604	-0.885275	-1.83565	-0.364044	-0.187271	-1.03146	-0.575365	-1.19213	-1.08708	-0.0200801	-0.936672
rs35012698	0.000490742	0.103723	-0.36316	0.433772	-1.18783	-1.25699	-0.625036	-1.73006	0.774792	-0.156601	0.238359
rs7355213	0.000491473	-1.43974	-1.0523	1.04248	0.17671	1.36161	0.197904	-0.501634	-1.21447	1.37541	1.57319
rs73243024	0.000491547	-0.955539	0.382878	-1.22785	0.251769	-0.960262	-0.0514085	-0.924298	-0.0843793	-0.504961	1.1416
rs35857251	0.000491657	0.0526272	-0.110256	1.60269	0.292638	0.0829716	0.0257643	-1.15542	0.697226	-1.01134	-1.10082
rs72929133	0.00049166	-0.775311	-1.26907	-0.092038	-1.43716	-2.8297	-1.64163	0.598697	-1.03556	-1.60898	0.642508
rs4616497	0.000492191	-0.641063	0.870592	0.220822	-1.2854	0.192676	0.483412	-0.11563	-0.396788	0.539806	-1.21854
rs34288835	0.000492459	-1.19095	0.394912	0.507783	1.67944	-0.37306	0.0878658	1.38279	0.321793	-2.28124	0.465386
rs1962281	0.000493137	-0.499288	-0.0541309	-0.334475	1.41636	1.27337	-0.444965	-1.42004	-0.73073	-1.68182	0.409349
rs13103611	0.000493745	-0.197049	0.083294	0.883536	-1.01139	-0.469111	0.0173523	0.0734796	-1.81068	1.5079	0.63065
rs73193327	0.000494006	-0.160952	-0.980564	1.13615	-0.309512	-0.509533	1.31646	-1.29535	0.458508	1.01311	-0.531013
rs73029061	0.000494448	-1.4614	0.232183	-0.266703	-1.01584	-1.14453	0.0455063	-0.221504	-1.6362	-0.654464	-0.670283
rs141614125	0.000494662	-0.646951	0.570461	-0.530199	0.547825	0.398873	-1.25192	-0.671479	0.607646	-1.24475	0.321586
rs11897861	0.000495141	-0.869595	-1.19691	-0.132309	-0.984064	-0.417555	0.629839	-0.485323	0.0497966	0.94796	1.44679
rs71510783	0.000495253	-0.815151	0.00160278	0.0611514	0.0708665	-1.85695	0.27612	0.575217	1.18638	1.75759	0.617844
rs35141123	0.000495434	0.199362	-0.132842	-0.749215	-0.274894	-1.77436	0.598334	0.0249441	1.94367	-0.222147	-0.745501
rs74508742	0.000495903	-1.88632	-1.89419	1.05149	-0.287123	-0.177262	-1.2266	-0.588251	-1.95366	-1.16227	0.385516
rs10822921	0.000496068	1.51765	1.85876	0.00269159	-0.336105	0.796205	-0.116029	0.412223	-0.90721	0.861955	0.67489
rs12933270	0.000496453	-1.30658	-1.07445	-2.04452	-0.831368	-1.94983	0.430039	-0.0401396	-0.312535	-1.33842	-1.81819
rs55681610	0.000497022	-0.159718	-0.685078	0.782027	-1.62896	0.655584	0.500089	1.29243	-0.00709055	-1.17829	-0.599729
rs10753430	0.000497583	-0.512368	0.861088	-2.22825	-0.0926835	-0.931661	-1.69406	0.14919	1.28556	-1.40569	-0.867093
rs10917873	0.000497947	-1.03181	-0.403995	-0.629443	0.484503	0.0260724	0.246826	1.05712	-0.959019	-0.524892	0.38458
rs4968214	0.000499754	3.7357	0.680435	-1.04602	1.06563	2.74379	-1.9505	1.39403	-0.926675	-2.2269	-0.227878
rs2512539	0.00049982	2.65995	1.42919	-1.96891	0.32464	-0.0669915	-1.65594	-0.142619	2.30286	-0.59068	-1.97499
rs118043572	0.000500172	0.656557	0.540595	0.95378	-0.163594	0.0786474	1.36187	0.501599	0.0203213	-0.026593	0.426922
rs115165944	0.000500173	1.53234	1.13361	-0.492206	-0.207911	-0.412881	-0.351613	1.49426	1.53073	-1.47696	1.8012
rs1465691	0.000500179	0.279582	0.950695	-1.87689	-0.5016	0.491041	0.92185	-0.747133	0.501455	-0.344069	-0.196499
rs6459799	0.000500311	-1.09117	-1.30227	0.831308	0.458826	0.899662	-0.541843	0.683019	0.959719	-0.498876	0.0107416
rs112775316	0.000500919	-0.669549	-0.868336	2.2523	0.0172157	-0.421263	0.914492	-0.994674	-1.61316	0.0781002	0.181379
rs12070616	0.000501162	-1.66968	-0.945086	0.884698	0.928808	-0.1519	0.206269	-0.833335	-1.99621	-1.43695	0.0362671
rs1546912	0.000501416	-2.44981	-2.59832	0.436058	0.328928	-0.506051	-0.694154	0.449481	-2.23193	0.349419	0.230164
rs909958	0.000501699	0.660987	1.76646	-0.643903	0.554255	0.582539	0.208043	0.0632138	0.666409	-1.58042	-1.75044
rs9478652	0.000501995	-0.802367	-0.291974	0.471617	-1.35197	-1.89332	-1.01196	-0.861706	-0.746638	1.44015	0.963905
rs12379582	0.000502709	-0.847184	-1.21853	2.94764	0.123047	1.53998	0.178656	-0.206139	-0.559878	-1.55446	0.584335
rs138731240	0.000502743	-0.631014	-0.59498	-2.69995	-1.0492	-0.584333	-0.985228	0.569596	1.88659	-1.54697	1.7964
rs4886470	0.000502924	0.109561	-0.265628	2.28141	0.794162	-0.163528	0.00962676	-2.03582	-2.24214	-1.56175	0.500269
rs11043013	0.000503034	0.359454	-1.15869	1.19729	1.01095	-0.732233	-0.938755	-1.46583	-0.830363	0.838452	-0.482165
rs1584586	0.000503427	0.0890226	0.237022	1.11491	0.415642	-0.675393	0.95816	0.856103	0.893355	-0.640599	-1.02132
rs149329465	0.00050371	-0.617153	-1.14173	-1.20535	-1.09047	1.22007	-1.08678	2.20472	0.447012	0.2128	0.316972
rs1578127	0.000503736	1.14522	2.2049	-0.395659	0.693454	-0.808471	0.757427	0.453388	1.18094	-1.08785	-0.233995
rs1968512	0.000504053	-0.536717	0.309877	-0.672938	-1.29977	-1.88879	-0.774786	-0.925827	0.0568907	1.36549	0.123871
rs112103554	0.000504122	2.88336	2.83011	0.328394	0.676975	1.90736	0.0450823	1.35152	-0.0942212	0.842443	-1.73511
rs139775770	0.000504193	1.24464	0.168892	-0.232743	0.991544	0.322341	-0.0813735	1.1902	0.348042	1.49456	1.94856
rs11646431	0.00050423	0.403994	0.744814	-1.14285	0.285374	-0.586119	-0.580934	-0.0642976	1.06836	-0.413429	-0.306268
rs12097809	0.000504982	0.357983	-0.280377	0.970988	-0.0290756	2.90683	-0.307254	-0.280635	0.741639	-0.764247	0.80754
rs76908521	0.000505549	-1.08739	-1.75394	1.01657	1.37657	-1.63923	0.234366	-1.32999	-3.11204	-0.890366	-0.539091
rs74714059	0.000505795	0.544497	0.847683	-0.372296	-0.956955	-0.736183	-0.458648	1.67443	0.106033	0.906213	-0.392639
rs73206606	0.000505828	-0.977987	-0.985664	2.3328	0.661075	0.779365	0.630721	-0.803488	-0.824113	-0.307354	-0.832191
rs139476219	0.000505898	0.335098	-0.398046	-0.742679	0.418653	0.442569	0.0506919	-0.490504	0.782926	1.22637	0.42056
rs4460203	0.000505941	0.152958	0.116304	0.178022	0.889813	-1.3483	0.641094	-0.256115	-0.420076	-0.424791	-0.530901
rs1463539	0.000506581	-0.365457	-0.834074	0.976212	0.344338	-1.78807	-0.507004	1.14822	-0.550497	0.660078	0.0628697
rs34557041	0.000506736	1.76616	1.14128	-0.396038	-1.45441	-1.2842	2.05202	0.194372	0.727975	0.0103079	0.709926
rs112150998	0.000506832	1.40868	1.25203	0.348504	-1.09003	-0.788614	1.12367	0.446768	0.0892317	0.738948	1.7082
rs143590968	0.000507162	1.04196	0.451189	1.07593	1.17246	0.849204	-0.330315	-0.559098	0.24568	1.03537	1.88878
rs150039369	0.000507211	-0.0618179	0.0532275	0.72208	-0.681284	0.915052	-1.31108	-0.00342283	-0.538822	1.92811	-0.287271
rs112855019	0.000507476	-1.16539	-0.428147	-0.342638	0.0446401	-1.35313	-0.691011	0.839117	0.809561	0.717251	-1.13239
rs72925532	0.000508167	0.0622433	1.13531	-1.32469	-0.0902735	0.287076	-0.550193	0.280202	1.98365	0.416803	-0.57628
rs72683852	0.000508331	-0.0330079	-1.4691	0.162389	-0.838625	0.329238	-0.485119	0.300802	-0.659524	0.0525945	-1.65053
rs6596697	0.000508813	0.877272	0.643075	0.842885	-0.175432	1.21514	0.236091	0.103226	0.00727672	0.54293	-0.921782
rs11792933	0.000508991	-1.24876	0.192507	-0.114628	0.754243	-0.375441	0.434224	-0.432704	-1.9492	-0.360181	0.91189
rs3824872	0.000509093	0.749828	-0.592169	0.11491	-1.98646	-0.508673	-0.637439	-0.787108	0.943921	0.859701	-0.106646
rs74466591	0.000509427	0.0133514	0.291914	0.318091	-0.103749	-0.576122	0.475519	0.744388	0.537565	-0.164088	-0.501158
rs35198163	0.000509595	0.743536	0.0635109	0.642202	-0.168528	-1.686	0.50836	-1.62698	-0.218514	-1.299	0.515652
rs142211815	0.000509875	-1.77094	-2.12438	0.190467	-0.422695	-0.201582	-0.159226	-1.38427	0.265831	-0.574793	1.40997
rs17468388	0.00051032	-0.465955	-0.425112	0.0647599	-0.756408	-1.15218	-1.07987	0.00445739	-0.114424	-0.475675	0.920022
rs74810816	0.000510458	-0.43106	-0.833411	-0.529654	1.07842	-1.13102	-0.513334	0.0655051	0.423983	-0.802019	-1.48788
rs859329	0.000510788	-0.0198918	-0.0409327	1.11581	-0.521356	0.943704	1.49748	-0.336459	-0.631374	-1.20718	-0.932681
rs11421064	0.000511187	-0.527787	0.558709	1.16142	1.0824	1.26815	0.102539	-1.28446	0.737805	-1.63471	-2.42625
rs10102778	0.000511385	1.77385	-2.24141	0.192233	-1.65205	-0.190242	1.17387	1.68291	0.608286	-0.150367	-0.238164
rs1003926	0.000512359	-0.407887	0.159122	0.0152126	0.432802	-1.03682	-0.212889	0.903026	-1.29145	-0.553343	-0.273489
rs133074	0.000513154	0.82353	-0.0222001	-1.03044	-3.26243	-0.273869	-1.78711	0.257748	-0.837775	-0.448353	-1.48611
rs2146442	0.000514217	0.108439	0.257679	-0.891016	0.422578	-0.092612	-0.292431	0.209371	-2.31789	0.504253	-1.03588
rs34126398	0.00051433	-0.315855	0.174602	-0.386692	0.698226	-0.426805	-0.440248	-0.140715	0.788909	1.85395	-1.10066
rs55698947	0.00051436	-0.114303	-0.903565	-1.52358	-0.696287	0.649677	-0.0537064	0.725766	0.30423	-1.77979	-0.391094
rs6030212	0.000514718	-0.486402	-1.24247	-1.12341	-1.22841	0.226005	-0.607962	-0.615447	-0.297604	1.07363	0.307493
rs2063031	0.000515197	-0.369982	-0.820165	1.10501	1.93735	-0.401491	0.606715	0.408267	0.100177	0.232774	-0.550832
rs7516856	0.000515579	-0.309655	0.312952	-0.550165	1.14384	-0.615951	1.01097	0.217134	0.19612	-0.989765	1.13777
rs6580938	0.00051562	1.1021	2.39763	-0.499553	0.358702	0.0612441	0.956458	-0.644696	-0.143414	0.648062	-2.41369
rs77776115	0.000515659	1.12268	0.363594	0.467182	0.366611	-0.519298	0.643946	0.577979	-0.076623	2.0197	-0.588325
rs10853101	0.000515684	-1.00073	-0.481072	-0.171135	0.182253	1.96725	1.6589	-0.257338	0.761031	-0.168322	1.66701
rs61971478	0.000515999	-1.63012	-2.06787	0.361666	-0.506851	-0.965293	0.727711	-1.57637	0.906045	0.47056	1.53125
rs11593456	0.000516055	0.390056	0.176717	0.846966	-0.558054	0.649407	0.712596	0.38248	0.557245	-0.423206	0.591987
rs146940616	0.00051645	-1.87265	-1.29635	-0.794192	-0.932382	-1.0964	-2.42468	-0.553517	2.2614	-0.257032	1.47834
rs12929526	0.000516651	1.05664	-0.525039	0.17234	-0.539425	-0.402046	0.978498	1.2404	0.518949	0.095075	-1.08211
rs11663578	0.000516792	0.228156	1.40602	-2.31326	0.175118	0.658027	-0.492415	-0.47644	2.68962	1.51807	0.249933
rs117350290	0.000516807	-0.723122	-1.48961	0.475707	-0.680803	0.0262232	0.65562	-0.309341	-0.181523	1.24125	0.85283
rs631547	0.000517055	-1.23317	-1.22437	0.40966	0.259957	-0.391574	0.151987	0.47858	-0.420694	-1.85331	0.386629
rs1051695	0.000517286	0.0997976	-0.835742	-0.677001	-0.491822	0.400638	-4.60206	0.227397	-0.181138	1.93185	1.01777
rs974831	0.000517395	-0.579317	0.517281	0.738529	0.305592	-0.408132	0.201479	-0.697859	-0.753084	0.466529	-1.27714
rs12423166	0.000517447	0.714201	-0.642836	0.299635	1.06698	-1.35843	1.28776	-0.11165	0.654755	0.0305131	0.108094
rs6622131	0.000517588	0.0823123	-0.598581	0.99166	-1.97677	0.852347	-1.20407	-0.66948	0.33375	1.26638	0.348078
rs2086545	0.000517744	-0.88108	-0.896614	1.20795	-1.22741	0.97045	2.10345	-0.0118624	-0.084044	0.267671	-1.13865
rs988100	0.000517999	2.07616	0.843756	1.28036	-0.516482	0.159159	-1.61801	0.689895	0.692626	0.876482	-2.80074
rs71616198	0.000518032	1.31251	-0.7053	-0.8082	-0.859697	-0.252527	-0.615427	0.222448	2.27599	1.81314	-0.0211675
rs72826860	0.000519106	0.639669	0.695426	0.690945	1.40296	0.71569	0.547316	-0.772398	0.223891	0.788005	1.48641
rs66475331	0.000521481	-1.33236	-0.600901	1.45766	0.155827	-0.582173	0.618168	-0.339293	-1.24249	-0.659445	0.567771
rs75221010	0.000522568	-0.192416	-0.687587	-0.172487	0.634692	-1.04491	-0.314019	0.781015	1.46221	-1.29594	-0.617566
rs17758812	0.000522939	-0.256501	-0.636548	1.66236	-0.15518	3.26001	0.605608	0.515897	-0.733008	0.112935	0.0967385
rs76578068	0.000523724	-0.542203	-0.10376	0.972602	0.2674	0.224715	0.0206554	-0.865686	-0.367056	0.431509	0.839366
rs115392052	0.000524032	0.166991	-1.71547	-1.35575	-2.06556	0.723359	0.504794	-1.34768	-0.176804	-0.536362	0.0357816
rs17246459	0.000524492	-1.29633	-1.79045	1.79799	-0.190059	0.491321	0.716442	-0.811615	-1.90502	-1.07251	-0.310588
rs9515109	0.000525251	2.37462	2.90332	-1.12582	0.297414	-0.146797	-0.413484	0.664446	1.34205	0.404762	1.89089
rs74910121	0.000525287	-1.84966	-1.2846	1.20141	0.970355	-1.17998	-0.331843	-0.863244	-2.07803	0.706924	-1.51146
rs1476464	0.000526532	0.690475	-1.15931	0.436272	-0.861558	-0.0429302	1.55634	0.31249	-0.310782	1.69961	-0.56562
rs549536024	0.000527884	-0.407024	-1.96988	-0.324747	0.86193	0.650018	-0.188116	-2.25772	0.0801609	-1.1354	-0.786116
rs1106418	0.0005282	-0.691656	-0.319485	0.0766259	-0.344198	-1.21925	-0.262858	-0.32948	0.808297	-0.811484	0.0137341
rs2468741	0.000528215	-0.339409	-0.659088	0.973296	0.530814	-0.890022	0.0303094	0.424075	0.634391	-0.678293	0.246182
rs6065877	0.000528243	1.07511	0.958497	-1.60152	-0.525679	-0.494625	-1.01372	0.457833	1.62958	-0.313115	1.09878
rs12682917	0.000528367	-0.272138	-1.703	0.838612	0.0551179	2.27089	1.05127	0.204874	-1.57326	-0.337728	1.72653
rs2720421	0.000528628	0.665484	-0.696367	-0.0762121	1.047	1.21447	-0.293109	1.10635	-0.718103	-0.344964	1.25416
rs114374573	0.000529171	-0.404155	-1.00966	-1.27537	-0.988792	0.735419	-1.69239	-1.29185	0.082796	0.102794	-0.758365
rs115527081	0.000530076	0.456551	0.898891	-0.0573719	0.628801	0.144132	0.743342	-0.042423	-0.535673	0.19985	-0.0963066
rs376589509	0.000530142	-0.768742	0.553772	-0.0946137	-0.0744945	-0.674983	0.0545563	0.135625	0.926683	-0.624053	-0.232143
rs5767238	0.000530266	-1.05109	-0.332721	2.00705	0.624874	2.41561	0.990079	0.22742	-0.793881	0.935193	0.942468
rs10486304	0.000530391	0.195903	1.08743	0.00574947	0.627818	0.745575	1.97437	-0.333699	1.63544	1.68196	0.532247
rs34535703	0.000530666	0.584799	0.217497	0.201076	-0.80429	0.987378	-0.0620078	-1.02071	-0.393706	1.37764	1.29189
rs34729165	0.000530698	0.448558	-0.265239	2.60855	1.27273	0.936375	2.63215	0.974323	-0.29618	0.258698	-0.169035
rs34253076	0.000530986	-0.360786	0.311276	-2.63179	0.786789	-0.176585	-0.405017	1.52362	-0.0576086	0.864311	0.947856
rs17498113	0.00053133	-1.35389	-0.783606	0.0233837	0.352215	-0.319908	0.267826	-1.19336	-0.544831	-2.7879	0.336766
rs16859494	0.000531964	-0.761514	-0.406671	-1.01606	0.168272	1.27465	1.87296	-0.874719	-0.630283	-0.21602	0.986682
rs9375138	0.000532585	-0.0646414	1.05146	1.07905	1.07142	-1.34302	0.891465	-2.02227	-1.26043	0.0325186	-1.21954
rs929839	0.000533677	-0.82309	-1.77179	0.225956	0.459988	-0.330927	1.14681	-2.91083	0.0840594	-0.375492	0.869777
rs6517431	0.000534714	0.664913	0.349935	0.0134872	-0.917603	0.0729926	-0.818588	-0.660827	1.20909	0.381372	-0.143927
rs112884718	0.000535101	0.685124	-0.917711	0.973879	-0.319239	-0.294683	-0.0641896	0.196774	0.77148	-0.0014591	-2.2359
rs4790859	0.000535945	-0.229327	-1.51868	0.222071	1.08076	-0.993567	-1.96514	-0.261037	-0.139919	0.726211	0.282438
rs12563427	0.000535998	-0.424002	-1.12374	0.803324	-1.07579	1.01751	-0.641654	0.174664	-1.0403	-0.768173	0.294902
rs73095729	0.000536476	-1.35317	-1.21125	1.53998	0.149674	-0.0926357	-0.480606	-0.759742	-0.926587	1.27912	0.582133
rs17480477	0.000537091	-0.913667	0.338501	-0.964799	1.10977	-0.643681	0.821635	1.3169	1.32136	-0.195338	0.720854
rs7916739	0.000537263	0.292186	0.325543	-2.0645	-0.425089	-0.489611	-0.929995	-0.315203	-0.788987	1.09864	-1.74763
rs4515597	0.000537521	0.017277	-0.109931	-0.721829	0.331276	0.828513	-0.502905	-1.42651	0.593848	0.572388	0.362772
rs12604064	0.000537528	0.643879	2.30494	-1.43379	-0.195826	0.898079	0.956128	-0.487512	1.06825	0.192166	-0.0127291
rs10251697	0.000537583	-0.0879454	-0.303491	-0.813867	-0.116579	-0.12239	-0.644999	-1.29476	-0.411795	1.16643	2.00156
rs55633778	0.000537732	0.496493	0.0515786	-1.18128	-0.97046	-0.291937	0.188193	-0.436065	0.00337375	0.519286	1.00121
rs10737044	0.000537991	-0.266327	0.772631	-1.58176	1.5511	0.561996	0.639847	1.21325	0.111234	-0.466456	0.537286
rs4925207	0.000538123	1.00993	0.156255	0.295171	-0.578617	-0.189408	0.315015	-0.840217	-0.401669	-0.206116	1.15005
rs77799978	0.000538311	1.06597	0.680813	0.966649	1.12801	-0.451289	-0.0831781	0.113784	-0.508733	0.206669	0.0741509
rs3758582	0.000538363	2.24536	-1.60271	1.15978	-3.06934	-0.0746977	-0.0725298	-0.232484	-1.50675	1.27905	1.04911
rs12438600	0.000539578	-1.26802	-1.75414	0.483122	-1.24518	-0.216511	-0.0208971	1.1681	0.126409	-1.42469	-0.900844
rs4820763	0.000539613	0.362852	0.587363	-0.322899	-0.277919	0.56002	-1.77802	-0.825199	1.39872	-0.684691	-0.181837
rs4815049	0.000541284	-0.983153	0.468826	0.696598	0.677041	0.0242589	0.983218	-1.40335	-0.276736	0.727427	-0.279759
rs12412590	0.000542624	0.729985	-0.0626408	1.41733	0.171809	-0.201836	1.18991	0.00620863	-0.164048	-0.224672	0.616421
rs75906529	0.000542655	0.851751	-0.171442	-0.701671	-0.00612132	0.896876	1.48429	0.413831	-1.22611	-0.564823	-0.255819
rs4505703	0.000543108	-1.23938	-1.27192	0.614123	1.9231	-0.52627	-0.413182	-0.984041	-0.409552	1.13918	0.926106
rs4964619	0.000543946	0.955465	1.04525	-1.31174	-1.18838	-0.0779322	0.549549	-0.872165	-1.80241	-0.162312	-0.58855
rs78752467	0.000544022	-0.388681	-1.53677	-1.16799	-0.464502	-0.884279	-1.7721	0.271045	0.0776749	-0.196301	1.98942
rs3052571	0.000544682	-0.275797	0.099259	0.422249	-0.371511	1.44363	-0.470586	0.508019	-0.339193	0.100586	0.976655
rs12947493	0.000545382	-0.377904	-0.332069	-0.853451	0.117556	0.948537	-0.2864	-1.25754	0.39938	1.09678	-0.0317128
rs1809927	0.000546093	-0.594559	-0.173654	-0.30542	0.733186	-1.32018	-2.30251	-0.445287	0.586105	0.371387	-0.436441
rs72864512	0.000546194	-0.526692	-1.25197	-0.0672379	2.283	0.0111703	0.733412	-0.784032	-1.8983	0.521659	-2.50888
rs117520966	0.000546654	-0.62111	-0.890178	-0.274554	1.71482	-1.15277	-0.742972	-1.16008	-0.499035	0.831729	-0.89496
rs140645333	0.000546658	0.721481	-0.118287	0.886189	-0.421388	0.561003	0.621851	0.952551	-0.14242	1.14626	-1.80686
rs145159276	0.000546765	1.48137	1.28653	-0.605385	2.51746	-0.700203	0.146523	0.484539	-0.28306	0.872671	-1.28238
rs10835640	0.000547808	0.997231	-0.221403	-0.897967	-2.38412	-0.221252	0.259005	-0.0178182	0.135057	1.04766	-1.20308
rs112705161	0.000547887	-0.318005	-1.16397	0.654696	1.15269	0.118882	0.920302	0.341898	0.225312	-0.378275	0.885861
rs71558641	0.000548308	-0.658872	0.929418	0.00379159	-1.08768	1.85097	0.981011	2.75096	-1.22417	2.64316	-0.15393
rs28859069	0.000548547	0.568133	-0.388437	1.30534	-1.14213	-0.29286	0.374743	-1.50105	1.58839	-0.793383	-1.40887
rs7688925	0.000548598	-0.201593	0.321624	0.468939	-1.1623	-0.854135	-0.288296	1.51616	1.2386	1.73713	-1.22028
rs3785351	0.000548643	-0.396424	0.256694	-0.556984	0.202911	-0.53671	0.986966	-0.903275	-0.0490079	-0.3842	-0.287172
rs112775218	0.000549221	-1.33074	0.423601	0.20698	-0.887526	-0.68525	1.04399	-0.225932	-0.0717113	1.16472	0.601363
rs1955201	0.000549971	0.882797	0.309372	-0.379779	0.409611	-1.38427	-0.910679	-1.39053	-0.0249211	0.946916	-1.39017
rs17772016	0.000550183	0.537736	0.191259	-0.53325	-0.803732	0.193856	-0.531707	0.168971	0.200559	0.299975	-0.272309
rs10238890	0.000550994	0.297361	-1.22146	-0.774728	-0.641477	0.750355	0.290262	0.856212	1.45969	0.0927274	-0.245176
rs11777699	0.000551188	-0.874668	-1.29705	0.879207	-0.338044	0.657214	-0.823435	-0.212492	-0.929997	-0.258618	0.29638
rs112529689	0.000551202	-0.493936	-1.66731	-1.35462	0.793145	0.505521	0.712619	0.735324	-0.130252	-1.08575	-0.456496
rs35600671	0.000551981	0.0763032	-0.0879322	0.75335	-0.0579803	-0.549545	-0.0255635	-1.70219	-0.873112	-1.02882	-0.367713
rs2292188	0.000552074	1.56312	1.21984	0.924497	-0.337647	0.886008	0.694168	0.643244	-0.501527	-0.206793	0.0815259
rs807047	0.000552258	0.397871	1.5526	0.371495	2.20642	-0.104825	0.232602	1.5446	0.285904	0.945992	-1.30976
rs10203268	0.000552536	-0.148595	-0.863556	-0.622923	2.31327	-2.12667	0.296683	0.217333	-0.903262	-0.217965	-2.26259
rs17393580	0.000552742	-1.15946	-0.692476	0.949125	1.22996	-0.261035	-0.282597	-0.980349	-2.0055	-1.02667	-2.12384
rs188778485	0.000552859	-0.548043	-0.502975	1.1278	-0.192477	-0.180573	-0.920287	-1.28731	0.541366	-0.51489	0.352954
rs6123226	0.000553193	0.772281	1.42655	-0.804114	1.19791	-2.0358	1.00995	0.393895	0.955172	-1.19908	-1.60151
rs76510074	0.00055348	0.877668	0.0488861	-0.847502	0.399796	-0.762785	-0.380851	-0.175701	-0.227923	-0.783948	0.57113
rs11593725	0.000553713	1.08876	1.36366	-0.736248	0.338727	-0.201608	1.08838	-0.087705	0.469903	-0.731598	0.534186
rs41236	0.000554074	-0.639238	-0.199409	-0.799268	0.491143	-1.27252	-0.617101	1.68772	0.403379	0.522941	-0.077626
rs140097839	0.000554543	-0.905014	0.590781	0.0300085	0.694934	-1.02542	0.735894	-0.145128	1.52264	-0.324684	-0.446138
rs11789029	0.000556092	1.74247	1.53471	-2.20843	0.825367	0.363474	-0.912214	0.176236	0.150534	-1.23083	-2.14522
rs371781494	0.000556186	-0.837367	-0.131192	0.848295	0.491691	-0.340591	-0.334625	-0.494566	-0.68452	1.80417	-1.36802
rs117727675	0.000556333	2.72793	1.70808	0.468517	-1.19822	1.16425	0.910646	1.68416	-0.207652	-0.510203	0.760901
rs552673285	0.000557073	-0.760779	-0.666498	0.470807	-0.208367	-0.761781	0.707394	-0.44508	-1.52208	-0.00539727	0.427981
rs146612800	0.000557676	-0.752737	0.117912	0.743046	0.205371	-0.0710678	0.248304	-0.351319	0.362863	0.536015	-0.350295
rs2181222	0.000557885	-0.635836	-0.539976	-0.403725	0.499364	-1.12803	0.376389	-0.994089	-1.38715	0.217686	-1.044
rs6540681	0.000558234	1.36377	2.11292	-1.30713	1.45274	1.22847	0.468339	1.08957	2.82633	0.198744	0.841359
rs1036736	0.000558435	-0.366017	0.161998	-0.399015	-0.295108	-0.610818	0.598436	-0.95656	-0.10347	-0.24921	0.37017
rs117059192	0.000559567	1.5354	0.501972	-0.512578	0.569928	1.3083	0.499786	1.08713	1.4547	-0.239041	0.710476
rs148505176	0.000559659	1.63844	2.30574	0.202276	0.665674	-0.300228	-0.553732	1.53177	-0.916031	2.04113	1.35692
rs13385237	0.00056119	-1.83866	-0.540811	0.298745	-0.625093	0.20162	0.971403	-0.402458	-0.783569	0.522426	0.994646
rs79367453	0.000561409	-1.09885	-1.07154	0.385618	-1.45525	-1.31499	0.47974	0.755419	1.83198	-0.910092	0.417326
rs288119	0.000561905	1.4799	-0.0992862	-1.18845	0.832322	-0.698805	0.244012	0.412768	2.54371	-0.271053	-1.28075
rs76003406	0.000562546	-0.154899	-0.282092	-2.59878	0.409123	-0.496314	-0.763304	0.467036	1.53978	-0.252133	0.475414
rs7298856	0.000563416	2.02343	1.3625	-0.203265	0.321275	2.63515	-0.433144	-0.149288	1.68108	-0.217207	1.03058
rs2317663	0.000564026	-1.43207	-2.2124	0.405097	0.566944	-1.1282	-1.05221	-0.692805	0.412913	-1.1307	1.84527
rs17403340	0.00056419	-0.952108	-0.737572	0.323295	0.835753	0.405462	-0.685484	-0.683782	0.055415	-0.309092	0.683919
rs10129371	0.000564261	0.137521	0.874409	1.03556	-0.474319	0.298312	0.719778	-0.423601	-1.26994	2.09924	0.258015
rs200811082	0.000564342	-0.0425504	0.624573	0.194751	-0.240136	-0.12823	1.6784	-0.225338	-2.31157	1.20988	0.953995
rs7187258	0.000564903	0.381399	-0.478918	-0.591594	-0.20343	1.59194	0.503982	1.27321	-0.803285	0.609439	-0.423297
rs180886659	0.000564964	0.186154	-0.688989	0.43813	-1.86252	0.225384	-0.311711	-0.39123	0.305124	-0.148357	0.409068
rs1896294	0.000566073	-0.54267	0.838281	1.04331	1.75414	1.45548	1.26279	-1.14024	-0.12225	-0.0206161	1.22562
rs12919350	0.000566182	-0.207169	-0.780036	0.525315	0.317155	-0.275628	-0.184381	-0.790777	-0.73748	0.330765	-0.0686491
rs10086802	0.000567242	0.361036	-0.795779	0.0747882	0.112377	-2.12924	-1.61636	-1.09427	-0.078843	0.450824	0.44943
rs1183185	0.000568169	-0.573096	-1.22665	-1.33459	-0.178386	1.55332	-0.268403	0.278405	-2.20842	-0.570797	-0.356508
rs11687629	0.000568266	-1.08212	0.135373	-0.487903	0.781496	1.5983	0.422957	0.535996	0.963435	0.0998221	0.772915
rs4805849	0.00056837	-0.935124	0.568843	1.31695	-0.842293	-1.34966	-0.794078	-1.10684	0.574423	1.44735	-0.171957
rs7856318	0.000568405	-0.89226	-1.68637	0.878575	-0.152525	1.02844	-0.74591	0.623661	-0.339783	1.16931	-0.588153
rs4447797	0.000568694	0.945327	3.40033	-1.11784	2.08543	1.41816	2.45241	2.15105	0.939966	2.02307	1.27967
rs117039691	0.00056911	-0.109676	-0.607818	0.260512	0.947101	0.257886	0.673438	0.23321	0.65877	-0.579367	0.670032
rs11907036	0.000570716	-0.243039	0.459396	-0.375702	-0.698742	-0.685003	-0.545512	-0.046365	0.75316	-1.0895	0.291741
rs714781	0.000571437	1.01845	0.455237	-0.444588	-0.647758	0.42178	0.337585	0.736234	0.279079	-0.206204	-1.40675
rs7729533	0.000571704	1.37207	1.1145	-1.48537	-1.31485	-0.914011	0.374016	0.122501	-0.822989	-0.0612183	1.40701
rs58309682	0.000573269	-0.572103	-1.47327	1.444	0.936832	-0.0708555	-0.25761	0.66045	-0.0908679	0.666176	0.282429
rs34390533	0.000573729	0.227082	0.742916	-1.25404	0.511221	-0.81373	-0.107319	0.55303	-0.0323257	2.54506	0.165215
rs117860371	0.000574061	-1.04905	-1.37199	0.352594	-0.730594	0.554355	-0.169883	0.824847	-0.88804	-1.19722	0.106606
rs28540114	0.000574175	0.750913	0.753034	-1.17704	-0.123688	0.229512	1.57683	0.883119	0.865816	1.00393	0.556191
rs78889876	0.000574175	0.324854	2.09681	0.90002	0.432744	0.940497	-1.77695	-0.41091	0.798418	-0.614397	-1.17108
rs72691856	0.000574672	-1.04903	-1.54815	-0.221909	0.433089	1.61028	-1.87604	-2.07511	-0.122278	-1.35759	-0.222397
rs6447140	0.000574727	0.648589	-0.64341	-0.569356	-0.568311	-1.45639	0.410143	-0.173826	-0.334923	-1.15644	-0.0532184
rs4621018	0.000574946	-0.362253	-1.00943	1.41545	1.50843	-0.0296183	0.0572694	0.186424	0.838573	0.58789	-0.426072
rs2505441	0.000575051	0.69617	0.870897	1.01077	-1.11039	0.119893	0.4529	0.749267	1.34516	-0.389034	0.729424
rs9748407	0.000575805	-0.297783	-1.09009	1.15763	0.0467928	0.351495	-0.300569	-1.1987	0.0874043	0.0680919	0.315886
rs117552249	0.000576006	-0.719631	0.982274	0.680207	-2.70715	-0.469393	0.719483	0.658608	0.94259	-0.621781	1.72594
rs4977025	0.000576801	0.169243	0.336704	0.645158	1.01803	0.269991	0.0562777	-0.807943	0.918388	0.765593	1.70778
rs11941003	0.000577127	0.257288	0.354824	0.24115	-0.867198	0.400156	1.24352	-0.517138	1.28011	0.467752	0.922316
rs11219484	0.00057746	0.258736	0.0909223	0.150126	0.0257394	1.27178	0.143143	-0.429755	-0.725088	-0.582667	0.400893
rs136420	0.0005775	-0.446666	-1.72155	-1.77039	0.0384209	-0.875593	-1.79454	0.918494	3.01419	-0.649234	-0.462712
rs2358866	0.000577529	-0.0913205	-0.615419	2.06052	0.0265358	0.877813	1.69023	0.0535981	1.19637	0.71226	-0.744795
rs550732747	0.000577687	-0.727116	-2.62321	-2.85023	-2.31582	-1.27188	0.364684	0.335092	-1.01421	0.796986	-0.47982
rs114328688	0.000577699	-0.801981	0.828925	-0.631576	-1.18922	-0.197602	-1.41254	0.171647	-0.185632	0.515626	-1.02473
rs79650492	0.000578045	-0.564123	0.0542727	-0.465964	-0.280191	-1.34177	-0.387098	-0.917479	-0.0177475	-1.07174	0.455546
rs12862228	0.000578233	0.914534	0.939768	-0.48401	-0.731292	-1.19475	1.19723	2.44433	1.18002	-1.7759	0.121262
rs118019166	0.000578526	0.0977896	-0.0162129	1.09962	-0.307111	-1.17823	-0.411493	0.56766	-0.0482174	1.06685	-1.18603
rs116151027	0.00057881	-0.195216	0.499479	0.0869535	-0.560788	-0.296173	-1.28979	-1.44543	0.441079	-0.843859	0.0914746
rs1476324	0.000578948	-0.799539	-1.46051	-0.209898	-0.790863	-0.267151	0.902196	-0.0149707	-0.868755	-0.667232	-0.601917
rs9669288	0.000579636	-0.128834	-0.868774	0.179063	0.854166	1.34242	-1.05428	0.844729	0.851213	0.655074	-0.426708
rs6009981	0.000579693	-0.29541	0.667373	-1.1474	1.1159	-1.16028	-2.14471	-1.70536	0.26623	-1.18832	0.345341
rs216488	0.000579744	-0.483501	-0.751126	-0.373275	-0.318996	-2.50322	-0.661996	-1.31408	-0.303504	-0.48953	-1.94875
rs7230858	0.000579893	-1.37296	-1.0671	1.52713	0.418295	-0.0161283	0.393227	0.524419	0.41513	1.22062	0.572578
rs2933063	0.000580293	1.71663	0.0494098	0.850899	0.101812	0.0554957	0.517933	0.104328	-1.4368	0.753213	-1.1084
rs757589	0.00058079	-0.0192417	0.142687	0.154832	2.01121	1.05086	0.565299	-0.50023	0.0902967	-0.359884	0.869381
rs71552131	0.000581732	-0.850611	-0.234949	-0.675514	-1.38643	-0.81891	-0.12982	0.111454	0.552269	0.652968	-0.856948
rs317045	0.000582834	0.0324046	0.639129	0.731196	1.04464	-0.0462273	-0.05208	-0.44323	-0.349664	-0.60808	-0.638942
rs752682684	0.000582912	0.867408	-1.57066	1.76164	1.76575	1.33513	-0.565585	1.21763	1.38244	0.367403	0.949349
rs2031597	0.000583022	-0.390514	0.970295	-0.80418	-0.908135	-2.0212	-0.704645	-0.650943	-0.694058	-0.965907	-0.910124
rs62285219	0.000583849	0.81012	0.524637	-1.18184	0.874897	0.525969	2.00519	1.31348	0.217083	-1.27351	-0.218527
rs2185237	0.000584917	0.598535	-0.0307331	0.522504	-0.597908	1.3451	0.465588	0.917796	1.45784	-0.0820468	-0.317589
rs73169134	0.000584979	1.60054	3.13979	-1.65672	0.944815	-0.976945	0.468819	-0.760459	0.849507	0.588553	-1.55231
rs9394172	0.0005852	1.14808	0.973972	0.713419	-0.832014	-0.539123	1.55603	1.28188	1.48731	-1.75572	-0.851488
rs71567693	0.000585693	-0.340992	0.473377	0.697431	1.23198	0.272085	0.966989	-0.2963	0.603418	1.1045	0.680727
rs185424902	0.000585754	0.459492	-0.208846	0.223324	0.469865	-0.455076	-0.903325	-1.0182	-0.129902	-0.0900186	-0.171379
rs6573878	0.000585983	0.96788	1.17649	-0.012785	0.853129	1.07937	-0.0642248	0.503332	0.303342	1.543	0.151772
rs1854907	0.000586345	-0.920915	-0.456271	0.185371	-0.890502	1.70969	-0.499206	-0.0134128	-0.207849	-1.54889	1.09605
rs10800745	0.000586737	-0.0145231	0.202298	-0.585948	-0.629496	1.99973	-1.86611	0.580092	0.163533	1.35964	-0.189346
rs10887195	0.000588867	-0.644179	-0.684226	0.94166	0.558844	-0.482339	-0.786124	-0.693811	1.72488	-0.825106	1.75366
rs57421747	0.000589351	0.199896	0.432802	-0.648848	0.552743	-1.11978	-1.64739	-0.424283	1.04493	-1.14106	-0.217117
rs78103613	0.000589804	0.932536	0.791443	-0.789192	-0.109433	-0.248268	0.808295	1.30363	-0.201311	-0.118377	-0.40096
rs4543593	0.000590295	1.68197	-0.316501	-1.95476	0.436593	-0.405603	-0.297366	0.214075	-0.672591	0.180386	-1.40921
rs11583566	0.000590376	0.961137	-0.758533	0.597443	1.08194	0.601224	0.905213	0.53291	-1.55129	1.72247	0.129632
rs2181607	0.000590527	1.44031	0.809286	-0.332417	-0.516235	0.425299	0.0903777	-0.970851	-0.316258	0.609514	0.714986
rs1553014	0.000590581	0.551539	0.231264	1.43949	-0.418681	1.04937	-1.41073	-1.62419	-0.293429	-1.86912	1.48921
rs2395	0.000591052	0.967002	1.46171	-1.14168	-1.32497	0.0325191	0.994896	-0.0430404	1.27194	0.192312	0.204692
rs10869085	0.000591389	0.751421	0.0321526	-0.841242	-0.217222	-1.15909	0.705684	0.951308	-0.306897	2.07504	-2.04996
rs112750341	0.000591485	1.91162	1.57882	-0.417629	-0.766419	-0.317912	0.843049	-0.488241	-0.890803	-0.799322	0.40499
rs77920925	0.000591567	0.485739	0.203806	0.63542	1.09628	0.214667	-0.623387	-0.0602576	-0.881104	1.07344	-0.122221
rs62032825	0.000592124	0.859555	0.0268911	-0.308054	0.225689	-0.392888	-1.87439	-0.204768	-1.1226	0.726091	-0.610548
rs11617253	0.000592688	-0.00891808	0.206851	-0.764837	-0.312485	-1.07908	-0.282594	-0.336892	-0.180379	0.0530176	-0.896271
rs1423828	0.000592825	-1.35847	-1.55164	-0.246311	0.93014	-0.00111329	-0.431602	-0.143751	-2.28129	1.2091	0.532577
rs6547853	0.000593345	0.42346	0.573283	-0.140021	-1.46557	0.898878	0.766692	2.38827	-1.45989	0.824704	-1.43866
rs111719035	0.00059375	1.22401	0.5068	-0.377668	1.7296	0.743785	-0.130788	0.804931	0.580883	0.20745	0.4171
rs73133603	0.000594022	-0.406401	0.24282	-1.1294	2.0594	-1.3076	-0.951119	1.36925	1.29734	-1.42477	-0.716953
rs114653778	0.00059446	-2.03848	-1.00096	-0.508299	-0.445615	0.268698	-1.20464	0.920101	-0.129066	0.641912	-0.267162
rs34031790	0.000594693	1.11775	-0.314008	1.92449	0.741006	-0.0603813	-0.455512	-0.0288578	-1.90979	-0.787328	-0.497048
rs61939486	0.000594705	0.385211	0.742062	1.11232	0.706265	-0.474741	-1.15258	1.07897	-0.108231	-0.367422	-1.96172
rs28732370	0.000594872	-0.466732	-0.201366	-0.263342	0.522224	0.0122706	1.96214	-1.37133	-2.47814	0.906676	0.905916
rs988033	0.000595749	-0.33252	0.00112858	1.0724	-0.00771089	-1.09632	-0.500923	0.497377	0.922125	-0.698985	-1.07595
rs12915543	0.000596391	-0.198992	-0.730222	0.783287	0.260363	-1.14408	0.45723	0.0675824	-0.153022	0.104693	0.37708
rs138579812	0.000596457	-0.144655	-0.515971	0.238542	-1.53276	-0.763423	0.200612	-0.0714138	-1.20681	0.714661	-0.130763
rs8125233	0.000596557	0.0593873	0.0677608	0.69558	0.45959	1.31942	0.749263	-0.284029	-0.40363	-1.67577	0.0911179
rs149980943	0.000596771	-0.0664121	0.519835	-0.370496	0.90335	0.772563	-0.503519	-0.852282	0.692278	-1.32119	-0.106593
rs62476268	0.00059785	0.379573	-0.324952	-1.62303	-0.978646	0.0489129	-1.65916	-0.618416	-0.157301	-0.725783	-0.136715
rs4677401	0.000598143	0.927597	0.775771	1.35693	0.152271	0.663415	-1.37894	-2.77439	0.186751	0.303508	2.81369
rs1246116	0.000598851	-0.275099	-0.0143149	-1.14989	0.736484	-0.916589	0.618728	0.935644	-0.52993	0.379361	0.0240351
rs4853125	0.000599351	-0.0597994	0.304916	0.0118088	0.708184	-0.0311975	-0.206886	-0.61139	-1.4777	0.0325752	1.84548
rs6591244	0.000599645	0.603706	0.669555	-0.18302	0.863969	0.0583777	-1.56855	1.40158	-0.533621	0.162201	1.89651
rs1976076	0.000600133	-0.370482	-0.857566	0.201846	-0.487463	-1.61435	-0.926751	-1.04424	1.06226	0.801377	0.883732
rs10504539	0.000600173	-0.128727	0.0878368	-0.875844	1.03229	0.732875	1.80874	1.49341	1.42622	1.6336	-1.81969
rs11063420	0.000600925	-0.245117	-1.94731	-0.677109	-0.126201	0.0311964	-1.94814	-1.18148	0.393804	-0.161799	-1.65595
rs34869920	0.000601101	1.01337	1.49318	0.689924	-0.17895	0.162221	-0.391644	1.10611	-0.0954121	-0.244164	0.616584
rs115753765	0.000602621	0.810252	0.782542	-1.12562	1.04131	1.42739	0.738368	-0.311391	1.6384	-1.3114	0.833389
rs17815216	0.000602908	-0.698456	1.2553	0.0457528	-0.775414	1.19053	0.383224	-0.592041	0.628628	0.956895	0.819612
rs34762884	0.000603193	0.884147	-0.779561	0.167634	-0.19007	-1.63038	1.53845	0.963835	-0.292235	1.39998	0.808453
rs206942	0.000603692	0.132433	0.497969	-1.32347	-0.313009	0.0626077	0.855082	2.15922	-1.81433	0.30176	-0.701979
rs149417269	0.00060398	-0.760217	-1.30558	1.02091	-0.575835	0.964327	-1.58828	-1.17843	0.618259	-1.68091	0.74154
rs2093924	0.000604419	0.686135	0.788958	-0.204944	-0.959397	1.1124	1.09688	-0.918807	-0.0922415	2.11246	0.934834
rs72673441	0.000604474	0.827187	1.09455	-0.952438	-0.301467	-0.136734	-1.14351	2.20205	0.363441	0.946873	-1.38821
rs148725889	0.000604788	-1.16236	-1.63457	1.26503	-0.226451	0.13524	2.85196	0.227578	-0.146993	1.18494	0.298142
rs13048685	0.000605099	0.629585	0.577506	0.815587	-0.100808	-0.526626	1.21074	-0.250772	0.0114477	0.238199	-2.07486
rs62265377	0.00060527	-1.1664	-0.524062	1.45885	-0.248458	0.64243	1.14145	-0.640223	-0.430018	0.613664	-0.435629
rs2724651	0.000605941	0.0148508	-0.589943	-0.0515338	1.44914	-0.303983	-0.405762	1.81027	-0.622219	0.0976174	-1.48258
rs6537888	0.000606701	1.46036	1.27218	-0.836808	0.400866	0.00993093	0.456015	0.510925	0.658773	0.121527	-0.637805
rs368694062	0.000606988	-1.2875	-1.75608	0.36396	-0.851705	-0.615506	-0.468654	-0.0516812	0.604726	1.72582	-1.34335
rs1503733	0.000607247	0.359049	0.302668	-0.793763	-2.00066	-0.402864	-1.84716	-2.04135	-3.37443	1.3533	0.504295
rs970457	0.000607931	0.46144	0.676237	-0.78487	0.181875	-1.34522	1.81291	1.15169	-0.02131	-0.259346	0.624923
rs1998165	0.000608014	-1.07314	-0.797043	-1.01228	-0.632553	0.599013	-0.980482	-1.77279	0.352616	-0.128234	1.73461
rs913624	0.000608333	1.27794	1.41653	0.26526	-0.479514	-0.564934	0.679569	2.09733	0.0456082	1.72109	0.637748
rs1100098	0.000608625	-0.967498	-1.489	0.584666	0.318065	1.26299	-2.04073	1.28623	-0.96219	-0.602841	0.684076
rs10971182	0.000609014	-0.426644	-0.567601	-0.119336	-0.180946	0.353066	0.236653	0.201614	-0.871487	-0.105358	0.686796
rs9446311	0.000609796	-0.952544	-0.169638	-1.10784	0.0924022	0.639324	-2.91559	-2.39298	-0.355993	-1.35293	2.2705
rs518758	0.000610713	0.409971	0.26847	-0.0586079	1.43629	-1.75287	-0.496324	-0.208545	-2.0637	0.156666	-1.09968
rs682478	0.00061092	-0.0780817	0.655877	0.789665	1.31608	0.105091	0.294486	-0.709264	-0.754689	0.10574	0.130195
rs1805124	0.000611146	-0.0542401	-0.171674	0.783873	-0.472069	-1.54632	-0.997965	-0.458263	0.439623	-1.01738	1.03707
rs148354814	0.000611581	-0.647577	-1.34988	0.0732153	0.445059	1.34513	0.490301	0.37086	0.216278	0.903141	0.128349
rs72673912	0.000612804	0.913645	2.01606	-0.587491	0.506107	1.45981	0.865556	0.659547	0.527234	0.586671	-0.388544
rs554032993	0.000612824	0.658221	1.47441	0.440525	1.72615	0.132453	1.29774	0.447023	1.58608	-0.649193	-1.74223
rs1218433	0.000613305	-0.301718	-1.30625	0.324412	-0.523263	-1.65862	-0.116157	-0.167037	-0.821292	-0.978764	1.38832
rs11720350	0.000613339	-1.69041	-2.70904	0.346372	-1.16972	2.36269	-1.18815	-0.802058	-0.843749	-0.957628	0.106874
rs147985126	0.000613507	0.65583	2.09563	1.91136	0.160814	0.0766056	0.794892	0.142916	-0.637831	0.522343	0.654729
rs2477833	0.000615659	0.937341	0.478454	-0.933131	0.160065	0.573645	-0.76408	1.23109	0.435057	0.88963	0.0745692
rs75588332	0.000616236	1.46118	1.43021	-1.07498	1.92408	0.988468	-1.55718	0.930375	0.752173	-0.394249	0.479104
rs146477377	0.000616665	-0.95682	-0.0403487	0.316332	-0.476762	0.0499975	-1.12956	0.0200642	1.83723	0.555524	-1.51813
rs752004946	0.00061682	-0.174746	0.630061	0.133623	1.16174	2.40747	1.51674	-0.189485	1.19321	-0.895026	2.05051
rs3779068	0.000617243	-1.55455	-0.867257	0.745557	0.308906	-0.421121	2.63789	-1.14557	-1.30069	0.390899	0.565514
rs17723530	0.000617485	0.483978	-0.257386	-1.05306	0.0236028	-0.116054	-0.601953	0.396977	-1.87334	-0.749614	-0.0180814
rs10510767	0.00061926	-2.1243	-1.68515	1.19314	-0.982164	1.65714	1.31651	0.287587	-0.480646	-0.336507	-0.138776
rs7775551	0.000619528	-0.531588	-0.219494	-1.27782	-1.4575	0.507996	-0.935498	1.37722	-2.14498	-0.360078	0.832175
rs55987044	0.000619893	-0.349553	-0.872254	-0.359261	0.298038	-0.293083	0.683934	1.44533	-0.487519	0.12064	1.54119
rs6926668	0.0006199	0.687313	1.08404	1.13942	-0.161506	-0.74254	0.492001	1.05789	0.0648932	1.71887	0.482063
rs13326222	0.000619986	-0.512415	-0.0826688	0.0254948	-0.252596	0.791129	0.245313	2.06306	-0.57373	0.989601	1.13873
rs72735670	0.000620403	-0.0169562	-2.65878	0.61856	-0.234642	0.760696	-2.13781	0.0971885	-0.947566	0.435523	1.42835
rs17105494	0.000620608	-0.401523	0.341731	0.68407	1.28261	0.373065	-1.12765	0.578467	-2.29391	2.17806	0.647705
rs664024	0.000621535	0.324695	1.24716	-0.978516	0.269385	0.152556	-0.377841	-0.218613	1.03878	-0.260266	0.700557
rs7547281	0.000621584	0.263125	-1.75507	0.956209	-0.603441	-2.2734	2.82908	-0.448845	-1.41647	-0.24459	0.369806
rs94374	0.000622027	-0.436592	-0.647184	-0.45718	1.4668	0.281034	0.714521	-0.588082	0.764	0.499656	-1.37758
rs10212855	0.000623018	0.519959	1.93506	-1.16192	0.394578	0.45427	-1.63115	1.45396	0.263301	-0.391584	-0.294062
rs57174503	0.000623698	-0.722935	-1.04038	-0.18628	-0.00333658	0.142234	0.136528	0.0563906	-0.350601	0.220198	-1.5482
rs11759240	0.000623928	1.60137	1.47822	-0.443291	1.16967	1.14844	0.229871	-1.23009	-0.659836	-0.3819	0.612362
rs7220504	0.00062425	0.98229	-0.711444	-0.227131	-1.41195	0.18388	-1.80197	-0.476287	-0.457926	-1.26492	0.53481
rs10049840	0.000626287	0.571622	-1.15345	-0.211895	-0.760995	0.809377	0.786564	-0.048164	-0.109772	-1.46377	-0.710854
rs202075571	0.000626624	-0.73602	-1.16761	-1.0716	0.26151	-0.392702	-0.754995	0.844197	-0.784062	-0.531172	1.14648
rs11765218	0.000626876	-1.5528	-1.20765	-0.683442	0.0107946	0.406529	1.42089	-0.887184	-1.38007	-0.0877679	0.308514
rs62579	0.000627773	-1.14687	0.594278	-1.36058	-0.831246	0.326092	-0.48482	1.3619	-0.706101	0.112988	0.761006
rs10422094	0.000628486	0.112273	0.153905	0.987551	-2.00742	-0.264897	-0.210668	-0.339367	-0.919765	0.330911	0.725422
rs6878457	0.000628567	0.5808	-0.701684	-0.228401	-0.683854	0.416422	1.42089	0.465867	-0.534008	0.280591	-0.192924
rs9467080	0.000629113	-0.788208	-0.81656	0.202548	-1.7353	-0.775509	0.215865	-0.80478	0.65425	-0.191364	-0.507191
rs117197691	0.000630287	0.650537	-0.735642	0.122034	-0.801387	0.0145054	-0.680982	1.22109	0.13725	-0.0613631	0.716467
rs752742998	0.000630801	-0.379799	-0.352607	0.400899	-0.597778	0.0210207	-0.353857	-1.13474	0.256105	0.123754	-0.0317899
rs77306058	0.000630924	1.78036	0.376434	0.950758	-0.753645	1.01132	1.17506	-0.156865	0.88125	-0.849729	0.652579
rs376578380	0.000631127	0.904009	-0.814452	0.923184	0.571552	-0.583189	-1.49008	-0.425216	0.926126	-0.0317229	-0.21226
rs190588334	0.000631642	0.1132	0.0270788	-0.165415	-1.45702	1.7404	-0.878818	1.06354	0.15641	1.09782	0.0692303
rs7032898	0.000631761	-0.355402	-2.03229	-0.168562	-0.468318	0.317723	1.08008	-1.59679	-0.100016	1.02022	0.477061
rs11744052	0.000632311	-2.08763	0.0106854	1.32605	1.2623	-0.22104	0.435517	-0.873991	-1.67372	-0.988678	0.699153
rs77010721	0.000632367	0.226051	-0.477978	2.17543	0.837882	-1.30379	1.00986	0.936303	1.51107	0.444847	-0.00534693
rs143232763	0.000632509	0.241693	0.252883	-1.48904	-2.17778	0.191019	0.234229	0.800993	0.461883	-0.130579	-0.280774
rs2862297	0.0006327	0.602115	1.62393	0.387272	0.00829698	-0.59743	-0.404056	-0.169085	-0.0268671	-0.721559	-0.191282
rs199815800	0.000632835	0.803374	0.72547	0.174158	0.428936	-0.519591	0.649044	0.665044	-1.0599	-3.57459	-1.52324
rs4264687	0.000632835	1.09944	-1.14947	-0.317944	-0.182997	-2.14887	0.114562	1.46935	1.1993	1.20153	0.286354
rs4660011	0.000633143	0.0964677	-1.00041	-1.12368	-0.402473	0.453722	-0.312123	-0.148894	0.59384	-1.26364	-1.48126
rs11651833	0.000633283	1.31539	0.889537	-0.941399	1.38837	0.389333	-0.358696	2.83808	0.038573	0.210243	-1.18434
rs28603195	0.00063332	1.07842	0.183663	-0.871269	-1.8698	1.27324	0.136163	0.770171	0.564155	0.295197	-0.812394
rs28611380	0.000633392	0.66799	1.61851	0.231991	-0.110076	-0.960059	-0.834316	-0.496865	0.200027	-0.857624	2.5195
rs4885968	0.000633495	-0.557884	-0.920922	0.236463	-1.28892	-0.00926993	-0.818913	-1.21234	0.493646	-0.404454	-0.249861
rs504979	0.00063369	-0.582411	0.161827	1.2774	-0.515296	-0.382438	-0.659106	0.641795	0.419328	-0.265991	-0.831146
rs13057352	0.000633807	-0.387774	-0.162588	3.41456	-0.199617	1.94172	1.00925	-1.58094	-0.430541	1.53524	1.50508
rs2829488	0.000633864	-0.798239	-0.764258	0.818946	0.409076	-1.1066	-0.288076	-1.53517	0.0375078	0.456586	0.885776
rs149567818	0.000634173	2.01925	0.527163	1.16163	-0.166184	0.831856	-0.539017	-0.011058	0.744334	-0.291812	0.893175
rs4956333	0.000634751	0.385865	-1.08099	-1.0605	-0.572869	-0.403552	0.598434	-2.13801	-0.366646	-0.803734	-0.23766
rs259989	0.000635591	0.289207	0.871464	2.04185	-2.69287	0.454145	0.0818456	0.279149	-1.04855	-0.388136	-1.89677
rs3801666	0.000635795	-0.228321	-0.153704	-0.85341	-0.578002	-2.92096	-2.27864	-1.16145	0.03134	-0.143027	0.244464
rs10785022	0.000636241	-0.253741	-0.287101	0.232146	-0.497292	-0.594316	0.793042	-0.438216	-0.366435	-0.906636	0.755901
rs7102330	0.000636425	-0.475011	-1.8176	2.28671	-1.08344	0.990566	-0.504592	-1.68412	-0.194125	-0.897218	-0.0407936
rs143980961	0.000636529	-0.290825	-0.537857	1.01723	0.408691	0.435839	1.41116	-0.177753	0.871978	-1.05071	1.19126
rs36994	0.000637084	-0.133343	0.885758	0.0431697	0.313844	-1.63326	1.17956	-2.01356	1.01997	-1.77203	-0.118578
rs2697825	0.000637101	1.15628	1.27056	-1.12463	-1.71711	-0.0849445	-0.134756	-0.244014	-0.310795	0.613303	-1.31891
rs73298644	0.000637632	0.404783	-0.875014	-0.585567	-1.27292	-2.40414	0.739006	0.410541	-0.814546	-1.47273	-1.06575
rs56910870	0.000639005	-0.148256	-1.65833	1.11921	-0.901825	-2.5106	0.168604	0.943405	-1.04275	-0.143563	-1.36823
rs76821069	0.000639573	-0.383623	0.0862291	0.133691	-0.968988	-0.646837	-0.305784	-1.61481	0.57787	1.13545	-0.294877
rs193478	0.000640482	-0.537498	0.288677	1.7321	0.13325	-0.0764193	0.283661	-0.602529	-1.2299	3.31125	0.285666
rs79298208	0.000640482	-0.65551	-0.314209	0.169079	0.695426	0.760137	1.9844	0.780474	-0.315277	-0.348389	-0.439983
rs16903743	0.000641095	-0.000466718	-0.416815	-0.349505	0.0337494	1.86281	0.795666	0.384734	-0.123819	0.475626	0.115314
rs6497725	0.000641213	-0.607158	-2.04019	0.989868	0.396002	1.26447	1.04006	0.018473	-0.327639	-0.302037	-0.169993
rs72807246	0.00064149	0.443395	2.04744	-1.24738	-0.00625298	-1.47672	1.80101	-0.246323	-0.509867	1.93244	-0.781797
rs72771125	0.000641758	0.670688	-0.830658	-0.440559	-0.133986	-1.24834	-1.54518	0.152233	1.11625	1.19617	1.38165
rs12528790	0.000642091	-1.30984	-2.16471	1.70455	-1.15324	0.0167514	-0.28176	-0.144137	-0.425927	0.275075	-0.36132
rs11192160	0.000642216	0.58146	-0.0736035	-0.392052	0.771505	1.58707	1.19499	0.302454	0.703726	-0.394996	1.65993
rs2704545	0.000642624	0.0276189	-0.385562	1.63079	0.561367	0.983906	-1.17915	-0.663217	0.260549	0.0181758	0.729115
rs61933672	0.000643716	2.04191	1.17436	-0.528888	0.278692	-0.0246155	-1.45381	0.635841	2.85237	0.356547	-1.54908
rs1292738	0.000643761	-1.00024	-0.937479	-0.164724	0.296694	-0.216166	1.68944	1.58088	0.146869	-1.6695	-2.55736
rs117708760	0.000643944	0.254348	1.21139	-1.70166	0.263905	-0.502882	0.200922	2.10961	-0.357835	1.91773	-0.0178809
rs7651916	0.000644044	-2.54883	0.186537	-1.69286	0.270792	-2.0441	3.10648	-1.76833	0.554048	0.266376	0.416151
rs192297408	0.00064432	1.24067	1.557	-1.18097	0.496431	-0.0940698	-1.04828	0.240869	-0.482453	0.0176596	-1.19583
rs7581217	0.000644602	-0.213333	0.0389821	1.20465	-1.4893	2.12273	1.75734	1.94802	1.81826	-0.102575	-2.28894
rs7659727	0.000644607	-0.131607	0.154064	0.384657	-0.627795	0.420344	0.107863	0.769806	-0.0802277	-0.176592	-0.535485
rs113934628	0.000645819	1.31503	0.499493	-0.334658	-0.0364486	-0.892224	-0.998237	0.984628	-0.0469136	-0.124211	-0.705752
rs12696344	0.000647354	-1.33117	-0.73762	0.688955	1.91897	1.07826	-0.647475	2.31914	-1.24374	-0.784604	2.3847
rs56726327	0.000647502	0.211174	0.340847	-1.45271	-0.858083	-0.598814	-0.191501	-0.869344	-1.10311	-0.497752	-0.32314
rs113215976	0.000648332	0.909473	1.87543	-1.11244	-0.325606	1.02518	-0.660909	0.778299	1.80106	1.02054	0.901464
rs17189463	0.00064878	0.853052	0.709355	-0.764849	0.700934	0.173206	1.58425	1.1623	0.934386	1.71465	-0.959597
rs2975924	0.000649511	-0.414041	-0.775852	0.0646162	0.478815	-1.19317	-1.35988	-1.1433	-0.32069	-1.09567	0.132496
rs72978000	0.000650188	1.17564	0.738798	-0.102459	-0.221655	-0.112654	-0.0619967	-0.608029	0.549529	0.808562	-0.745693
rs2132766	0.000650317	1.87189	1.30369	0.37875	0.0885245	0.310414	-0.483912	-0.478776	-0.407362	-0.495315	-0.91764
rs35341351	0.00065058	-0.382584	0.311757	1.20511	-0.548706	0.890359	1.20382	-0.167633	-0.65757	-0.594973	-2.06741
rs2190976	0.000650868	-0.238169	-0.110968	1.8343	1.31301	0.915774	-0.455912	0.548745	-2.29766	-0.28215	0.105761
rs528784492	0.00065137	0.984101	-0.136985	-0.409335	-1.85437	-0.181109	-0.443512	-0.1104	-0.00286188	0.720078	0.0820418
rs3899315	0.000652202	0.203667	0.503193	0.9081	-1.01647	1.98901	-2.59219	-1.34218	0.568182	1.26748	-0.966407
rs138525411	0.000652244	-0.231576	-0.727778	-0.0825428	-0.43232	-0.479878	-1.58598	-1.53513	-0.917518	-1.79702	-1.30825
rs34022603	0.000652413	-1.79697	-0.917093	-0.764648	0.464931	0.87775	0.081321	0.353798	0.625509	0.0586205	0.993799
rs501511	0.000652717	0.625388	-0.726226	0.480405	1.4915	-0.242595	-1.39744	-1.32513	-0.155552	-1.71474	0.58095
rs1607753	0.000652814	-0.411253	-0.883243	-1.47575	-0.514831	-0.640948	0.319065	-0.254309	0.583836	-1.69875	-0.869457
rs5881975	0.00065435	-0.0527891	-0.572928	0.991069	-0.638306	-1.88595	0.0588137	-0.931223	-0.393893	0.914058	-0.094133
rs73210671	0.000654352	-0.370278	-0.450831	-0.874671	1.32121	-0.370874	-0.178121	-0.466953	-1.21011	0.228134	0.612679
rs72969163	0.000654367	0.152262	-0.334663	1.41782	-0.532773	2.13862	1.1197	-0.347435	0.564579	-0.105655	0.140354
rs12766730	0.000654719	-0.407832	-1.91648	0.248484	-0.627588	-2.16591	-0.828079	-0.652972	0.265345	-1.40665	-0.503428
rs74498762	0.00065513	1.56452	0.170271	-1.68629	0.257523	0.438269	0.22316	1.72406	-0.54918	0.521463	1.35228
rs12499817	0.000655187	1.98195	1.35584	-0.242073	1.85523	1.36809	0.727158	-0.109891	0.36879	0.699406	0.150545
rs4805949	0.000655387	-0.0836329	0.171502	0.493017	2.08516	-0.128482	-0.142127	-0.840886	-1.30535	-0.122923	-1.64736
rs293047	0.000657075	-1.69242	-0.974467	-1.16216	-0.465075	-1.34773	-0.706791	-2.27608	-1.84037	1.67705	-0.734556
rs8005998	0.000657971	-0.800072	0.204975	1.71909	0.409791	-0.601565	-0.19673	-0.993373	1.09806	-0.815877	1.26231
rs11166606	0.000658243	-2.11606	0.185076	-0.966379	2.26762	-1.02026	-1.77954	-0.266188	-0.308297	0.641789	0.0588997
rs1925088	0.000659016	0.582318	-0.798885	-0.752873	0.189201	0.128817	-1.27248	1.36393	1.07642	-1.33666	0.689968
rs7010404	0.000659512	0.716303	1.15388	-0.521107	-0.576911	0.664712	0.739033	-0.185541	0.0554388	-0.209086	-0.604448
rs187862872	0.000660576	-1.79849	-0.0407827	-0.863966	0.588189	-0.0102909	-2.57367	-1.42667	-0.272052	0.0237792	-0.0235078
rs10905799	0.000661498	-1.07939	-0.342738	-1.30578	0.499106	-1.11109	-0.960954	-1.81755	1.82712	-1.25628	0.295529
rs35961972	0.000661661	0.492481	-0.297394	0.12446	1.39567	-0.208452	0.146369	-0.76029	-0.600472	-0.383899	0.0299777
rs7021013	0.000663331	0.230753	0.119818	-1.11663	-0.877365	-0.389915	0.783536	0.355011	0.670357	1.14891	-1.2832
rs4820013	0.000663664	0.384722	-0.245169	-1.2212	-0.515821	1.36025	2.10112	0.754734	-0.546719	-1.33593	-1.85444
rs397985047	0.000663765	-0.580789	-0.0951411	0.734002	-0.776389	0.897773	-0.0985668	-0.16936	0.668	-1.4899	0.141143
rs34911443	0.000664196	1.0338	1.18982	-0.0348445	-0.277356	0.508299	0.190948	1.15325	-1.07725	0.783905	-0.351831
rs1940124	0.000664499	0.361757	-0.292051	-1.13909	-1.38991	1.6977	-0.210399	-0.260712	1.11724	2.07232	0.126044
rs55792441	0.00066562	0.183259	-0.256859	0.217766	-0.449442	0.500514	-0.863166	1.49202	0.66603	0.269987	-0.0326988
rs4990277	0.000666109	-0.30879	0.812667	1.8303	0.7028	0.802018	0.097186	-0.0757347	0.0063162	-0.648771	1.31871
rs12431119	0.000666801	-0.439659	-0.965561	-0.666714	-2.04372	1.15572	1.02889	0.204897	-1.23498	1.58784	-0.695498
rs77482422	0.000666808	-0.538789	-0.574111	-0.583296	0.753296	0.0244252	0.404526	0.213591	-0.109668	-0.239437	-0.361531
rs79920459	0.000668002	-0.886943	-1.42803	1.40819	-4.02202	-0.802668	-1.49769	-1.35323	0.735595	0.32534	1.21321
rs6896867	0.00066813	-1.76095	-0.907784	0.242765	-0.213591	-0.950076	-0.171046	-1.53472	0.58148	-0.367063	0.380568
rs12931123	0.000668598	-2.26151	-2.55454	-2.07075	0.795322	0.249348	-1.67569	-1.31858	-0.440964	1.22188	-0.954155
rs2033393	0.000668813	1.10097	1.08779	0.359959	-0.782315	-0.0408038	-0.271172	1.0055	-1.52169	-0.51696	-0.130357
rs11217191	0.000668923	-2.19144	-1.56573	1.19567	2.17762	-0.994414	0.111016	-1.60674	1.53519	0.366253	-0.168575
rs140508403	0.000669001	-0.0340748	-0.716495	-0.434145	-0.289633	0.795768	0.673171	-0.702729	-0.118723	1.54158	2.13711
rs372566086	0.000670049	-1.51866	-1.42567	-0.526716	0.759495	1.13779	1.35047	-0.822553	-0.90211	1.52066	0.121096
rs72763971	0.000670534	-1.61868	-0.609181	-0.925625	-3.46764	-0.085885	1.27854	-1.32856	-0.31503	0.298154	2.04988
rs6823323	0.000670732	2.81163	3.34418	-2.2143	1.75122	-0.244624	0.571315	0.495716	-0.699377	-0.699243	-1.18155
rs140848303	0.000670754	1.27786	0.527249	0.067061	2.32518	-1.0926	0.217753	0.789381	1.11088	-2.30124	1.83236
rs34429159	0.000672083	0.163428	0.111287	-1.98584	-0.905292	-1.59746	0.00464347	-0.412211	1.31147	0.568909	-1.88506
rs10202163	0.000673327	-0.820408	1.13559	2.31189	1.96331	0.882401	-1.83976	0.793707	1.34321	-0.893798	-0.269406
rs61648765	0.000673998	-1.00862	-1.05519	0.564276	0.287817	0.154527	0.575247	0.471577	-1.68697	1.35848	-1.32094
rs61904266	0.000674191	0.554162	-0.831961	-0.172991	-0.636978	0.619153	1.13331	1.0176	0.544787	-0.639201	2.77481
rs2390854	0.00067534	-0.166055	0.000898844	0.373638	0.432333	-1.13175	1.24489	-0.871243	-1.1886	0.0885477	-1.39379
rs7612813	0.000675441	0.166916	-1.61963	-0.133594	1.02566	-1.06297	-0.58226	0.464075	-0.117092	-0.253357	0.983705
rs724491	0.000677552	-0.0993219	-0.387244	0.397415	0.309728	-0.522658	0.489929	0.740053	0.601307	-1.01959	-0.263894
rs62476963	0.000677601	-0.843616	-1.62728	1.16107	0.888042	-0.712688	1.31521	-1.16485	0.383166	-0.138343	0.954755
rs751230268	0.000677908	0.0494035	1.57409	0.734435	1.20242	-1.49982	-0.156227	-1.0893	-2.40519	-2.08958	0.712058
rs144628048	0.000677915	-0.254377	0.159734	0.646037	0.122664	-0.38114	0.483334	-0.0226442	-1.38563	0.834533	-0.548482
rs1326504	0.000677971	0.142113	-0.36999	1.00208	0.641916	-0.261023	0.297156	-0.819217	0.114699	-0.663299	-0.557974
rs112515434	0.000678001	0.349887	-0.509114	-1.13607	-0.93833	0.277834	-1.75086	1.4062	1.24139	-0.0818575	1.26111
rs13079734	0.00067811	1.0738	-0.0787558	-0.328836	-1.75907	0.493309	0.741231	0.0313276	1.04846	-0.099264	-1.90861
rs10133813	0.000678715	0.238596	0.54699	-0.244038	1.05606	1.0921	-0.623795	-0.9447	0.972749	0.145844	-0.981479
rs12216135	0.000678772	-0.723505	-0.619866	0.287555	1.18376	0.357892	0.383426	-0.0137498	-0.879209	-0.636203	-0.972981
rs978654	0.000679036	0.0742057	0.0770211	1.22211	0.951532	0.961549	-0.10025	0.187144	-0.374182	0.136708	1.18954
rs394993	0.000679525	-0.581926	0.378271	1.37989	-0.686526	1.06368	-0.870259	-0.97027	-0.305796	-0.762326	0.606081
rs3740142	0.000680361	-1.47427	-0.682788	-0.485049	1.07903	-0.416054	-0.418473	-0.497655	0.962706	-1.6461	-0.4978
rs79609168	0.000680537	0.301058	-0.327439	0.382198	-0.988448	1.155	-0.53785	-0.269421	-1.41561	-1.76627	-0.69634
rs6761096	0.000681416	0.326609	-0.367096	1.04573	-0.507531	-1.75524	0.369492	-0.675709	0.259175	-0.453944	0.8926
rs114436503	0.000681588	0.850957	1.16016	-0.675312	-0.962756	2.48274	0.463607	0.582644	0.804716	1.34565	1.32283
rs7147755	0.000681716	1.33562	2.24825	0.212717	-0.203425	-0.453463	-0.239991	0.968261	0.650689	1.76931	1.26243
rs72881326	0.00068187	-0.640847	0.637748	0.0195738	1.19072	-0.906118	-0.595256	-1.1928	0.490603	-0.251766	0.260155
rs58825673	0.000682226	0.31564	-0.0219684	0.621172	1.18554	1.26479	-0.103402	0.821549	-0.115839	-0.698218	0.164281
rs1465846	0.000683081	0.675445	0.471691	-0.694546	0.319553	0.00204961	-0.534548	1.18969	-0.733035	0.117676	2.06313
rs10916473	0.00068416	-1.17005	0.564741	-0.15319	0.971294	-1.39314	0.386921	-0.298	-0.492042	0.735107	-1.60321
rs12910558	0.00068591	-1.48373	-0.345807	0.511865	-0.128186	-0.00229439	-0.82363	-2.70812	-0.589274	1.69006	-1.47059
rs76136490	0.000686835	-0.453475	0.366418	1.48606	0.264128	0.715601	-0.699025	0.749528	0.774768	0.0251799	-0.0132381
rs13271532	0.000686916	0.972424	0.117985	0.182895	-0.651194	0.381083	0.173053	0.134704	0.607485	-0.580017	-0.636535
rs79303971	0.000687015	-0.818693	0.891891	1.22527	1.18333	0.033288	1.4158	1.2678	-0.860109	0.152891	-0.261158
rs7668421	0.000687142	-0.510084	-0.50362	1.09917	0.474339	-0.546107	0.0680957	-0.123024	0.197896	0.293834	-1.48878
rs35931834	0.000687206	-0.308837	0.324179	-1.20396	-0.323521	0.221463	-1.09654	0.428515	-0.00732741	-0.811182	0.449946
rs35029494	0.000689047	-1.13283	-0.382575	0.480248	-0.355682	1.37175	-0.264722	-1.55051	-0.317368	0.129828	-0.374822
rs11601357	0.000689513	0.944565	0.819909	-0.296252	0.356509	1.51153	-0.204305	-1.35348	0.717629	0.0229421	-1.53
rs112831554	0.000690856	3.00114	1.43982	-1.07856	-1.14204	1.17251	-0.131401	1.60084	-1.06664	1.90177	0.356843
rs8062765	0.000690924	0.229006	1.10832	-0.185494	-0.235033	-0.989476	0.138843	0.537965	-0.277394	-0.23879	1.13798
rs71264804	0.000691012	-1.10808	-0.576765	-0.422831	0.291495	-1.88167	1.02841	-1.42285	-0.496677	-0.459814	-0.852692
rs75070215	0.000691116	0.551277	0.701726	0.474153	-0.274601	2.15562	-1.10386	-0.0159206	0.899582	-1.71069	-0.697588
rs571939824	0.000691366	-0.759692	-1.35887	0.60163	-1.08647	0.168882	0.923663	-0.740416	-0.0848409	0.497583	-0.964549
rs7211981	0.000691733	-0.236556	-0.427661	0.946275	-0.721342	0.329032	0.541043	-0.038781	1.13635	-1.16402	-0.464266
rs6962919	0.000692139	-0.210242	1.33768	-1.52757	0.810224	0.923452	1.33208	-0.0617213	-0.720707	0.823053	-0.0818974
rs10668177	0.000692692	0.371515	0.248935	-0.487502	0.154882	-1.20083	-0.879449	1.38938	-0.143499	0.793104	0.74515
rs72834219	0.000693053	-1.04644	0.0675861	1.75463	-1.14411	-1.22019	0.20744	0.297196	-0.722186	-0.0308946	1.48271
rs2874224	0.000693608	0.513186	0.853505	0.0635925	0.373096	-0.409397	0.867616	-0.744047	0.0609755	-1.94243	-0.454696
rs11749406	0.000694756	0.723543	0.112525	-0.728452	0.0137725	2.87868	1.49022	0.283173	-0.788833	0.709871	0.962399
rs9531016	0.000696174	-0.0461297	-0.369237	0.0395622	-0.570775	0.718296	-0.407032	0.890127	0.574305	-1.59593	0.494071
rs11060771	0.000697031	-1.87349	-0.436393	0.712072	0.835376	-0.698206	-1.02573	0.468345	0.704981	1.11014	0.914157
rs75691285	0.000697351	-0.521283	0.323026	1.57816	-1.06036	0.00613766	0.334251	2.09452	0.287551	-1.13103	-0.824379
rs1957776	0.000697454	-0.0110545	1.95651	0.937706	1.19803	0.829684	1.63286	-0.23549	0.623179	-0.160097	2.21172
rs1981304	0.000697592	0.566424	-0.132074	-0.507814	-0.606055	0.201202	-1.01134	1.10634	-0.0479213	0.359491	-0.827143
rs936835	0.000698864	-0.58793	-1.10025	-1.06119	1.27397	-1.62057	-0.00636825	1.72974	-1.33417	-0.597063	-1.10642
rs1362	0.000699301	-0.472789	-0.380117	-0.11976	0.860717	-0.417502	-0.121756	-0.0406825	-0.408603	-0.983274	-0.768594
rs62215082	0.000699346	0.0492389	0.0540206	0.194125	0.128071	-2.01921	-0.641367	-1.11727	1.15615	-1.93745	1.16546
rs11881874	0.00069944	0.017728	-0.628256	1.73321	1.52372	0.199862	1.04929	0.0102347	0.510741	-0.0309056	-0.0740109
rs11886995	0.000699571	2.56385	2.61533	-0.293958	-0.613613	-0.717186	1.31365	1.5579	2.39098	0.132922	-0.0982099
rs150528727	0.000699863	-1.0974	-2.20483	-0.987941	0.322479	-0.526158	-0.767843	-0.246348	-2.51779	0.483353	0.462139
rs113903635	0.000699938	1.4866	1.15774	-1.19422	-0.361805	-0.711017	-0.28989	0.123209	-0.17325	0.709077	-0.537011
rs180894459	0.00070014	-0.61323	-0.0540805	-1.18923	1.47737	-1.02864	-0.91987	1.25564	0.0131852	0.762543	0.325918
rs9535676	0.00070141	1.17583	-0.894793	-0.948277	-1.02413	0.161236	0.520588	1.02476	-0.243216	1.45179	1.27579
rs11869555	0.000702619	-0.60082	-1.27181	1.32962	0.760233	1.34808	-0.0292034	1.47776	0.238332	-1.08793	0.200534
rs186805918	0.000703234	-2.14766	-2.14672	0.438498	-0.142534	-1.06044	-0.821761	0.463798	-0.216581	-1.30916	-0.179344
rs79326750	0.000703912	1.26718	-0.0410481	-0.465361	1.86442	1.11087	0.269593	1.66187	-0.744112	1.81169	0.611754
rs142992338	0.000704022	-1.05298	0.571211	-1.15048	0.347636	-0.31094	0.554976	1.18227	0.0901149	-0.611215	-1.39321
rs10769150	0.000704547	0.0563881	0.307886	-0.310199	-0.271782	0.736928	1.48603	-0.826618	1.58395	0.220148	0.543851
rs75273175	0.000704964	-1.11975	1.13845	0.583039	0.553716	1.24554	0.791885	-1.47854	-1.41177	0.843593	0.670563
rs189173766	0.000705044	-0.140518	-0.806976	0.300878	-1.18913	-0.0881239	1.46248	-0.623932	-0.757003	0.724453	0.647804
rs12849325	0.000705331	-0.44805	-0.15265	0.0346516	-0.089107	-0.511836	0.218617	0.667927	1.62804	-0.64307	0.0171003
rs4317600	0.00070617	0.290442	1.15535	0.224257	-0.987535	0.484539	-0.345566	-1.0235	-0.81431	-0.64438	1.03097
rs840943	0.000706682	-0.120132	-0.257458	1.63094	1.99078	0.997547	0.528679	0.750578	1.941	1.05037	0.613682
rs11726631	0.000707642	-0.321645	0.181978	1.58642	1.69521	0.431086	-0.561879	-0.112262	1.15746	0.583993	-1.28903
rs78573893	0.000707709	1.30791	1.30434	-0.686303	-0.0596962	-1.02887	-0.0918168	-0.740204	-0.422929	0.00569351	-0.126087
rs35915682	0.000709327	0.630441	-0.92065	0.554367	-0.519088	1.82113	-0.877121	0.345591	0.603213	-3.19405	0.265674
rs72984463	0.000709491	0.761179	0.250422	0.584575	-0.207636	0.563209	1.61827	1.092	-0.61523	0.230672	-1.21456
rs112408346	0.000711205	0.136299	-0.241433	0.705397	0.293734	1.08964	0.119864	-1.60371	0.699717	0.593333	1.62041
rs8104659	0.000711215	0.422985	0.0982162	-0.119668	-0.86103	-1.90448	-1.25849	-0.879889	0.018993	1.016	0.449068
rs62167216	0.000711578	1.38924	0.019189	-0.826695	0.559004	0.441255	0.0113795	0.847847	1.95848	-0.0970529	0.418658
rs2431975	0.000711657	-0.935843	0.942032	-0.20144	0.468014	0.511277	-1.52608	-0.837356	-0.195595	2.32379	-1.26934
rs77197013	0.000711748	-1.12306	-0.883598	1.11003	-0.53213	0.895959	-0.609501	-0.656715	0.593191	-1.29322	2.25179
rs567321391	0.0007119	-0.756859	-0.682368	0.236013	0.233897	-0.66793	0.163818	-0.545361	-0.325068	1.37312	0.356877
rs12409211	0.000711944	-1.37336	-1.09064	-0.453218	0.071643	-0.924518	1.23366	0.152465	-0.585268	0.309848	-0.950472
rs855400	0.00071265	-0.288767	0.582041	0.294302	-0.703224	-1.3512	-0.466835	-0.187692	-0.527705	0.461244	-0.254872
rs1814459	0.000714413	0.903839	-0.225804	-0.760954	-0.161992	-0.405927	-1.06261	-0.113437	0.858173	-0.81387	-1.90651
rs79440454	0.000714432	0.242765	-0.692432	0.0118397	0.211127	-0.943076	0.236818	-0.516074	0.209017	0.348962	0.651191
rs6053783	0.000715001	0.818747	0.721094	-1.15824	-1.50173	0.0290092	-2.41337	0.76412	1.54746	-0.768064	1.8371
rs34604888	0.000715072	-2.23987	-1.20452	-0.945752	0.380034	-0.541901	-1.37725	-1.00876	-1.51754	-1.41427	0.0586162
rs9881540	0.00071523	0.70075	0.148658	-1.19863	0.939003	0.809095	0.298024	0.132624	-0.814862	-0.421626	-1.20664
rs7548093	0.000715305	0.0503126	1.23516	-0.0948655	-0.657477	0.0916995	0.0318347	-1.33217	2.02939	-0.851115	1.07609
rs60475280	0.000715952	0.106997	-0.624065	-0.721175	-0.801416	-0.382384	-0.608797	-0.295349	0.86075	1.76774	0.776698
rs11035437	0.000716103	-0.966049	-0.912355	0.423979	0.883706	0.442473	-1.12196	-0.823098	0.0370672	0.319862	-0.519492
rs34764284	0.000716578	-1.24687	-0.736932	1.57861	0.262486	-1.19282	-0.496109	-1.4417	0.243998	-0.480091	0.44915
rs12651857	0.000717769	-1.37474	-0.420479	2.93419	-0.896109	0.71035	1.66874	0.255162	-1.78982	-0.102835	0.272212
rs78811278	0.000718678	-0.38431	0.295355	-1.2449	-0.632872	1.57251	1.29909	1.0819	-0.523157	-0.0775535	0.192372
rs7367043	0.000718877	-0.30577	-1.10138	-0.68426	0.661109	0.287976	-0.545476	-0.744367	-0.05788	-0.225724	0.270765
rs11865355	0.00072036	0.237272	1.37315	-1.00516	-1.31288	0.0743182	-1.15057	-0.647105	-0.630352	1.17034	0.182431
rs6552486	0.000720735	0.350417	-0.430244	1.18298	-1.91184	1.818	0.707781	-0.278191	1.38475	-0.120478	1.1338
rs11160835	0.0007214	-1.32549	0.596716	-1.8786	-0.160879	-0.739507	0.0373962	-1.21092	0.0553408	-1.17555	1.11511
rs35850532	0.000721466	-0.503921	0.307825	-1.73997	1.02314	1.24818	-1.47543	1.04637	0.472233	0.807185	0.34522
rs117315644	0.000722323	-0.233665	-1.38891	0.431668	1.72323	-0.262218	-1.02467	-0.497827	0.29571	-0.45849	0.190366
rs6450003	0.000722459	-1.04839	-0.365339	1.14129	-1.4992	0.298838	1.79932	0.230426	-0.189983	0.653346	-0.408226
rs139309901	0.000723113	0.137593	0.649041	0.535092	-0.834277	0.653087	-0.0840155	0.31034	0.421531	-1.0388	0.260015
rs364060	0.000723531	0.637885	-0.903146	0.204034	1.13143	0.567891	0.102805	0.903237	-0.13554	0.336325	1.21863
rs4674956	0.000724904	1.30526	2.02293	-0.394846	-0.21045	-1.0361	2.12652	0.709974	1.25853	-0.594873	-0.5549
rs1256444	0.000726725	0.860643	0.197243	-1.09891	0.0714538	-1.32022	0.00791131	0.18199	1.48243	-0.375676	-1.09233
rs113864727	0.000728253	-0.177932	-0.699888	0.549301	1.32626	0.74384	-2.23281	-2.14481	0.828673	-1.79613	-0.533924
rs145084873	0.000729085	1.28191	0.299569	-0.0868203	-0.336323	0.248841	-1.45658	1.11415	0.559042	1.12342	1.39673
rs1536330	0.000729847	3.72704	3.99728	-1.45905	0.148851	-1.45452	-2.38884	1.73548	0.15037	0.786108	-0.603853
rs77878489	0.000730404	-1.50431	-1.78621	0.791068	-1.06343	0.28599	0.715354	0.153897	-0.216499	0.414809	0.886022
rs114576151	0.000730432	0.530052	-2.20831	0.112354	1.14746	0.766146	0.114047	0.261551	-0.512013	0.863297	0.344345
rs4650224	0.000731593	-0.737408	0.854454	-0.887739	-0.949885	-0.938015	-0.607507	0.637656	0.43017	-0.358757	-0.422688
rs1281991	0.000732214	1.09104	1.55076	0.863258	0.246303	0.0774721	0.76252	-2.20526	1.81936	-0.0956737	-0.0160805
rs16952268	0.00073364	0.0112734	-0.470778	1.06245	-1.69328	-0.737272	0.345671	-1.54793	-2.52382	-0.960608	0.249913
rs12819797	0.000734314	-0.978125	-0.214039	-0.290553	0.554874	1.35738	0.372189	-1.23831	-0.835686	-1.1805	-0.144672
rs138032759	0.000734728	8.30676	5.28455	-2.0845	-0.898371	0.876489	0.996017	3.2568	3.98604	1.34058	0.114609
rs571618427	0.000735433	-1.11415	-1.26118	-0.65405	1.87406	-1.19001	-1.28047	1.07258	0.169031	0.417381	-0.363591
rs2254879	0.000736024	-0.614527	0.451287	0.207051	0.881972	-1.02842	1.24866	-0.288859	-0.444403	-1.36927	-0.127247
rs2368328	0.000737402	1.07649	-0.420208	0.971012	0.289905	-0.674145	-0.05135	0.030577	0.415736	1.20153	0.0517245
rs11668370	0.000738187	-0.465134	-1.71216	-0.563009	-0.9947	-0.255686	-0.760344	0.652489	-1.49047	0.850032	-1.82779
rs78610013	0.000738701	-0.919837	-0.0744121	1.09129	-0.671903	-0.231687	0.739411	0.123841	0.890593	-0.530909	0.121435
rs2071497	0.000739561	-2.22676	-0.124558	1.52272	1.00914	0.717331	-0.441605	-0.706295	0.692009	0.306046	-1.63497
rs200802324	0.000739728	-0.662593	-0.103823	0.908708	0.438254	-0.0465918	-0.00795036	0.0756588	-0.337946	0.525608	0.638078
rs2871865	0.00074203	1.53293	0.964256	0.695777	-0.418455	-1.08667	-1.04552	2.14719	0.331564	0.990833	1.88593
rs11209493	0.000742191	-1.58844	-2.94555	2.56621	0.434268	0.542042	0.613553	-1.16287	0.753061	-0.268923	-0.184048
rs138056307	0.00074234	-1.17523	-1.51979	0.470065	-0.577056	0.621422	-0.479007	-0.156954	-0.118252	-1.0471	0.200899
rs184739018	0.000743149	-0.825781	-1.15001	-0.658271	-0.255347	-1.75491	-1.13972	-2.05436	0.309582	-0.863092	-1.51054
rs11185025	0.000743155	0.754362	0.606667	0.144608	0.998903	-0.582242	0.74027	0.517749	-0.075769	1.17146	-0.915451
rs2019475	0.000743838	-0.936977	-1.08051	1.0799	-0.381078	1.01192	-0.457459	-1.61024	-0.864252	0.958496	1.48525
rs1895871	0.000744541	-1.40788	-2.16063	-0.00647686	-0.435998	-1.062	-1.53258	0.447362	0.0259917	-1.38107	1.47022
rs73169681	0.000744799	-0.987804	-0.647462	-1.55261	1.60933	-0.928376	0.163458	1.14835	-0.472255	-1.48649	0.906693
rs483097	0.00074516	-0.639471	-0.578338	0.0333031	-0.227182	-0.327034	-0.846801	-0.34849	0.0258213	-0.992009	1.30588
rs11009371	0.000745387	-1.20376	-0.897585	1.10081	-0.681155	-0.127816	-0.998619	0.337603	-0.573334	0.46235	0.369426
rs10869329	0.000745442	0.438075	-1.55912	-0.63832	1.25333	-1.05952	2.02823	1.0341	0.566797	0.19481	-0.374304
rs1375341	0.000745671	-1.34876	-1.08059	-1.24006	-0.437087	-0.874634	-1.22756	0.193712	-0.782346	0.270093	0.229301
rs12892379	0.000745766	-0.569688	-0.117198	-0.611453	-1.04794	-0.546732	-0.465464	0.342357	0.645206	0.196178	0.314138
rs6104981	0.000745911	0.267032	1.51383	1.2643	-1.00028	2.21956	-0.280392	0.310316	-0.348327	0.588317	0.526225
rs67990278	0.000745949	1.44415	0.411045	0.128083	1.23079	-1.70931	0.485263	-0.185143	0.50568	0.324169	-1.10364
rs33933049	0.000745966	0.820282	0.750004	-0.729812	-0.766605	-0.657944	-0.627882	1.64887	0.40763	1.03045	-1.83815
rs1834586	0.000746279	1.02457	0.335208	-0.405833	-0.225101	1.24362	0.869389	1.08523	1.52356	-1.01656	-1.14299
rs12623000	0.000746869	-0.31402	0.551111	1.06015	1.52373	-0.390289	0.121878	-0.0887928	0.633223	0.857992	-0.343766
rs16964637	0.000748033	1.58078	-0.313495	-1.37945	0.117811	-0.559675	2.58036	1.55566	0.110044	-0.14299	-0.971221
rs75811509	0.000748294	-0.278745	0.383972	-0.450391	0.851275	0.143376	-0.186459	0.568209	1.10257	0.257956	-1.28156
rs12190843	0.000748852	-0.965176	-1.6107	-0.779451	-0.0829971	-0.634447	-0.376741	-0.496348	-0.756819	0.200499	-3.38107
rs13316391	0.000749128	-0.0779111	0.815408	0.912474	-0.124964	-0.382209	0.00909582	-0.789866	-0.498052	-0.972682	1.72942
rs765231	0.000749234	2.17137	0.899691	0.120231	1.25411	-1.58726	1.04573	-0.630705	1.32019	-1.26907	-0.554953
rs372330305	0.000749586	0.544871	-0.400318	0.328966	-1.14064	-0.121645	-0.72526	1.5201	0.804972	1.63492	0.549752
rs4870428	0.000749739	1.06092	0.162148	-0.513639	-0.704458	1.01225	0.811856	0.126213	0.21048	0.0797198	0.758682
rs74933637	0.000750432	0.308099	0.666559	0.0834658	-1.61777	0.208717	-0.435188	-1.15103	-0.685746	0.556217	-0.616634
rs59911136	0.000750662	0.300581	0.397022	-1.92768	1.96832	0.903968	0.169682	1.32639	1.54922	-0.290918	0.799835
rs10546336	0.000750755	1.14269	0.795643	0.726404	-0.822253	2.51932	-0.652903	0.744444	0.391547	1.29578	-0.211912
rs10995084	0.00075116	0.045393	-1.40133	-0.858127	0.577772	-0.870994	0.768466	-0.507364	-2.31298	1.12741	0.625749
rs35539723	0.000751697	0.302569	0.520881	1.78028	-0.536687	0.321966	0.675485	0.46477	0.91612	0.681765	-0.803786
rs779503	0.0007517	-0.201767	-0.60042	0.031702	0.201589	-1.33783	-0.545193	0.468623	-0.504624	1.30703	0.144953
rs783281	0.000753094	-0.627246	-2.02031	0.98167	0.155454	0.474826	1.89183	-0.201908	-0.55219	-0.392832	1.15642
rs567729545	0.000753566	-0.570938	-1.40164	-0.195822	0.0692858	-1.4028	-0.812928	-1.00615	-0.571861	0.80326	0.580513
rs8107142	0.000753966	-0.235795	-0.517994	-0.628327	0.553808	0.696625	0.17438	-0.778287	0.0428519	1.61852	0.39013
rs151091047	0.000754094	-0.0251991	1.23759	-0.779092	-0.0577719	0.396297	0.196231	-0.146026	-0.909306	0.222014	-0.927302
rs116539952	0.000754593	-0.0961729	-0.371789	-1.03498	-1.54432	-0.569466	-0.0137498	0.401786	0.404562	1.36473	0.470411
rs36039775	0.000754601	-0.0392525	-0.0643105	2.00048	-0.429826	0.619377	0.931632	-0.647185	-0.0737446	-1.7513	0.599069
rs6014558	0.000754774	0.936759	-0.966903	0.0779974	-0.512726	0.729589	0.307991	0.108068	0.395628	0.989323	0.187626
rs36020905	0.000755095	1.07568	0.255496	0.567686	-0.371349	1.46703	1.76363	1.06732	0.924342	-0.186375	-0.372385
rs559413616	0.000755946	0.666958	1.80315	-0.260313	-0.797314	-1.24776	-1.7613	0.941656	0.520111	0.781227	0.913829
rs2892815	0.000756329	0.500304	0.0992792	-0.106278	1.47813	0.224938	-0.00496734	-1.24362	0.132381	-0.890665	-0.732568
rs62377754	0.000756366	-0.354656	-1.21076	0.556076	-1.35737	0.0415635	-1.16279	-0.872598	-0.573541	-0.312605	-0.344278
rs979494	0.000756383	0.44525	0.80907	0.463121	-0.418907	2.38811	-0.412879	-0.175391	1.42465	1.88832	0.962957
rs2973385	0.000756464	1.33323	0.752344	1.09008	-0.631665	1.00949	1.42846	0.366991	1.77559	-1.22348	-0.154403
rs6500741	0.0007575	0.572974	0.635627	0.0230381	-1.17032	-2.40363	-2.48206	0.370776	0.823048	-0.214914	-0.197944
rs5788998	0.000757789	0.589823	1.19221	-0.785787	-0.425901	0.19358	-0.0833861	1.77115	0.645613	0.38403	0.297248
rs78655841	0.000757922	-0.968167	0.288604	-0.811935	-1.58749	-0.659123	-0.289824	-0.509858	-0.405906	0.588569	0.191438
rs112487350	0.000758099	-0.760938	-0.570808	0.489773	-0.0440544	0.130792	-0.907807	-0.164368	-1.34729	1.58122	0.522681
rs34463965	0.000758185	0.174685	2.01051	-0.240742	-0.473072	0.22634	-0.00665089	-1.25034	0.724799	0.00285363	0.571375
rs11437329	0.000758431	0.565522	0.704826	-0.335766	1.12595	1.21528	1.66292	-2.01363	-0.251609	0.0131806	-0.835438
rs78321431	0.000759387	-1.16996	-1.9103	-0.363416	0.876913	-1.2048	-0.845782	-0.384923	-0.744933	-1.14191	-1.35225
rs7634260	0.000759521	0.49726	0.928443	-0.193067	-0.308798	-0.322727	0.577483	0.294868	0.0695655	-2.14869	-0.417047
rs297327	0.00075962	-0.547379	-0.699346	-0.627748	1.00835	-1.20158	1.37157	-0.367645	0.0659178	1.53876	0.185255
rs115543611	0.000760111	0.756161	0.165578	-2.01933	-0.941745	1.02831	0.309041	0.146701	0.425187	0.361235	-0.947114
rs4503366	0.000760333	-0.141839	-0.447481	-1.00899	-0.0895402	-1.15525	0.50291	-0.202753	-0.711889	-0.248989	-0.341188
rs79137217	0.000760574	0.748431	0.68031	0.716125	1.19567	0.990285	-1.53315	-0.358904	1.26388	0.683957	-0.214166
rs9570421	0.000760589	-0.758071	-0.270743	0.157421	0.365915	1.14868	1.42416	0.68196	0.933076	0.646635	0.139838
rs138423481	0.000760845	1.42159	-1.50134	-0.594357	0.538805	0.593614	-0.483483	0.730658	0.351121	-0.22111	0.459551
rs34828249	0.000761411	0.346862	1.56998	0.633603	0.987588	-0.692289	0.452801	0.0297828	-1.92302	-0.404376	0.259722
rs75423081	0.000762009	0.0585068	0.0047217	0.3459	-1.42424	0.671438	-0.35664	-0.0995321	-0.0910782	-0.71733	0.927432
rs704616	0.000763214	1.31396	0.318506	-1.31616	0.301636	-0.0954281	0.489051	0.857322	1.95333	0.636442	-0.588869
rs35242396	0.000764136	-0.239837	-0.570737	-1.56552	-0.0414946	-0.471863	1.05536	-1.16888	0.0761251	0.809629	-1.39754
rs78825107	0.000764583	-1.52007	-1.0052	0.563376	1.31951	0.873008	1.36642	0.495832	-0.812987	-1.93739	1.87396
rs118189543	0.000764997	0.500351	0.482014	-0.202774	-0.80313	0.505855	-1.94694	0.160653	1.07401	0.745478	0.270016
rs35549901	0.000765074	-1.78562	-1.0447	-1.09177	1.34712	-1.63227	-0.364577	-0.350662	-0.417687	-0.186199	-1.36664
rs12828412	0.000765383	-1.00901	-1.11717	0.782144	0.387701	-0.740262	-0.884542	-0.690251	0.128811	-0.139212	-0.749949
rs16894504	0.000766086	0.383059	0.429913	0.137978	0.503812	0.580676	0.882481	-1.67642	0.455541	1.65456	-0.617171
rs13139006	0.000766531	1.88033	0.830712	-0.0975838	-1.42913	-0.756401	1.10581	1.43332	1.23879	2.2092	-1.69765
rs142336223	0.000766648	-0.290605	-1.4396	-1.0961	-1.19303	-1.7383	-0.439154	-0.753687	-0.916989	0.642451	0.652017
rs574475587	0.000766957	0.412716	0.609798	0.659362	-0.190769	-0.490152	0.749889	0.995939	0.640636	0.151568	1.33236
rs71604938	0.000769371	-1.55541	-0.525925	-0.488037	-1.11103	0.380533	-1.03389	1.03601	-0.254201	-0.545389	-0.556566
rs13164984	0.00077169	1.48658	2.3543	-0.299708	-0.903443	-0.141546	0.647299	1.21107	-0.315445	-0.85378	-0.690177
rs377721395	0.000771886	-0.545506	0.705018	-0.763498	-1.25784	1.84299	-0.773701	-0.351937	-1.29908	-0.780217	-1.08879
rs41312963	0.000772701	-1.52939	-0.861851	-0.274129	0.134223	1.78808	0.892124	-0.0823705	-0.968043	0.680563	0.780156
rs2285254	0.000772886	0.295681	0.294165	-0.15773	0.232284	0.542534	-0.029736	1.74554	-1.29298	1.32441	-0.310912
rs11909193	0.000774964	-0.362487	0.00472114	-0.438982	-0.110162	-0.493989	-0.854246	-0.00663287	0.358324	0.677024	0.444796
rs574840	0.000775292	-0.236201	0.330563	0.763973	0.155821	-0.757582	-0.139085	-1.61964	0.0933296	-0.915611	0.124806
rs11715311	0.0007758	0.778388	-1.93371	0.597529	-1.0927	-1.11117	-0.00773144	-1.38289	-0.475494	-0.26925	-0.148885
rs75632424	0.000777852	-1.35327	-0.237297	0.652247	-0.206276	-0.357508	-0.181548	-0.498903	-0.595541	1.19905	0.919492
rs10012177	0.000778377	0.00297537	0.215808	1.41523	2.43696	0.58279	-0.254797	-0.264695	-1.3515	0.570886	-0.0618804
rs114791017	0.000778464	0.246451	-0.185037	0.706999	1.08862	0.368438	0.800698	0.900064	0.115579	0.731563	0.283283
rs78786306	0.000778616	-0.96599	0.199743	0.650256	-0.491543	0.690448	0.573569	-0.0505166	-0.0792943	1.07293	-0.0900679
rs62157684	0.000778865	-0.0540546	-0.655573	1.83059	-0.577079	0.994913	0.315772	0.890386	0.909107	0.205578	-0.912334
rs114217361	0.000779143	-0.0108901	0.270913	-2.41735	-1.14788	-0.548918	-0.253473	0.764615	1.00495	0.748491	0.215458
rs117416737	0.000779294	-0.407921	0.164457	0.93403	-0.802798	0.651379	0.735375	0.176945	0.0832168	0.322763	2.0655
rs1606388	0.000779335	-1.7784	-0.680566	-0.0249623	-2.3029	-0.77411	-0.613597	0.55842	-1.46314	2.05708	-1.20381
rs60029175	0.000779871	-1.20616	-1.06084	0.221964	0.536482	0.464958	-0.321143	0.153247	-0.315873	0.820186	-0.215889
rs147769460	0.000781042	-1.38893	-3.20711	-0.132063	0.00357335	-0.278254	-0.472974	-0.33097	-0.554733	1.80969	-0.545865
rs2495977	0.000781748	0.30884	0.340476	-0.144228	-0.716513	0.132713	-0.541173	0.29447	-0.729124	0.251796	0.153456
rs79545379	0.000782387	0.836537	-0.358796	-0.181512	-1.96304	-0.356571	1.7146	-0.858926	-2.0537	1.1849	-0.938165
rs141303173	0.000783566	0.836051	1.46595	1.76005	-2.21751	-0.291139	-0.831757	1.45669	0.298248	-0.448169	0.0576504
rs3780400	0.00078426	1.10753	0.653117	1.55788	-0.352084	1.46102	0.542275	1.2243	-0.0697065	-0.0234834	-0.00392455
rs2098943	0.000784572	0.320277	0.551581	1.23229	-0.827341	2.9977	-0.0497422	0.383708	1.18926	0.869108	2.35206
rs499110	0.000784829	0.426563	0.755077	-1.34498	-0.385509	-0.972051	0.213047	1.60898	-0.165772	0.352981	0.0440912
rs11252527	0.000785155	-0.697058	-0.646639	0.87536	-0.0820891	1.42223	0.238239	-0.444916	-0.237434	0.416503	0.767656
rs9829408	0.000785818	0.249384	0.676276	-1.201	-1.73071	-2.05142	0.0810542	0.277606	-0.525385	0.883321	-0.153704
rs1564013	0.000785827	1.25485	-1.13565	-0.214543	1.0154	-0.503668	-0.911869	1.01509	-0.584696	2.32662	1.15672
rs79992123	0.000785962	0.492603	0.30407	-0.692065	0.153915	-0.394542	1.13903	2.3976	1.31944	2.15499	-0.127469
rs532514015	0.00078656	0.801834	-0.56743	0.727185	-1.03444	-0.214159	-0.351645	-1.15036	0.587897	1.69165	-0.0445748
rs11898334	0.000787067	-0.0965705	1.01331	-0.101442	0.50629	-0.343319	-0.0485533	-0.600293	-0.794711	-0.550995	-0.847422
rs12260666	0.000787633	0.986077	2.83304	0.263006	-0.330037	0.940504	-0.0538761	0.954504	-0.515918	0.604499	-0.799682
rs61635185	0.000787817	-0.795349	-1.53213	-0.141571	-1.24237	0.28253	-1.56206	-0.657469	-0.321792	-0.495889	0.0139781
rs10428111	0.00078782	0.45886	0.295006	0.0941763	2.01678	0.382488	-0.558723	-0.29571	1.19136	-0.0594177	-0.181594
rs72841121	0.000788061	0.283256	-0.24151	-0.526588	1.7472	0.362495	0.757121	0.196315	0.890003	0.23329	0.890386
rs549900998	0.000788326	-1.00123	-0.782916	0.488641	-0.816713	-0.988709	-0.0157426	-0.497719	-1.08909	-1.44995	0.925313
rs1074347	0.000788438	0.928344	1.36651	-0.0619987	1.63288	0.952911	0.407738	0.0457768	1.59211	0.540714	1.21527
rs72976208	0.000790067	-1.80046	-0.356086	0.206476	-1.01316	-1.86072	-0.0629617	-1.4922	-0.529101	1.30494	0.29313
rs34227440	0.00079044	0.817594	1.99317	-0.435113	-0.0176701	0.915197	0.98902	-1.68687	1.13492	0.0785968	1.35069
rs12309594	0.000792555	0.552763	0.0976549	0.143959	0.547289	0.83827	-1.70475	-0.118982	-0.410349	-0.160938	-1.18897
rs8061124	0.000792795	1.10496	2.31391	-1.75608	-2.11377	0.502374	-0.00875578	0.63048	-0.124795	0.545061	-1.02651
rs1319012	0.000793109	-2.2632	-0.946985	-1.30818	-0.46329	-0.824798	-2.04663	0.741285	0.409181	-1.60322	-1.11366
rs73594446	0.000793249	1.21049	0.666635	-0.313383	1.29485	0.499332	0.654778	0.330635	0.0764148	-0.48584	1.4247
rs148546333	0.000793424	-0.10699	-0.603156	-0.970102	0.486578	-0.517276	1.34019	1.28328	1.27265	-0.0388734	0.351943
rs9477809	0.00079344	0.359448	1.86712	0.898324	-1.21548	-0.819449	-0.829119	-0.629395	1.3114	0.117192	-0.340723
rs5926316	0.000795024	-0.326663	0.389926	1.68574	0.877194	-0.540727	2.10316	0.271392	-0.809299	-0.707433	0.515788
rs3962179	0.000795169	0.733221	0.0370649	-2.37914	0.442298	-0.536943	-1.85364	0.430847	1.10652	0.820305	0.633267
rs12617530	0.000795704	-0.716229	1.2941	-0.329189	0.201556	-1.02775	-0.382055	-1.73056	1.07217	1.12974	0.132463
rs3914502	0.000796432	-1.3679	-2.17029	2.14445	1.61465	1.22608	0.860742	-0.843753	0.33213	-1.95526	1.39685
rs10860060	0.000797234	0.96476	-0.33281	-0.865898	0.499307	0.486705	-1.69979	-0.465568	0.527051	-0.668414	0.536566
rs1443204	0.000797572	1.2925	1.7588	-0.498926	1.4421	0.238902	-0.141828	0.449582	-0.175815	0.236713	0.687311
rs7674904	0.000797629	2.41431	1.72423	-2.20131	-0.918286	0.211298	-0.43176	0.0882801	1.82017	0.412453	-1.53947
rs62595212	0.00079805	-0.0178871	0.911176	0.400973	0.884377	1.38321	-0.564732	-1.82216	-1.93799	-0.0336439	0.274983
rs10211319	0.000798211	-0.0551279	0.0207072	1.95565	0.221525	-1.01201	-0.816439	-0.0699282	-2.00363	-0.0475316	0.828581
rs576016560	0.000798368	-0.910973	0.0280368	-1.21866	0.706558	-0.536819	0.446165	-0.0520681	-0.754248	-0.696547	-0.780364
rs147227214	0.000798541	-0.642104	-0.902077	1.32506	-0.294454	0.339613	-1.12814	-1.60177	0.154394	-0.710988	1.50339
rs75799604	0.000798544	-0.983145	-1.73574	0.189496	0.227242	0.191618	-0.715322	0.147328	0.384805	-1.23214	0.85944
rs10064974	0.000799151	-0.254263	-0.109825	-1.51775	0.156677	0.795056	0.757198	-0.0490878	-0.458124	-0.471141	-1.10795
rs80073389	0.000799747	-0.979495	-1.46637	-0.104114	-0.53104	-0.587124	0.0146829	0.359785	1.06094	-0.398236	0.552685
rs191010084	0.000799822	0.129	-0.535476	-1.3254	-1.00729	0.993731	-0.612277	1.47266	0.471843	-0.729627	-1.38126
rs117014828	0.000799878	-0.0502003	-1.17386	0.429126	1.07869	-0.280989	-0.785165	-0.144955	-0.11241	0.0768856	0.0352567
rs12047575	0.000799931	0.370524	0.922003	-0.123104	0.598492	-1.186	-0.245471	-0.803307	2.673	-0.797509	-0.54905
rs10894184	0.000799959	0.966316	-0.211449	-0.879708	1.02916	-0.381818	-0.209215	0.700414	-0.543727	0.767559	-1.0652
rs12904977	0.000800145	-1.19512	-1.25435	0.659766	2.57627	1.44381	-1.89069	-0.900472	-1.38342	0.0424623	0.0121936
rs10813802	0.000800844	0.928325	-0.0360969	-0.948459	0.263629	0.635816	-0.581146	0.399059	0.00217028	0.643625	0.253571
rs7876661	0.000800856	-0.984694	-0.0807615	0.787108	1.86567	0.24595	-0.44246	0.476082	-0.196624	0.216838	1.30242
rs13029933	0.000801412	-0.18555	0.880941	0.3978	-0.658126	0.309848	0.914711	-1.77664	-1.45624	-0.295867	-0.654817
rs75651457	0.000801598	-0.245344	-0.0578029	-0.0402606	0.637633	-0.936687	1.84926	-0.0242948	-0.263116	-2.71719	2.29392
rs34729170	0.000801788	0.42773	-0.00694575	-1.25564	0.724267	1.10572	-0.0319619	1.51677	-0.318304	-0.491638	0.400612
rs11057449	0.000802434	-0.29154	-0.297844	2.08821	3.09094	-1.07307	0.592401	-1.31277	0.682997	-2.30949	-0.86295
rs10134586	0.000802902	-0.601833	-0.312039	0.393595	0.331251	-0.749633	0.318232	1.09742	-0.257417	0.0757506	0.621827
rs74139454	0.000803324	-0.226727	0.849043	0.215765	1.84698	0.845783	1.82583	2.54648	1.42146	-1.37048	0.660881
rs114442617	0.000804318	-1.03135	0.238028	0.251329	0.561966	0.909761	-0.212593	-1.23901	0.0431668	1.48174	2.16968
rs4304148	0.000804419	-0.559808	0.272017	-0.334049	0.912045	1.52446	1.48241	0.854041	0.428433	-0.14579	1.69566
rs2031531	0.000804553	1.54985	2.14577	-1.09696	0.653225	1.06059	0.750928	0.0500313	0.669027	-1.66887	-0.81697
rs11651332	0.0008047	0.148646	0.533473	-0.41001	-0.555465	1.56673	0.915176	0.946702	0.964846	-0.00228299	-0.857751
rs1511452	0.000804712	0.571702	0.420053	-0.566279	0.434382	-0.090153	-0.230094	-0.233414	0.737861	-0.383676	-0.455999
rs4898198	0.000804799	0.853067	0.329733	-1.18094	-0.723038	-0.945545	0.622993	1.44599	1.66837	-0.596081	-0.683931
rs117863634	0.000805106	0.0240367	0.512376	0.470966	0.353381	-1.04142	-1.54069	-0.176681	1.27897	0.851298	0.182813
rs1327993	0.000805229	1.46694	0.862142	1.27278	0.817268	1.43199	1.11135	-0.290105	1.12346	0.585183	1.14195
rs11927287	0.000805351	-0.904075	-1.18882	2.13474	-2.12949	-0.267042	-0.743497	0.79834	-1.20146	-2.58699	1.41588
rs115862154	0.000805413	-1.79463	-1.55357	-0.0160112	-0.971382	-1.29378	0.141103	0.368631	-0.749853	-1.33759	-0.343637
rs114420437	0.000805431	0.398923	-0.481286	1.32316	0.106658	-0.695762	1.68702	-1.29621	-1.58861	0.891425	0.941378
rs7618830	0.000805988	-1.21448	-0.95624	0.186947	0.0549194	0.439567	0.557693	0.802711	-1.82895	0.448032	-0.367489
rs1451033	0.000806161	0.64567	0.638507	0.691493	0.468544	-1.18756	-1.04052	0.21294	0.655612	-0.687215	2.39381
rs2124221	0.000807975	0.345387	0.492451	-0.189772	-0.973278	-0.214465	0.457021	0.456634	0.193375	-0.874907	-0.525143
rs5872375	0.000808642	-0.22724	0.909332	-1.1584	-0.654042	0.631154	0.148123	2.02578	0.133047	0.301877	0.48735
rs4843930	0.000808961	-1.06911	-0.297751	1.12655	-0.753088	0.251809	2.44647	1.59892	-0.992469	-0.45478	1.65463
rs3849236	0.000809037	0.0784049	0.494622	0.493409	-0.75971	-1.68662	-1.31385	-0.0600928	-0.779658	-0.72206	-0.444679
rs143538792	0.000809478	0.0842052	-0.613952	-0.889572	-0.826077	-0.709462	-2.06377	1.55576	0.459556	-1.66669	-0.130082
rs116323489	0.000809889	-0.113	-0.0787089	-1.30987	-0.217266	0.0747825	0.176432	-1.77117	-1.72448	1.85803	-0.693392
rs2594959	0.000810255	0.428597	-0.557604	-0.842062	0.403361	-0.584731	-0.626158	1.13677	0.734163	0.786172	-0.508491
rs79116696	0.000810294	-0.89678	-0.760184	1.02014	-1.44732	0.286128	0.605917	-1.49119	0.508782	0.510376	-0.29758
rs182578529	0.000810369	0.222676	-0.314655	-1.30052	1.42319	-0.176721	-1.92665	-0.701621	-0.875108	0.23163	-1.10436
rs2567325	0.000810387	1.98899	1.33982	1.48373	1.56373	-0.582857	0.768183	-0.0244188	1.19698	-0.551113	0.629816
rs1403946	0.00081139	-0.370048	-0.406629	-0.204294	1.06612	0.477925	1.49004	1.36245	0.919146	-0.559228	-0.415983
rs140648075	0.000812081	0.237166	-0.362397	0.325198	0.34152	-0.641255	0.749154	2.61037	-0.841085	0.335461	-0.535084
rs59403404	0.000812715	1.24743	1.30783	-1.46726	-0.527763	0.35538	-0.0193261	1.37492	-0.870024	0.26184	0.117192
rs542796830	0.000813572	0.266356	-0.0524309	-0.00997568	-0.0458051	-0.336374	2.29181	0.857916	1.0399	0.00295872	3.21732
rs17722007	0.000814251	0.614808	1.93114	0.610378	-0.220515	1.17146	0.280324	1.46011	-0.101743	-0.467752	-1.27392
rs4955554	0.000814656	1.04866	0.823528	-0.907068	0.498884	1.98012	0.0597359	0.345466	0.394258	0.475499	-0.0728733
rs117761813	0.000814881	0.735407	1.70892	-0.345676	-0.280112	-0.458534	0.122115	-0.0966585	0.147323	0.607003	0.853858
rs11227333	0.000815476	0.743054	0.860612	0.98204	0.837498	-1.36356	1.05666	-0.211416	1.27641	-0.208246	-1.07987
rs147061779	0.000815641	1.21676	1.32999	-0.852712	0.0132015	0.657068	0.808451	1.41159	-0.134789	1.53352	-0.124823
rs74604224	0.00081605	-0.964115	-1.27003	0.902612	-1.49969	-1.06705	-0.321311	-0.506978	0.360392	1.66166	0.300449
rs62460510	0.000816206	-2.0373	-0.741802	-1.55264	0.994483	-1.23548	1.24742	0.38241	-0.74548	-1.21964	-0.633904
rs111594469	0.000817138	0.9313	-0.056222	1.28329	-0.118079	0.564192	0.136526	-0.72197	-0.773415	-0.405441	0.805227
rs10484093	0.000817242	-0.381568	-0.883583	-0.0395906	0.772115	0.0596636	-1.69658	-0.852583	1.03021	0.267748	0.642173
rs13094039	0.000818613	-2.82862	-2.52231	-0.693557	1.46172	-0.713451	0.403624	-0.370392	-0.0307213	-0.0768911	0.408501
rs17828558	0.000818804	-0.000348933	0.795833	-1.37656	-0.86452	-1.60648	0.0283222	-1.74116	-0.469582	0.0991773	1.91653
rs706793	0.00081957	-0.534726	1.30645	-2.0892	-0.992421	0.87893	0.41673	0.555978	0.386246	2.07658	-3.02319
rs2004826	0.000821302	0.298762	0.19865	0.460145	0.352506	0.703877	-0.235413	-0.337551	-2.00291	-0.888633	0.0770772
rs36065798	0.000821763	-0.101947	0.460572	-0.106137	0.716056	-1.36269	-0.0369477	0.806632	-0.712988	-2.43227	-0.549506
rs28575649	0.000822127	0.401682	0.468023	0.121168	-1.70636	0.117973	1.17075	-1.12339	1.34666	-1.48596	-0.450702
rs9908874	0.00082267	-0.161803	-1.43971	1.1155	0.984269	1.09312	0.776651	1.04383	0.204219	-0.595533	1.06191
rs79671926	0.000822785	-1.38976	-1.70463	0.22942	-1.81785	0.599794	-0.448571	-0.953559	0.395141	0.0122787	1.00187
rs564036233	0.000823592	-1.61363	-1.03789	-1.72003	1.0095	-0.531118	-0.636316	-0.0531723	-0.413074	0.123164	-0.0279642
rs10208297	0.000824356	0.515316	-0.288004	0.0847866	0.551987	-0.790661	-1.58308	0.573658	0.683561	0.809751	1.18612
rs11383965	0.000824403	-0.897252	-0.449592	0.774348	-1.05218	0.600247	-0.67927	-1.18358	-0.827008	-0.720663	0.713696
rs75673107	0.00082443	0.752607	0.758881	-0.582134	0.276257	-0.549829	-0.0257608	0.0579479	-1.56232	-0.818522	-0.0372886
rs62341785	0.000824685	0.323707	0.0695471	0.165333	1.27285	-1.29886	-0.446784	-0.108482	-0.72265	-0.178915	-1.26063
rs6665959	0.000824952	-1.02094	0.335356	-0.734899	1.08486	-0.574585	-1.09008	-0.672227	0.294559	-0.620772	1.1944
rs6549290	0.000825351	-0.399211	-0.138204	-0.300697	0.519406	-1.41216	-0.08876	0.373869	0.711513	1.15325	0.954169
rs571568903	0.00082766	-0.337229	0.79756	-0.976214	0.632683	0.542318	1.0738	-1.01389	1.3395	-1.30468	0.746077
rs67152210	0.000827733	1.37821	-0.178366	-0.662164	-0.304112	1.65993	-1.0537	0.259136	0.871038	0.812679	-0.550698
rs9881332	0.000827848	-0.684593	-0.0681972	0.116577	-1.31239	-0.266213	0.122262	0.0834946	-0.120828	-1.07472	-0.834299
rs10518315	0.000828528	0.55985	0.407035	1.82338	2.3212	0.714134	1.288	0.580859	-0.45245	-0.932888	0.999942
rs10759431	0.000828653	-1.72778	-1.38736	0.785889	0.759236	0.972789	-0.993752	-0.860004	-1.44073	-0.751546	-0.589514
rs9913445	0.000829723	-1.06251	0.060734	1.77914	0.474704	0.163167	-0.999143	-0.797088	-1.81162	1.9839	0.555868
rs71370012	0.000830215	0.732995	-0.836493	-3.04294	-0.302221	0.531576	-1.65482	0.342273	0.339299	-1.4261	-2.85146
rs7724053	0.000830328	-1.03835	-0.906336	1.42949	1.04697	-0.522235	-1.36394	-2.06888	-0.546196	0.0994879	0.479199
rs117100670	0.000831658	-0.391404	0.683246	1.08418	-0.527363	-0.972118	0.568821	-0.771503	-0.307185	-0.602301	-0.00440843
rs11681116	0.000831722	1.67831	0.380149	0.879378	-2.24183	-1.46338	0.703512	0.439605	0.661526	1.70672	0.429701
rs139607882	0.000831903	-1.44701	-0.675476	0.726893	0.485345	-1.12598	0.680892	-0.416204	0.37129	0.122929	1.85798
rs2638250	0.000831926	0.17431	0.45743	-0.443327	0.926901	-0.466982	-0.715319	1.54043	-0.271928	0.61985	0.464157
rs143613410	0.000832156	0.55947	1.28752	1.16216	-0.117921	-1.78281	-0.546213	0.657569	0.055527	0.862454	0.657703
rs1571502	0.000832836	-1.4188	-2.08482	0.702455	0.609769	1.21063	-1.48998	0.702426	-0.373729	0.0868729	-0.516945
rs11380676	0.000833959	1.9279	0.699138	-2.22322	0.429018	0.587405	-0.93498	-0.615341	-0.585984	-0.0819679	-1.24093
rs2849805	0.000833983	-1.04257	-1.29195	-1.73034	1.45404	-0.344956	-0.551007	0.47586	-0.00664959	0.51948	0.727097
rs10177995	0.000834041	-0.998109	-2.16736	0.415466	1.99766	0.882424	0.567569	1.17453	-1.41552	0.316066	1.52912
rs12554587	0.000834174	0.910765	0.163385	-0.0167038	0.280579	1.47763	-0.12508	1.28211	-0.162227	-0.0883935	0.202616
rs190981174	0.00083419	0.0229223	0.884338	-2.33386	1.05258	1.54467	0.051309	0.0227674	1.02528	1.86609	1.00201
rs37276	0.000834687	0.15842	-1.95084	0.19733	-2.06426	0.457565	-1.18792	-0.678887	0.100023	-0.6205	0.181749
rs76852507	0.00083582	0.284565	-0.519766	-0.299743	-0.877136	1.69734	-0.214003	0.615819	0.869998	-1.06311	1.06913
rs6787284	0.000836126	-0.301066	0.0794973	0.607	-0.530428	-0.776116	-1.46925	1.00313	-1.06309	1.02286	1.12279
rs560427165	0.000836203	-0.140067	0.281923	-0.764823	0.461434	-0.879836	0.873599	-0.315121	1.42089	-0.280313	0.470027
rs4941654	0.000836423	-0.105241	0.00374186	0.0714354	1.57074	-0.397797	-0.667519	0.351279	0.353132	-0.417739	0.608049
rs9510988	0.000836543	-2.62101	-1.52833	1.47929	-0.495005	-0.0157147	1.49975	-0.000544391	-2.21704	-0.994819	0.0347264
rs1879989	0.000837293	0.126703	0.530681	0.400115	-0.525044	-1.31953	0.15502	-0.712759	-1.54349	0.489999	-1.70752
rs73487897	0.000838554	-0.0700547	0.0853122	2.35556	-0.40185	0.0162958	2.17884	-0.876375	2.15776	1.01809	1.21654
rs9787808	0.000838574	-1.14835	-0.234522	-0.151515	0.0797703	0.040753	-1.45573	0.698948	0.0618182	0.563216	-0.57986
rs139324399	0.000838952	0.888505	-0.486925	-0.748312	-0.6473	1.56402	0.172179	0.946477	1.6117	0.123322	-1.00493
rs147897581	0.000839413	-0.859169	-0.552089	0.196969	1.03939	0.546534	-0.702039	0.808098	-1.98676	-0.173584	-1.48576
rs10154506	0.000839601	0.535737	0.633015	-0.326883	-0.127805	0.749891	0.386001	0.736139	0.880576	-0.717348	0.398763
rs2468879	0.00083971	0.752896	1.26427	-0.0725407	-0.367038	2.12535	0.488195	-0.0621038	0.588742	-0.324265	-0.450772
rs5994795	0.000839806	1.09763	-1.56249	0.739939	-0.723376	0.0651609	0.167445	0.719534	0.801644	0.591927	-1.58512
rs2162261	0.000840208	1.05876	0.874318	-0.153676	0.933043	1.09885	-2.15111	0.467854	1.35357	-1.89078	-1.6945
rs35616402	0.000840308	0.31018	0.698164	0.145896	1.61237	0.0882228	-1.05645	-0.359372	-0.163342	0.762853	1.31264
rs6881133	0.000840346	-0.377688	0.51054	2.78453	1.0783	-0.0865726	-0.106916	-1.54254	-2.38827	-0.241951	-1.35568
rs59557179	0.000840658	-0.973285	-0.410588	0.322072	-1.75957	0.356442	-0.674969	0.476676	-0.40227	1.71067	-0.955806
rs76423883	0.000841177	-1.41474	-1.06576	0.293605	-0.587092	-2.66851	-1.83805	0.410325	-0.521752	-1.21118	-0.498014
rs2163594	0.000841941	0.758468	-0.115646	-1.00659	1.05153	-0.351326	-0.793023	1.44614	-0.214437	-1.69431	-2.48118
rs144534013	0.000842371	-0.870741	0.392859	2.42169	0.999573	-0.689533	0.22424	1.15229	0.626999	-2.01668	0.127815
rs3866446	0.000842423	-0.923992	-0.257902	0.263976	0.249801	-2.0968	0.858986	-1.1441	-0.733746	0.511119	0.0782199
rs76121528	0.000842916	-0.453501	-0.320101	-1.00427	-1.5247	-0.727112	-0.243322	-1.49692	-0.672623	0.345236	-0.454282
rs138265449	0.000844536	1.42546	0.452137	-1.58679	-0.815435	-0.959337	0.281659	-0.161369	0.215662	-0.301711	-1.3707
rs7333332	0.000844665	-0.851486	-1.85423	0.84715	-2.38846	0.771476	-0.409839	-0.59803	-0.97659	0.936547	0.724929
rs7225101	0.000844774	-1.20657	0.0541232	0.966146	1.54544	0.191174	-0.579152	-2.47796	0.573822	-0.628793	1.03852
rs4580017	0.000845086	-1.20461	-0.957833	0.658959	1.84383	-1.05152	-0.511426	-1.09112	-0.293268	0.576233	-0.158318
rs80156856	0.00084562	-0.416458	-0.15654	0.274531	0.289962	-0.00120931	0.229759	-0.372034	-1.59794	1.19045	0.957254
rs56094621	0.000845719	0.761614	-0.894933	-0.371635	0.449768	-1.50422	-0.274554	0.252743	-0.877716	-0.848837	0.32017
rs112594866	0.000845869	-0.589886	-0.593584	0.904768	-2.30279	-0.822807	1.22571	-0.825483	0.963095	-1.48846	0.33161
rs35399903	0.000846125	1.50965	1.60773	-0.139022	-0.176296	0.980232	0.271697	1.5259	1.52668	-0.795777	0.900332
rs2431623	0.00084663	1.02699	1.52232	0.315002	-2.27538	1.58756	-0.34726	0.908112	-0.161414	1.6801	-0.550662
rs141972174	0.000847178	-0.0392727	0.134002	-0.0916907	0.610818	-0.395742	-0.220297	-1.1047	0.391375	0.318441	-1.45149
rs13005030	0.000848063	-1.46911	-1.62385	0.869884	0.233361	-2.26166	0.521355	0.526846	-0.664868	-1.1842	0.631878
rs61985743	0.000849266	0.0722087	-1.4278	0.421485	-0.438252	0.182614	0.554817	0.592163	1.49816	-0.0263976	-0.741602
rs371370988	0.000850642	-0.487009	-1.8843	1.75021	-0.199558	-0.0796057	1.01074	-1.48995	0.630442	-0.0107432	-0.190268
rs66914313	0.000851285	-0.511015	1.08038	0.453371	0.919004	-1.51599	-0.18809	0.321388	0.0283609	-1.28293	0.470553
rs6566538	0.000852233	-0.19277	0.714458	0.73462	-0.126294	-0.12553	2.39839	-0.90823	0.142507	0.597265	0.351395
rs7089561	0.00085328	-0.198411	-0.063224	0.286199	0.233252	0.249677	0.0663755	-2.02944	-0.577592	-0.362995	-0.84711
rs6860389	0.000853796	-1.34363	-1.19796	-0.78082	-0.693273	0.176529	1.03303	-1.18845	-0.582515	-1.5092	0.189922
rs371382683	0.000853837	-1.0012	0.897941	0.350053	0.0980384	-1.14261	-0.621524	0.0756652	0.0488458	-0.494887	1.13362
rs200817536	0.000854804	-1.37482	-1.10543	0.223288	-1.18902	-1.23677	-0.632067	-0.525685	0.423943	-1.12934	-0.147982
rs72817956	0.000855186	-0.872489	-0.822627	-1.2595	-0.242896	-0.0641135	-1.29978	-0.33913	-0.430328	-0.857629	1.42225
rs139760583	0.000855196	0.63132	0.146483	-1.23051	-0.0336632	0.95839	-0.779125	0.559689	0.0415091	-0.782419	-0.310072
rs56211976	0.000855376	-2.22297	-1.40601	0.187885	1.03165	-1.02214	1.60892	-1.6003	-0.0236813	-0.639727	-0.334898
rs17084354	0.000857342	-0.12242	0.611049	-0.322923	-1.8734	-1.5827	0.245995	1.4886	0.885238	-0.0852038	0.315034
rs34954969	0.000857444	0.633916	0.821497	0.239585	0.51337	-0.724066	-0.417778	0.699406	0.93723	-0.149272	-0.659568
rs72753297	0.000857525	0.298632	0.686439	0.690675	-0.579254	1.67074	-0.0192809	0.456119	-0.383318	1.06497	-0.313676
rs10836516	0.000857804	2.91039	0.809357	-0.432822	-0.202389	1.98266	1.59153	0.993185	1.51776	0.223533	-2.24295
rs117553376	0.000857923	-1.06157	-0.246412	-0.506654	0.157251	1.4359	-0.356956	1.18777	1.9037	-0.664091	1.33934
rs11082938	0.000858137	-0.337754	-1.16693	0.143999	-1.17686	0.49023	-0.543727	0.105902	0.318153	0.861445	-0.254221
rs112415857	0.000858432	-1.74057	-0.871494	-2.10762	-0.158652	-1.30023	-0.868489	-0.635044	-0.0736618	0.484187	0.744798
rs79781466	0.000858973	0.0953052	-1.12483	1.27785	0.270737	0.754423	-0.993638	-1.04488	-0.536929	-0.546781	0.618451
rs56396865	0.00085962	-1.53266	-0.965703	-0.270191	0.143408	0.694057	0.0934783	-0.180743	-1.53015	2.78898	1.01625
rs10828358	0.000859908	-0.911683	0.299534	-1.10704	-1.41259	-0.737182	-0.594847	-0.729334	0.368286	0.660124	-0.849061
rs4676448	0.000860651	-0.0459951	-1.21342	0.84327	-0.241109	-2.57853	-0.325382	0.0964407	-1.23767	-0.503945	-3.10245
rs55644204	0.000860934	-0.564456	-0.3177	0.53661	-0.523022	0.636693	-0.946318	-1.78196	0.535507	-0.745835	0.152822
rs6711447	0.000861561	0.702335	-0.334143	2.51596	-0.435785	0.553648	0.589215	-1.08733	-1.78292	0.168208	1.72816
rs3892967	0.000863375	-1.20024	-0.30145	1.81773	0.811171	-0.219996	0.166412	0.367989	1.19244	-0.371522	1.10312
rs9567441	0.000863457	-2.07518	-1.33701	0.60533	-0.598076	0.670016	-0.299731	-0.706705	-0.74182	1.10366	-0.119288
rs547399063	0.000863772	0.815444	-0.192868	-0.368797	0.386113	1.6103	1.72922	1.19099	-0.384145	-0.0119879	-0.405942
rs74514636	0.000864031	0.4501	-0.210012	0.732745	-0.346002	0.00933262	0.403645	0.151137	-1.54624	0.241919	-0.834594
rs567868235	0.000864041	0.143226	1.80756	-1.52727	-1.60246	-1.31334	0.0241336	0.308031	0.128129	-0.655149	1.62288
rs144671465	0.000864267	-0.386944	-0.22054	1.52274	0.513777	0.438492	0.0712396	-1.08167	-0.251853	2.05776	1.03896
rs12585256	0.000865042	0.0326975	-0.247904	-0.923782	0.153107	1.9955	-0.591198	0.647533	-0.145687	-1.00312	0.0121041
rs4678789	0.000865424	0.765165	-0.456125	-1.43754	-1.49319	0.571938	-1.00001	0.282286	-1.49614	-1.36386	-0.404146
rs117039911	0.000865787	-0.715651	-1.53526	0.0896786	0.302627	-1.42157	0.23924	1.18728	1.57794	2.02918	1.30989
rs73200168	0.000865918	1.28212	-0.331429	-0.00304445	0.86664	-0.237344	-0.307856	1.71908	-1.24063	-0.628748	0.936027
rs11979051	0.000866148	0.817873	0.267954	1.61816	1.39808	1.25043	1.11719	0.949711	1.0421	-0.0418386	0.781066
rs249131	0.000866342	1.25116	1.26614	-0.881366	0.386041	0.136421	2.1147	-1.54577	-0.501331	-0.651585	-0.266579
rs116839919	0.000866764	1.04394	0.86091	-1.82452	0.723967	-1.52354	-0.74183	0.617689	0.0251135	0.165088	-1.48204
rs753855	0.00086695	1.06303	1.31158	-0.924861	1.55753	0.56618	-1.15122	-0.612163	0.845489	0.568605	0.373391
rs78939185	0.00086769	1.6395	0.873712	-0.952624	0.456051	-1.30672	0.427139	-0.129029	0.688808	0.847392	-0.163957
rs1510576	0.00086809	0.196016	-0.161797	-1.8516	2.95889	-0.928151	-1.14622	0.898044	1.00005	-0.711177	-0.0117985
rs4731412	0.000868308	-2.29044	0.583273	0.517139	-0.161628	-0.57056	-1.14476	-2.04858	0.382653	-0.030124	1.45576
rs9879610	0.000868381	1.97017	1.48744	-1.30948	-0.790813	0.569009	1.36611	0.768812	1.20264	-0.638642	1.00711
rs8038405	0.00086861	0.271605	-0.0684061	0.404843	0.990359	1.15248	0.825549	-0.996263	-0.455442	-0.142957	0.602924
rs28465524	0.000869468	0.741937	-0.201375	-0.891087	-1.67967	1.09571	0.222386	1.41077	1.23169	-1.16057	0.445234
rs10877778	0.000870688	0.295982	-0.0203913	0.395728	-1.87829	-0.537633	0.124498	-0.0102425	-0.763444	-0.439238	1.04507
rs6139344	0.000870814	-0.515165	0.669154	-0.40279	0.106972	-1.02984	-1.23727	-0.0129736	-1.5699	1.64762	0.36898
rs2965228	0.00087129	0.306317	1.36932	-0.663576	1.65045	-1.34765	0.00174783	1.39215	-0.0781553	0.584373	0.0258572
rs112036069	0.000874823	0.788892	0.0577383	0.334353	-0.0638713	0.544792	-0.79575	0.501382	0.724463	-0.972522	0.292746
rs6503008	0.000875267	-0.905408	-0.493737	1.23787	-0.162005	0.428601	-0.39425	0.573099	0.367049	0.768412	0.127972
rs74844930	0.00087555	0.15148	-0.370618	-2.47839	-0.777041	0.600597	-0.411835	0.734043	-0.766298	0.114797	-0.503691
rs2546887	0.000875695	-0.505663	-0.742432	1.39115	1.10984	-0.488949	0.235866	0.305781	0.577173	-1.57697	1.50675
rs7688854	0.00087572	-0.729823	-0.167433	1.57966	0.90898	0.946258	-0.458299	0.00793198	-0.0304315	-0.0632079	0.156258
rs1538620	0.000875959	-0.202508	0.539358	-0.127081	0.467014	0.67941	1.45316	0.880498	-0.210671	-0.621257	-0.0148147
rs78062413	0.000876489	-0.331485	-0.821424	-0.140932	1.22342	-0.874891	0.406222	-0.898878	-1.27095	-0.339798	-1.6194
rs4625755	0.000876932	-0.0623609	0.754431	-0.339036	-0.294347	-0.302973	-0.0619184	0.0291189	-1.30169	-0.0538323	-0.645588
rs71621896	0.000877547	1.94341	0.789665	-0.631487	1.43125	0.0897935	-0.664409	-0.555688	-0.273271	0.309039	0.457466
rs17734	0.000877679	0.0175276	0.362238	-0.958382	-0.200796	0.709102	0.304408	0.49048	-0.0800604	0.438762	1.38293
rs56081860	0.000877995	-0.734191	-0.426322	1.60704	-1.71265	0.472213	-1.70773	0.143225	-0.613641	-1.2252	-0.640529
rs78854101	0.000879243	-0.855516	0.0226006	-0.122039	-0.536047	0.0593021	-0.8382	-0.446803	0.091017	-1.81149	-1.05859
rs12990040	0.00087957	-1.01052	0.568328	0.451174	0.840259	0.148888	0.638189	-0.908084	-0.529263	-0.0461985	-2.1699
rs757202474	0.000879633	-1.88894	-1.83492	1.54904	1.74196	0.0985617	-0.0701236	0.730864	-0.958104	-0.216303	1.51214
rs17769126	0.000880095	0.442251	0.93035	-0.859376	-0.0284172	0.111616	-1.93249	-0.163994	1.2321	0.790515	0.246533
rs2148512	0.000880539	-0.528905	0.337844	-0.618555	0.215506	0.210538	0.0976025	-0.321155	1.12474	-0.859777	0.772811
rs7231702	0.000881018	0.371019	0.485122	0.583332	-0.452939	0.101969	1.65084	-1.02792	-0.105572	0.791244	-0.356393
rs6722649	0.000881148	0.311869	-0.697662	-2.69755	-0.0423516	-3.03875	-0.392724	2.01512	2.62284	-1.44628	-1.27257
rs74112643	0.000881456	1.55168	1.87845	-0.754894	-1.60809	-0.579982	0.998789	1.28156	-0.0133676	-2.23653	0.483282
rs140030566	0.000881725	-0.413764	0.373212	-0.00346112	0.174564	-0.699373	0.696939	0.516	0.132921	-0.732458	-1.10279
rs73048545	0.000882251	-1.82532	-2.40462	-1.51466	1.21858	-2.11888	-0.314555	-2.99356	0.323866	-0.183505	-0.138378
rs142267074	0.000882448	0.107387	0.358965	-1.2777	0.0902084	0.506861	0.584996	1.0107	0.650864	0.644488	-0.636728
rs111162320	0.000882473	0.747769	1.29714	-0.898215	-0.259788	1.47086	0.860305	-0.428815	0.527146	0.100414	-0.854817
rs3799802	0.000882635	-0.890751	-0.0988286	-0.648189	0.822155	-0.439548	1.55652	1.92469	-0.577224	-0.994866	-0.180462
rs10918084	0.000882757	0.793249	1.32186	0.452204	-1.08825	1.23861	1.44795	-0.314371	0.848248	-0.67443	-0.769127
rs6015071	0.000883469	-0.412019	-1.63413	0.857919	-0.358049	-0.401221	0.897941	0.4321	-1.23017	1.29847	-0.005243
rs34701491	0.000883677	-1.42598	-0.592209	-1.05932	-0.985133	-1.17862	-0.507691	0.745319	0.634269	-2.07167	-1.08673
rs58751102	0.000883786	-0.607834	-1.04739	1.84409	0.418031	-1.48437	-0.0648523	-1.36931	-0.987124	-0.536807	0.399905
rs192596395	0.000884011	0.402784	1.82948	-1.54888	0.660754	1.44857	-0.558276	0.603024	1.20617	-0.606993	0.847126
rs10106254	0.000884698	0.679305	-0.781592	0.234282	-0.553438	-0.692556	-1.03828	0.241783	0.639814	-0.352763	0.104001
rs6871105	0.00088546	0.839336	0.694027	-1.19394	-0.138213	-0.159303	0.3374	2.38395	0.0174782	1.80636	0.286311
rs2170058	0.000885601	0.723869	0.54552	0.90022	-1.12462	0.35825	0.513335	-1.48777	1.32358	0.264591	2.08144
rs17722686	0.000885769	0.0504848	-0.259802	-0.235554	-0.532798	0.216945	-0.0207624	0.716138	-0.548122	1.2558	-1.66111
rs2126771	0.000885924	-0.350134	-0.695026	-0.405633	-0.0678102	-0.715986	0.260463	-1.07153	0.238481	-1.18606	1.71376
rs10099919	0.000885937	-0.27997	0.875939	0.303407	0.138532	-1.00598	0.697081	0.0499679	0.550627	-0.134454	-0.434889
rs9659996	0.000886243	0.200697	-0.144269	1.00269	1.58058	-0.719957	0.0360043	-1.24015	-0.443278	1.81569	0.484634
rs75157638	0.000886381	-1.11935	-1.0406	0.111998	-0.222787	-1.64513	0.767458	-0.425462	-1.62532	-0.884527	0.50758
rs113052270	0.000887071	-0.154219	-0.857165	1.46941	1.97824	1.91916	0.554445	-1.65935	-0.262941	0.743774	1.24783
rs61967704	0.00088764	0.0103615	0.135827	-0.281552	0.453192	1.30211	-2.32906	1.15823	1.05473	-0.986059	-1.86538
rs1125970	0.000888198	0.664769	1.14067	-0.59417	0.496447	0.253619	-0.463453	0.89882	0.923112	0.116884	-0.0396307
rs7754063	0.000888476	-0.218829	-0.0137457	-0.376564	-0.161824	1.67623	-0.368491	-0.792453	0.385378	-0.921558	0.545111
rs1613447	0.00088869	-0.150635	0.552238	0.411037	0.331234	-0.996826	-0.271127	0.457049	-0.0716558	-0.304955	0.62635
rs11665648	0.000889801	0.428971	1.4034	-0.80736	1.0425	0.030086	-0.541906	0.58734	-0.231863	-0.63436	0.536229
rs73055672	0.000889811	0.476857	1.37683	0.090516	0.159564	1.26178	0.137444	-0.21612	-0.385892	-0.156846	-0.190057
rs57590313	0.000890841	-0.843078	0.424992	-2.64127	-0.381028	-0.177586	0.349703	-0.684607	0.490688	-0.20409	-1.05597
rs17306291	0.000891167	0.331593	1.99096	0.568407	0.871719	0.178593	0.462467	0.585149	1.43012	-0.481395	-0.643973
rs13260148	0.00089161	1.65803	0.357098	-0.265386	-0.53262	0.427057	-0.479066	0.201919	0.79907	-0.332149	-0.628387
rs57727887	0.000892143	-0.38283	0.758923	1.58655	-1.0712	0.388045	-3.61446	-0.551716	2.78432	-0.553731	-1.24391
rs12120894	0.000892179	0.587222	0.169389	-0.0598373	1.82599	1.03907	0.643547	-0.497393	0.544899	0.845535	-0.00990441
rs73022181	0.000893926	-0.513442	0.585012	-1.09368	0.894072	-0.338115	-0.268034	1.12118	-0.920002	0.0441417	-1.31501
rs60556310	0.00089421	-0.75295	-0.11168	0.162339	1.49713	-0.451052	0.345112	0.937463	-0.820556	0.976114	-1.67939
rs143163366	0.000894909	0.610704	0.146507	0.23201	0.487242	0.601352	-0.294346	-0.086663	1.62253	-2.07677	-0.650638
rs11728719	0.000895116	-3.34081	-3.2515	2.58685	0.670559	-0.372465	-1.34023	-2.05452	0.769913	-0.2323	0.62081
rs78634546	0.00089518	0.668685	0.932954	-0.105571	-0.00810565	-1.13081	0.611905	0.900632	0.479665	0.261726	-1.47573
rs72738498	0.000895303	-1.38492	-0.714579	0.554666	-0.44817	0.146574	-1.75232	0.289442	-0.123609	-2.15272	0.118311
rs1568576	0.000896025	1.63951	2.17273	0.228076	1.80865	2.55896	1.52742	-0.571238	0.36759	0.720096	-0.556267
rs6703653	0.000896633	-0.725601	-1.02228	-0.792371	0.426879	-1.03745	-0.630936	-0.302044	0.338898	-0.788252	-0.920954
rs9841147	0.00089681	-0.142825	-0.488876	0.541728	-0.56234	0.211406	0.876252	-0.324395	0.137276	0.975083	0.44049
rs7177668	0.000896854	-0.93908	-1.18815	0.774831	1.56102	-0.337095	-0.654429	0.483824	-3.12955	0.333777	1.30019
rs10865521	0.00089813	-0.704288	0.331117	-0.136026	0.658004	1.60052	-0.025704	0.486967	0.710303	1.60166	1.16236
rs115349674	0.000899633	-1.44993	-0.181179	0.733947	0.249923	-0.262806	0.620548	0.527643	1.43634	-0.939037	0.385291
rs131300	0.000899911	-0.0669051	-0.297974	0.851094	-0.382707	0.153266	0.490795	0.649573	-1.5838	1.84379	-1.67898
rs4881084	0.000899946	-1.99357	-1.101	1.69164	2.13121	1.82265	-0.0285147	-0.37283	-1.35678	1.52047	0.628336
rs133782	0.00090014	-0.560294	-1.29632	0.647369	0.0625618	-2.93709	-0.168663	0.496253	1.04543	-1.06437	-1.54196
rs4793522	0.000900258	0.618697	0.417424	-0.123616	0.75225	-0.0113048	-0.362675	-0.0665984	-1.5994	-0.325918	-0.487581
rs4820669	0.000900356	1.03048	1.22698	0.731832	0.314888	-1.96563	-0.815401	0.299744	-0.0106853	-0.855401	0.982405
rs1933720	0.000900371	1.53471	0.895401	0.430168	0.745	-1.73131	-0.130169	-2.45938	-0.306629	1.71416	-3.50359
rs4825895	0.000901291	-0.891607	-0.639925	-0.927828	-0.91732	1.10798	-0.0509548	0.378885	0.269645	0.0502269	0.137211
rs115040561	0.00090132	-0.237632	-0.455152	-1.35093	-0.544844	-0.136891	-0.651001	-1.31403	-0.124285	1.25168	0.605594
rs3767451	0.00090135	-1.20739	0.487265	0.847761	0.821129	-0.466596	-0.870175	-0.471252	0.346281	0.835998	0.166311
rs10424619	0.000902474	1.85558	0.812466	-3.52209	0.674379	-0.484235	-0.675249	2.9874	1.6879	-0.349349	-1.38453
rs1215693	0.000902711	1.14832	0.375496	-1.81558	-1.45714	-0.522249	0.520586	0.0391161	1.68852	-0.128546	-0.658837
rs13088449	0.000903112	-2.08236	-0.117669	0.585935	0.32065	-0.781923	2.39669	-0.166241	-0.768475	0.419136	0.858838
rs62119387	0.000903172	0.662441	-0.548535	0.703186	-0.915588	0.872981	1.53676	0.689274	1.03523	0.428063	0.608476
rs9826420	0.000903298	1.54211	1.35641	-0.38301	-0.0660763	-0.514154	0.367812	0.825913	1.006	-0.879569	-0.0676744
rs13139963	0.000903435	0.646257	0.416343	1.1623	0.669544	-1.52308	0.224707	1.0994	-0.850775	-0.664514	0.83956
rs11901300	0.000903842	0.214097	0.160107	0.364101	-0.411077	-0.21787	1.38639	0.221584	-0.183341	-0.461893	0.0383073
rs12531444	0.000904023	0.515532	1.95606	-0.872836	-0.963259	0.0492422	1.50154	-0.145783	1.30636	-1.2616	2.52515
rs144485744	0.000905133	0.0315147	-1.53398	-0.117082	-1.03514	-1.68367	3.07829	2.82236	-2.85275	1.31463	-1.66111
rs1952668	0.000905239	0.141775	-0.1966	1.71106	0.609519	-0.715858	2.06706	-0.607443	0.00229504	-0.133208	0.259038
rs2370512	0.00090529	0.12376	0.886401	1.52101	0.432756	-0.431956	0.407011	0.0413756	-0.662318	0.0364983	-0.422454
rs637841	0.000906064	0.0603019	-0.618222	0.583363	0.155496	0.471987	-0.549756	0.046347	1.42825	1.12299	0.755456
rs645168	0.000906411	-0.863394	-0.325374	-0.502036	0.851642	-1.76491	-1.50108	0.850479	-1.60173	-1.30193	-0.0316504
rs147896101	0.00090731	0.0410253	-1.2307	0.535972	-0.0700112	0.324294	0.566346	-0.229967	0.497177	-1.09249	0.57597
rs113727040	0.00090794	-0.0225417	-1.00264	-0.745542	-0.336809	-0.588894	-0.689071	-0.197325	1.40282	2.51263	0.873955
rs373210372	0.000909125	1.02666	0.509218	1.91184	-1.10131	-0.0312711	-1.39188	-0.401102	-1.74637	-0.871792	1.2057
rs28397805	0.000910028	1.95606	1.88493	0.366642	2.29326	1.65985	0.799932	1.97028	0.626743	2.13432	0.657309
rs2276520	0.000910297	-1.11926	-1.65988	-0.106173	-0.387026	-2.22586	-2.35565	-1.92323	0.0682916	0.158797	-0.886803
rs13096588	0.000910882	0.352784	0.279265	0.467942	-0.120508	0.54163	0.930266	1.67729	-0.29333	0.0773476	1.22414
rs7750777	0.00091168	-0.112536	0.336648	-0.649844	-0.368055	0.651592	-0.43067	0.587356	-0.0701196	1.52662	0.177809
rs2291859	0.000912156	0.969669	0.0945043	-2.17202	-0.449258	0.269795	-0.437968	1.3459	1.03862	-0.765895	1.6106
rs138414361	0.00091249	-0.233341	-1.262	-0.493311	-0.352543	1.49361	-0.964023	-0.348065	0.613371	0.0580974	-0.350524
rs78077297	0.000912635	-0.609605	-0.924042	0.105995	-0.957866	-0.275858	-0.606998	0.829982	-0.70492	-2.07904	-1.21308
rs11208159	0.000913928	-0.889024	-0.0326632	-1.45014	-0.98455	0.726376	-1.38634	-0.21445	-0.103966	-0.309083	1.41568
rs146217237	0.000914806	-2.21924	-0.757522	-0.173794	1.09924	-1.97797	0.678053	-0.95435	-1.01162	-0.501229	0.352331
rs592871	0.000914849	-0.91358	-0.321323	0.0574899	0.570692	-1.47888	0.721734	0.551412	0.862663	0.806869	1.84319
rs76563564	0.000915742	-1.05679	-1.28642	0.803849	0.293095	1.18808	-0.261619	-0.742111	1.70384	-0.758074	-0.298457
rs1908953	0.000915959	-1.66172	-1.5206	-1.05669	-1.22547	1.00818	1.57265	1.44787	-0.720184	-1.12482	-1.47141
rs10829667	0.00091724	0.848652	0.0705309	-1.57844	1.19366	-1.45844	-0.408159	1.02231	0.772155	-0.469567	0.626521
rs10004068	0.000917651	0.0568073	0.102655	0.964819	2.76794	1.51972	1.03895	-0.0438387	0.190029	-1.58545	0.749829
rs75482524	0.000918138	0.134747	0.792989	-1.0108	-1.59408	-1.27187	0.353912	-0.850337	1.15384	-0.113998	-1.88402
rs144378790	0.000918228	-0.270128	1.40232	-1.69288	-1.47665	-1.82979	-1.70068	-1.99078	1.34187	1.31138	-2.22294
rs11994460	0.000918277	-0.434473	-0.571258	-0.0998337	-0.783596	0.742867	0.710211	-1.03474	1.20691	0.300265	2.51301
rs116703824	0.00091829	0.369674	0.363503	0.344897	-0.50584	0.295882	2.06134	-0.108848	0.900711	0.834632	-0.133459
rs78204049	0.000918667	0.346726	0.579499	-0.0707753	-0.387641	0.104567	-0.47256	0.10271	0.90793	0.363071	0.149979
rs141411425	0.000918922	0.521052	2.72163	-1.88954	-0.149085	1.1246	0.10534	1.83158	0.0249444	0.108892	-0.305827
rs12524294	0.000919009	-0.350085	0.720277	-0.358448	0.835042	1.62044	-0.09709	0.837311	0.81945	-0.295773	2.48451
rs202131151	0.000919312	-1.84498	-1.14378	1.58218	1.78304	0.705384	0.669228	-1.20521	-2.22267	-0.782694	1.99305
rs1967726	0.000919793	1.15889	0.818706	1.03051	-0.129557	-0.283595	0.113916	0.0957042	2.26692	-0.293281	1.51058
rs77519770	0.000920659	0.911823	0.485619	0.365358	-1.24415	-1.4516	0.899066	-0.734424	0.462919	0.466764	-0.337616
rs1077885	0.000920924	-0.0863952	-0.743133	1.17045	2.43348	-0.166713	0.419274	-1.00748	0.900481	-0.0610279	0.590961
rs7773260	0.000921315	0.31201	0.858797	-1.76921	-0.867957	-1.44839	1.61909	0.110585	-0.274721	0.26759	0.80735
rs12989035	0.000921331	0.573104	-0.498803	0.782678	-0.51642	1.10146	-0.22141	-1.02082	-1.07088	0.711615	-0.171817
rs7812379	0.000921423	-1.06182	0.0388821	-0.456606	1.30099	0.799932	0.762119	-0.847102	0.0792067	0.385934	2.15171
rs11159209	0.000921449	-0.225944	1.38355	-1.67654	-2.24663	-0.653834	-0.728959	0.658782	-0.892605	0.763202	-0.361251
rs61890451	0.000921562	-1.18989	-1.64779	1.00047	-0.94249	-0.759446	-0.166754	-2.26304	-0.795615	0.691473	0.26648
rs2970410	0.000922305	-0.224736	-2.49711	-0.186042	-0.32961	1.82355	-0.105068	-1.91282	-1.18648	-0.221015	-0.821234
rs202080752	0.000922681	0.543146	1.62123	1.86926	-0.386438	1.16157	-0.717635	-1.45547	-0.727378	-1.00248	0.901151
rs12473766	0.000923177	-0.296006	0.524149	0.486442	-0.943919	-1.43097	1.91457	0.510015	-0.514233	-1.13044	1.2576
rs141327809	0.000923401	-0.00622087	0.645271	-0.578752	1.30553	2.05246	0.537748	1.23235	1.63163	-0.419742	1.05541
rs11588742	0.000923897	1.31141	1.12931	-0.234197	0.494368	0.312411	0.572452	1.0706	1.52484	-0.295036	1.58233
rs2256247	0.000923912	1.95512	1.10076	-0.621661	-0.338464	0.308605	0.106363	1.34932	-0.248839	-1.69056	0.587953
rs78591382	0.000924271	1.32653	1.06002	-1.15417	0.976494	0.116274	0.750226	0.248535	-0.243873	-0.196553	0.373713
rs2731104	0.000924445	-0.440949	0.534107	1.02898	0.950157	1.84919	0.469618	-0.991635	-0.950607	0.608679	0.712839
rs10484085	0.000924985	-0.968572	-0.936538	-0.0369588	-0.690854	-1.26589	0.977816	0.150112	0.60758	2.13961	1.30181
rs630447	0.000925034	0.0466821	-0.78273	0.9117	0.691527	0.467522	-1.49951	0.362897	0.274012	-0.425484	-0.873563
rs4760920	0.000925065	-0.784349	-0.568974	-0.178941	-1.19566	-0.179227	0.969384	0.118189	0.808034	-0.880186	-0.575668
rs147539965	0.000925298	0.211593	1.66242	-1.64102	0.329479	0.648047	0.951186	1.71843	0.172025	0.244856	-1.87157
rs58859557	0.000926302	-2.20073	0.141458	0.629422	1.16386	1.12103	-0.242463	-1.70825	-1.887	-0.0497807	0.0112306
rs113141128	0.000928083	-1.19644	-0.771048	-0.41636	0.961905	-0.0822739	0.889804	2.0318	-0.229051	-0.392003	-0.0966398
rs148444534	0.000928451	0.0948494	0.592845	-0.575548	0.865831	-0.0914349	0.712355	0.281962	0.953618	0.954035	-0.571383
rs78473530	0.000928881	-0.708473	0.2334	1.49816	0.76433	-0.341198	0.972308	-1.32126	0.0921963	0.381852	0.933441
rs115290723	0.000928883	1.87165	-0.192702	0.421967	-0.888232	1.10943	-0.579082	0.434628	1.37906	2.13882	-0.681139
rs12575454	0.000929144	1.32049	-1.33963	-0.861904	-0.283523	0.0917537	-0.231094	0.927274	0.00720444	-1.52565	1.04966
rs4635794	0.00092977	-0.71818	-0.199203	0.950085	0.438765	0.1243	1.38829	-0.106801	-0.134933	0.111562	-1.51952
rs74325326	0.000929849	-0.762564	-0.914726	0.39916	-0.898682	-0.631571	-0.30838	-0.542222	-0.907631	-0.788422	-0.572509
rs9326284	0.000929865	0.570148	0.224337	-0.0425506	-1.26465	0.960557	0.120519	-0.0979582	-0.432768	2.09349	-0.0211442
rs3098775	0.000930394	1.4185	0.97316	-1.45443	0.491094	-1.73395	-0.0688862	0.903743	0.452945	-0.545782	-0.155447
rs10128580	0.000930771	0.790543	-0.502396	1.92219	0.573538	-2.00935	1.53045	-1.37603	-0.874676	-0.579219	0.759037
rs147534211	0.00093099	-0.911329	-0.00790143	-1.0109	-1.1975	-0.856331	-0.58897	-1.79357	-0.0863744	-0.148481	0.0918036
rs4924941	0.000931387	0.597227	1.28718	0.704647	-1.09074	0.281953	0.217447	0.545604	1.27401	0.00263668	1.47495
rs1533278	0.000931518	-1.86328	-2.61509	0.0861463	0.652259	0.256342	-0.0844505	0.388205	0.350191	-2.39788	1.09415
rs12300108	0.00093173	2.00274	1.67582	-1.87074	-1.62932	-0.124201	1.11926	1.03405	1.75575	-0.788086	-0.728435
rs28533460	0.000932159	-0.974137	-1.1409	1.87592	1.67739	-0.109438	0.104561	-0.282501	-0.964858	-0.821179	0.191031
rs6547012	0.000932259	1.03818	2.13879	-1.49389	0.568732	0.39696	0.360361	0.950578	0.862691	0.959619	-0.0402167
rs77747219	0.000933961	-0.833703	-0.348729	0.911599	1.90002	-0.0302271	0.125199	-0.0691042	-0.658678	0.387731	-0.364477
rs559731187	0.000934201	0.399265	0.631722	-1.74063	0.634113	1.58088	-0.659133	-0.390009	2.12929	-2.36975	-0.02079
rs114332108	0.000934222	1.19039	1.24175	-0.362709	-0.272999	0.695217	0.03088	0.0686278	-0.0651325	1.82535	-0.955879
rs541202418	0.000934256	0.189245	-1.70231	0.388948	-1.20592	-0.702084	-1.00283	0.101638	0.837814	-0.502611	0.151663
rs138846524	0.00093479	0.985374	0.934793	0.210899	0.333307	0.989047	0.689658	0.269286	-0.060526	1.00724	-1.03119
rs2104977	0.000935438	0.471319	-0.756909	1.54066	-0.182282	0.207347	-0.00566638	1.90929	-0.24141	0.469162	0.223599
rs147300971	0.00093558	1.5967	1.18512	-0.31465	1.35493	0.690683	0.903267	-0.172161	1.41324	1.16327	-0.0893601
rs13229061	0.000935622	-0.568012	-1.03337	0.966956	1.41186	-2.02342	-0.326806	0.748509	-0.318821	-1.01712	0.327547
rs13401325	0.000936055	1.14808	-0.43897	0.863767	-1.29529	-0.922034	0.732764	0.776993	1.09633	0.610768	2.71037
rs11174602	0.00093683	-1.22117	-1.28399	2.05932	0.512162	-0.181105	-0.00668105	-1.66436	-0.927515	-1.70732	0.25668
rs6967520	0.000938912	-0.818012	0.771139	0.42218	0.582267	-1.15344	-0.963506	0.0858368	-0.222722	-2.21035	-2.11651
rs34908332	0.000938956	2.38279	1.57994	-2.13754	-0.589826	0.0338656	1.06241	0.227157	0.876765	0.687992	-1.73746
rs40080	0.00093979	0.0316792	0.942322	0.719791	0.733764	1.25184	0.10267	1.35052	-2.5519	-0.612259	-0.207033
rs17669584	0.000940555	1.49796	0.809991	-0.0329237	-2.92912	1.21426	0.432838	-0.661226	1.1716	0.799124	0.587744
rs12532416	0.000940884	-1.30656	-0.402085	0.971357	0.484516	-0.226117	0.0230465	-0.493728	0.38289	-0.502142	0.680571
rs55916289	0.000942324	-0.218371	0.451267	0.390866	-0.215706	1.26182	-0.617266	-0.444705	0.690904	0.281138	0.987617
rs147073893	0.000942464	0.523242	-0.613002	-1.00142	-1.33385	-0.947708	-0.497239	-0.383085	0.366809	-0.2718	-0.456856
rs117814456	0.000942712	1.8691	0.510176	2.55696	2.56942	0.830008	2.5902	0.677364	0.588691	0.234238	-1.59778
rs56402501	0.000943165	-0.278333	-0.909349	-0.0116768	-0.544697	-0.289414	-0.388059	1.49577	1.07774	0.0917121	-0.383762
rs115753735	0.000944319	2.68333	1.55871	-0.954191	1.99175	1.65437	-1.01543	-0.827206	-0.225092	0.360596	-0.19868
rs62097224	0.000944768	-0.525059	-0.548903	1.17034	-0.153367	-0.059668	-0.260979	-0.486365	-0.790308	0.422616	-1.57076
rs2627802	0.000944807	-2.31083	-2.5392	-0.518522	-0.2446	-1.51379	0.486683	0.494794	-0.867511	1.60693	-0.716657
rs59233524	0.000944921	0.501096	0.443419	0.49416	0.416654	0.31964	1.35105	-0.453649	1.23488	-0.591189	0.531645
rs16928165	0.000944953	-1.15366	-0.595255	-1.16791	0.277184	-0.180096	0.944575	-1.64953	0.123048	1.23096	-0.796839
rs1509560	0.000945475	-0.722234	-0.765232	0.732138	-1.28947	0.150452	-1.27631	0.342886	-0.397061	2.10602	0.319129
rs71457704	0.000945752	-2.40837	-2.11377	0.460782	0.506059	-0.0411093	2.33535	-1.93952	0.386255	-2.32694	0.669411
rs11139438	0.000946019	-0.633947	0.16572	-1.07791	1.23055	-1.81896	-1.06862	0.261602	-0.659531	1.29903	-1.40872
rs74783945	0.000946274	0.0504399	-0.708284	-0.772419	-0.569202	0.148767	-0.379672	0.708405	0.238259	0.141999	0.265824
rs1521662	0.000946376	-0.114942	-0.741623	-0.0520411	0.0468479	-1.77288	-1.53816	0.0627577	-2.4145	-0.61619	0.673905
rs9837075	0.000946633	1.03846	1.16547	-0.428179	-0.403831	-0.00961042	-0.37977	0.271705	0.395241	-0.970692	0.0544397
rs12063843	0.000947161	0.272373	1.29205	-0.221059	0.55852	1.34799	-0.0597018	-0.421857	-0.699407	-0.055658	1.48418
rs10737767	0.000947605	1.82259	1.3836	-0.449237	-0.209324	0.1071	-2.67839	0.695661	1.18315	-0.745505	0.365891
rs62131902	0.000948063	-0.0190651	0.993425	1.51269	0.579055	0.628584	2.43473	-0.745796	-0.707356	1.57236	-0.324991
rs2269423	0.000948218	-0.954168	-0.552157	-1.75395	1.41332	2.00867	-3.76615	-0.449017	-0.086222	-2.10203	-0.451527
rs12542516	0.000948661	0.0498228	-0.890095	0.138864	1.45377	1.16395	-0.878628	0.747152	0.740948	-0.794813	2.34939
rs115514625	0.00094878	0.120648	-0.0796888	-0.362739	-0.729524	0.504261	-0.339986	-0.464067	0.497994	-1.23291	-1.00406
rs17424422	0.000949507	0.857555	0.694124	-0.526463	0.867062	1.90853	0.0547042	0.288706	0.452954	-0.190693	0.649844
rs111721835	0.000950037	2.19826	-0.577324	0.486519	-0.74228	-0.435892	2.4049	-1.03854	1.53239	-0.606495	-1.01444
rs636185	0.000950269	-0.740647	0.228729	-0.117224	-0.441393	0.765225	-0.766878	0.612108	-0.303448	0.369316	-1.04928
rs7671234	0.00095042	-0.363373	-0.698637	0.319446	-1.13778	1.16715	0.202528	1.24995	-2.49154	0.694663	-1.94815
rs11118103	0.000951167	1.22438	1.23043	-1.47733	0.250134	-0.43981	1.44676	1.00891	0.469668	0.19438	1.30004
rs114146294	0.000951342	-0.971858	-0.646994	0.10284	-1.39023	1.63524	-1.10347	0.948743	-0.728644	-0.769637	-0.372853
rs11747991	0.00095147	0.497345	0.319725	1.61326	2.16448	-0.0921492	-0.644848	-0.0337191	-1.82969	0.133684	0.871268
rs114103746	0.000952024	-0.893257	-0.986373	1.17415	0.352219	0.256752	0.0526905	-0.325723	0.341042	0.526649	0.366333
rs77615242	0.000952029	-1.15292	-1.67341	-0.779059	0.579509	1.27494	-0.368701	-0.399981	0.142784	-0.476904	-0.255238
rs73844212	0.000952355	-2.0022	-1.03569	-0.671617	0.834611	-0.709194	-0.44353	-2.18977	-0.585968	-1.65882	-0.819912
rs145310319	0.000953833	0.224663	-0.468691	0.595567	0.354517	1.15348	0.769791	1.1572	-1.60395	0.294378	0.653659
rs669013	0.000953866	-0.218395	-1.19488	1.58072	-0.12	0.776016	0.451641	0.629434	-0.971584	0.853402	-0.076747
rs76537391	0.000954935	-0.863902	-0.385015	0.904156	1.00718	1.84149	-1.04488	-0.304676	0.450393	1.46846	-0.740673
rs149316673	0.000955016	-0.609404	-1.41864	-0.0216261	-0.930362	-0.983708	0.232342	-0.23874	-0.43778	1.1375	0.0139182
rs2393898	0.00095575	-0.928831	-0.900032	-1.2598	0.00405174	-0.815268	-0.878773	-0.541328	0.544933	-2.08539	0.313733
rs7206175	0.000956514	0.968753	0.0211655	-0.904569	1.40238	0.812782	1.65203	1.64482	1.47627	-2.02389	0.51366
rs7766962	0.000956601	0.426781	0.210251	-0.939953	-1.27798	-0.0911334	-0.0467143	1.37386	-1.65838	2.09365	-0.333148
rs71546335	0.000956639	0.40257	0.703908	-0.196473	1.59557	-0.936448	-1.51733	-0.0467317	-0.98514	0.0792014	-0.553846
rs16917712	0.000956774	2.02102	0.51064	-0.23012	-0.100521	-1.21025	1.41778	2.07359	0.931158	-0.516581	-0.567343
rs79665253	0.000957971	-0.00865858	-1.25677	-0.468741	-0.47602	-0.73311	0.789849	0.108238	-0.546343	-0.311595	-1.11113
rs73281005	0.000958738	0.15176	0.842386	0.853413	0.994387	-0.472497	-0.0913527	1.67193	0.319086	0.219733	-0.463165
rs7635033	0.000958937	1.70018	0.00249527	-2.09229	-0.664337	-0.0979533	2.24986	0.823257	0.288437	-0.969614	-0.561649
rs6770844	0.000958944	-1.32763	-0.812584	-2.38682	0.726634	-0.619567	-1.63013	-1.96241	0.180802	-1.31569	1.3039
rs61879695	0.000959127	0.235399	-0.494895	-0.0673853	2.6553	0.467475	-0.74688	-0.0118999	-0.554726	0.523898	0.236997
rs3103456	0.000959242	-0.79732	-0.976058	0.150442	-1.03465	0.377821	0.249977	0.644448	-1.42247	0.185665	-0.382813
rs4903213	0.00095934	-0.327606	-0.776959	0.860704	-0.711408	0.122511	-0.168861	-1.13127	1.04871	-0.73573	1.20873
rs3856170	0.000959538	1.50876	1.09055	-0.736442	1.16285	0.238229	-0.879147	-0.150572	-0.74831	-1.15232	-0.614415
rs713552	0.000959557	-0.274853	0.712218	1.48699	1.75317	-0.983899	-0.0968423	0.351836	-0.951066	-0.592775	-0.615517
rs1206016	0.00096046	-0.973675	-0.351253	-1.33456	-0.800268	0.298114	1.04176	-1.46216	-0.644799	1.2026	0.185539
rs60878130	0.000961599	-0.403076	-1.46336	1.40422	1.48198	-1.50626	-0.942796	-0.224209	-0.274428	0.533245	0.69575
rs11237414	0.000961865	-0.557795	-0.0301975	0.884788	1.1353	-0.975557	-2.18553	1.41502	1.92909	-1.36728	-1.70094
rs16986142	0.000961987	-1.41257	-1.25975	0.740477	1.07619	-0.0382743	1.3162	-0.887589	-0.532858	-0.562374	1.01553
rs4640244	0.000962732	-1.10553	-1.05874	-0.0329152	-0.0302068	0.315684	-0.74833	-2.50312	-0.642278	1.21645	-0.779857
rs12366918	0.000963479	1.32511	1.75727	-1.49933	-0.646832	1.1665	-1.3537	1.29852	0.90657	-1.10646	-0.528314
rs117292538	0.000963503	1.27381	1.42564	-1.4402	-0.0905216	-0.369387	-0.644225	1.01312	-0.594323	1.91189	1.03563
rs12294746	0.000964682	-0.658557	-1.93559	-0.373622	0.675906	1.06735	0.446037	-0.503166	-0.850826	0.389004	-1.13786
rs5775537	0.000965414	0.311899	1.40279	-0.0740389	0.0662832	-0.110341	1.1486	0.992769	-0.589327	0.748647	0.725834
rs143810490	0.000965663	0.787128	-0.248592	-0.585802	-0.00898515	-0.387861	0.943637	-0.692635	-1.93599	-1.50544	-0.993309
rs114335484	0.000965983	-0.639256	-0.0518959	-0.77209	-0.41835	-0.997079	0.0472559	0.563737	-2.00062	-1.27627	-1.32258
rs71184145	0.000966816	1.13734	1.18885	-3.41262	-0.71382	-1.05603	1.09028	-0.485925	0.959983	1.04128	-1.21584
rs9733983	0.000966966	1.50368	0.13273	0.585168	-0.790827	-0.711328	0.518451	2.1687	-0.0535172	-0.0696929	-1.00961
rs80103238	0.000967574	-0.24395	1.02269	-1.60654	-0.790454	-1.34314	0.926481	1.31414	-1.17857	-0.22306	0.32307
rs11914567	0.000967908	0.529874	0.241241	-1.12111	0.495088	0.407648	1.24851	0.288801	0.81126	-0.326385	-1.37701
rs371839915	0.000969571	0.877519	-2.93106	1.44922	-1.59388	-1.63757	0.284488	-1.26729	-0.0442475	-0.770776	-1.5097
rs4701876	0.00096976	-1.07538	-0.888788	0.333025	-0.43726	0.234553	-0.583791	-1.45201	0.32713	0.823434	0.488944
rs138416192	0.000971128	-0.0058958	-0.592148	0.0748925	-0.651313	0.271203	-0.475029	0.852701	-0.909561	-1.37695	-0.298077
rs11592280	0.000971817	-1.61581	-0.663759	0.0681697	-0.856017	-0.304377	0.669813	-0.393993	-0.103591	-0.385384	0.884443
rs12929313	0.000972034	0.908291	1.1605	-1.0752	1.00246	0.0999908	-1.38378	-1.02696	0.774249	0.731412	-0.256549
rs591540	0.000972271	-0.79513	-0.986992	-1.3031	-0.0601113	-1.50128	0.422305	0.199469	1.69306	-1.00419	-0.696434
rs77751259	0.000972351	-0.711741	0.65619	-0.322979	-0.299773	0.79542	-1.67558	-1.09597	-0.150846	-1.3474	0.505565
rs115110524	0.000972608	-1.03448	0.12123	-1.11286	-0.171784	-2.83657	1.58425	-0.777185	-1.49359	-0.480566	1.28331
rs3786455	0.000972906	-0.316161	-0.227605	0.704517	0.132111	1.9714	0.561361	0.203721	0.756003	-0.716309	-0.348506
rs146042826	0.000973292	-0.787435	-0.419954	-0.780915	0.490423	0.773608	0.464861	1.44534	0.40809	0.554295	-0.983252
rs9606221	0.000973894	0.833251	1.05406	-0.904501	0.0928309	0.285558	-1.36282	1.72204	0.0107315	0.770007	-0.926872
rs1674134	0.00097437	-0.883876	-0.929915	0.401888	0.914524	0.890533	0.622333	-0.25727	-1.92861	-0.807235	1.03487
rs9737867	0.000975186	1.36137	1.25734	-0.231995	-0.276736	0.446422	-0.350969	0.856856	0.984138	0.218767	-1.28424
rs569930605	0.00097535	-0.901359	-1.93725	-0.743481	-0.151303	-1.71345	-0.635424	1.99578	-1.3345	-0.752619	-1.94221
rs62466374	0.000975494	1.1549	0.664431	-1.42147	-1.20345	-0.136525	0.324897	-0.604108	0.129229	-1.06479	1.12954
rs2877254	0.00097567	-0.252489	0.40729	0.804362	0.133589	1.18235	1.96414	0.260958	0.0604699	-0.0171309	-1.65083
rs115221865	0.000976258	0.699691	-0.0341691	-0.15533	1.16473	1.34481	-0.33222	1.48289	2.20597	-1.68614	0.596188
rs591732	0.000976871	0.320309	-0.0454899	0.497766	-0.942074	-0.232982	0.279426	0.911294	1.24524	0.858396	0.515752
rs16848804	0.00097719	0.745501	0.515323	-0.218782	0.0523516	-0.223328	-2.16654	0.696582	1.77158	-0.203323	1.20558
rs759874	0.000977397	-0.692556	0.212266	0.783393	-0.178483	-0.893184	-1.79516	1.73789	-0.456222	-0.907573	-0.39333
rs146643391	0.000977623	-0.268569	0.930541	0.496195	0.136683	0.121881	1.40108	-0.025146	0.315661	-0.263227	0.18125
rs59865797	0.000977674	-0.375045	-1.91451	-0.893053	-0.981816	-0.596588	-0.487291	-0.905245	0.399124	0.538045	0.600697
rs2268020	0.000978756	0.44123	0.175625	-0.553851	0.256508	-0.215947	2.20785	1.24982	0.707733	1.23459	-0.833147
rs714326	0.000978872	-1.01117	-0.342321	1.85041	-2.19419	0.0708423	-0.332683	-1.89179	1.1023	1.57124	0.729664
rs4479718	0.000980357	-0.0351052	-0.709142	-0.464625	1.82367	-1.10161	0.346938	-1.33495	-0.370989	0.78945	1.04881
rs200678528	0.000980456	0.92016	1.68088	0.189801	0.0336429	1.40241	1.70483	-0.36053	-0.735134	-0.193776	-0.853283
rs11111611	0.000980502	1.16187	0.318005	0.737598	1.25416	-0.26233	2.26999	-0.612669	1.0134	-0.510998	0.262862
rs2169819	0.000980711	2.24294	1.76315	0.697576	-0.470013	1.5767	1.82638	1.05098	1.04541	-1.10605	-0.0458617
rs79974247	0.000982112	0.259147	1.10994	-0.835941	0.669448	-0.918958	0.632018	-0.265637	-0.353184	-1.15861	-1.09237
rs35077431	0.000982132	1.31813	1.2485	-0.318581	-0.123273	-0.398674	1.55574	-0.219958	2.09732	1.7189	-1.19482
rs4652867	0.000983536	2.53826	1.81082	-0.350714	0.868023	0.153534	0.5103	2.02037	-0.00854798	1.23509	-0.344612
rs117338781	0.000985006	0.381716	0.00905748	-1.69216	-0.329154	-1.54138	-0.785385	-1.2442	-0.891362	0.762493	0.337821
rs62228514	0.000985454	-0.977526	0.146798	0.0986947	-0.660331	-0.902547	-0.267934	0.0016849	0.3377	-0.360703	-0.976606
rs76763899	0.00098608	-0.370819	-0.739272	0.119008	0.381997	-0.406587	0.736804	1.65952	-0.936126	-0.215684	1.05239
rs11674356	0.000986255	-0.319477	-0.930898	0.536685	-2.27566	-0.521253	-0.242749	-0.722502	-0.169974	-0.606556	0.832169
rs4569502	0.000986613	-0.300179	0.574876	-0.256277	-0.353268	0.309746	1.12302	0.150269	0.893565	0.301793	-1.477
rs12544582	0.000987467	-0.148084	0.417398	-0.741886	0.14217	-1.00795	-0.222829	-0.286654	0.440679	0.0082583	0.465425
rs3771369	0.000987949	0.133142	-0.0319396	-0.764243	1.09347	-1.03358	0.742499	0.243551	-1.77112	0.711909	-2.19522
rs73158705	0.00098885	0.630474	0.989146	-0.838654	0.226248	1.39467	-0.190476	1.18186	-0.203166	0.354564	-0.211938
rs4794559	0.000989141	-0.0449498	-2.72474	0.122303	-0.859713	-1.14799	-2.46126	1.07805	-0.248316	0.0591053	-0.156853
rs11455104	0.000989266	-0.852951	-0.302007	0.327509	-0.252591	-0.298638	-2.07252	-0.672019	-1.99054	0.90692	1.46357
rs34607984	0.000990037	1.3339	0.143219	0.480375	0.665763	0.525636	0.657689	-1.05778	-0.132476	-1.26116	0.43718
rs60389916	0.000991232	-0.194868	1.95308	-1.38185	0.754985	-0.519792	-0.230544	0.60904	0.654564	-1.33826	-0.536432
rs67994784	0.000992215	1.84055	0.637857	-1.10736	-1.51099	0.637805	-0.246124	0.597895	1.39946	-1.57751	-0.476914
rs2073967	0.000992431	-0.457611	-0.0861895	0.941279	0.662095	-0.133391	0.286417	1.52336	0.751325	0.10753	-0.370022
rs10419200	0.000992641	-1.67954	-0.86297	0.152846	0.213842	1.4664	-0.743276	0.180542	0.296006	-0.848246	1.38487
rs141759151	0.000992671	0.469739	-0.0220371	-0.566842	-0.871278	-0.616153	0.071932	1.56216	0.054833	-1.99093	1.50574
rs143445399	0.000992683	0.158672	-0.807605	0.108538	-1.90949	-0.657519	0.371879	-0.633018	-1.23295	-1.55189	0.35273
rs13420312	0.000993098	-0.922778	-1.07293	0.836526	-1.17144	-0.762432	-0.82148	-0.9054	-0.931332	1.81867	-0.94859
rs9906088	0.000993393	-1.06556	-0.402032	0.232985	0.923061	0.447558	-0.650545	-0.660469	-0.270471	0.343586	-0.911675
rs73204516	0.000994057	0.157049	0.242938	1.92828	0.856444	1.11403	-1.29538	-0.344765	-0.283724	-0.048154	1.3865
rs113420701	0.000995408	1.84816	-0.211272	1.07487	-0.67386	-0.980312	0.566756	-0.957027	0.290286	-0.083955	-0.562669
rs307879	0.000995486	-0.559514	0.716595	0.57632	-0.13096	-0.191885	0.582477	-2.0056	0.165166	-0.598382	-0.00840297
rs34277220	0.000995636	-0.151114	-0.303049	-0.261196	1.47348	-0.176354	0.89063	-0.460319	-0.755211	-0.421962	-0.717631
rs144368832	0.00099602	0.369858	0.0733639	-0.532963	0.324042	-1.24482	0.33569	-0.704803	1.07362	0.905199	-0.921832
rs13177395	0.000996117	0.551273	-0.683068	-0.786787	-1.09857	-0.735115	-1.60871	-1.85088	-0.685936	-0.22996	0.069482
rs117792943	0.00099652	2.07144	1.42658	0.138839	-0.298036	1.5283	-0.337776	-0.37824	2.61078	0.471817	-0.479257
rs145729751	0.000996672	0.747053	0.100981	0.904321	-2.28078	-0.532974	-1.53844	-0.792093	0.238196	0.196246	-0.429896
rs10918308	0.000997541	0.151601	-0.865053	0.82459	-0.807938	-0.214455	0.225179	0.362081	-0.139474	0.413371	0.825879
rs68163131	0.000997752	-0.242027	-0.453905	-0.383386	-0.0266939	-0.663701	-0.0443371	0.89902	0.440243	-0.326848	-0.106943
rs11207552	0.000997758	0.145482	-0.98552	-0.862103	-0.350576	-0.765448	1.33144	0.212745	-0.146751	0.33588	-1.02098
rs1291112	0.000997982	-1.45324	0.483594	-0.244182	-0.46582	0.650843	0.0837539	-1.079	1.39982	-0.873432	1.13534
rs376407433	0.000998263	-1.84443	-0.248716	-0.560045	1.26505	-0.85751	1.38437	0.642052	0.319848	0.575168	-0.329014
rs140516533	0.00099876	0.0187261	0.371021	1.11202	1.00348	-0.338348	-0.527836	-0.223803	-0.809943	0.736258	-0.107075
rs11111250	0.000998961	0.171198	-0.250172	-2.47983	-2.6751	-1.91484	-4.62906	1.46733	0.429492	-1.45313	0.803614
rs59628199	0.000999131	0.466017	0.105153	0.759485	-0.503401	-0.381686	0.324562	0.532057	-1.04194	-0.133751	0.472342
rs7894390	0.000999735	-1.16939	-2.23129	0.243875	0.727347	-1.03618	0.338512	0.730891	-1.12096	-1.23382	-0.309878
rs386212	0.00100013	0.308961	1.11861	-1.27859	-1.58447	0.602962	-0.6562	-0.509357	0.997269	0.636547	-1.06004
rs144564812	0.00100078	-1.0112	0.696225	-1.31584	0.762563	-2.21812	-0.176364	0.34216	1.46113	0.0483507	1.2386
rs113647733	0.00100102	-0.209696	0.205396	-0.463576	-0.230145	0.416783	-1.11552	-0.601735	0.222141	-0.42422	-0.599515
rs10828753	0.00100196	0.395585	-0.108623	0.49084	-2.43831	-0.145029	0.213404	-0.946737	-1.14777	1.72398	1.25333
rs13279512	0.00100204	0.254557	-0.779847	1.69596	0.168117	0.710478	-0.631136	1.14249	-0.586731	-1.35646	1.36054
rs981376	0.00100266	0.328632	1.96925	-0.922523	-0.776127	-0.35339	0.237079	0.97613	1.3348	0.525765	-0.707534
rs544763	0.00100311	-0.895498	-0.332997	-0.105801	2.22729	-0.586867	-0.812093	0.106922	0.813967	-2.20355	0.291121
rs12051315	0.00100567	-0.315881	-2.02813	-2.0518	-0.592122	-0.673376	-1.63452	0.22995	-0.0904326	-0.150254	-2.65168
rs4474034	0.00100643	-1.59016	-0.0707138	0.957629	-0.11984	-1.47172	-0.36122	-1.58077	-0.578056	-0.757623	-0.165247
rs34365043	0.00100649	0.716121	0.829336	1.48816	-2.07329	-1.28239	-0.282641	0.282626	0.212941	2.84042	0.176498
rs34965508	0.00100652	-0.107944	0.892634	-0.112156	-0.022188	-0.183241	0.108934	0.595826	-0.00313075	1.65602	1.31415
rs35767806	0.00100745	0.491305	0.867686	0.362849	-0.321088	0.90686	0.0832616	0.110511	-0.181385	-0.87484	0.264371
rs525689	0.0010076	-0.137847	0.13006	-0.574576	0.902201	-2.04916	-0.128749	-0.540457	-0.863882	-0.761102	1.36578
rs76983293	0.00100853	-0.67602	0.0801748	0.156275	0.446993	-0.56629	-0.616707	0.735311	-1.2741	1.07787	0.80494
rs12991493	0.00100866	-0.260279	0.1009	0.707105	-0.382483	0.289786	-1.006	-0.198301	-0.107244	-0.719862	-0.392171
rs5797088	0.00100947	0.621704	0.326574	1.6704	-0.466924	1.71036	0.18431	2.03863	0.55469	-1.28856	1.69306
rs113821357	0.00100956	0.061461	-0.261139	1.13321	-0.89777	0.890717	0.786426	0.100461	-1.33861	-0.525319	1.61686
rs543991475	0.00101066	1.395	2.34645	0.34607	-0.256488	0.0871505	0.717271	1.18558	0.0598754	-0.531964	0.0573541
rs35687256	0.00101087	-0.615647	-1.62509	0.771583	-0.464435	1.89692	0.086321	-0.649049	-0.812857	0.783146	-0.763491
rs4663417	0.00101165	-0.160407	-0.393499	-0.510874	-1.55219	1.63707	-1.97897	2.00999	1.54589	-0.952935	-1.47979
rs56195319	0.00101173	1.66939	0.781878	-3.50279	0.0627323	-1.20634	-0.255995	2.53443	0.556535	-0.18941	1.62702
rs1166232	0.00101199	0.997053	0.66121	-0.350108	-1.33465	-0.460442	-0.797074	-1.19404	-0.68053	0.0468173	-0.884971
rs7537260	0.00101378	0.461799	0.0284086	-0.776592	-0.139237	-0.132464	-0.438205	0.677276	0.364675	-0.813253	-0.98705
rs12952823	0.0010139	2.30993	0.825779	-0.970059	0.286639	-1.09466	0.159041	0.100851	0.375979	1.05906	-2.84197
rs11165944	0.00101585	0.799643	1.15754	1.67823	2.65368	-0.67209	1.12525	0.311033	-0.219134	-0.13125	0.655524
rs10783790	0.00101612	1.11783	1.49065	-1.19354	-0.766721	-0.325434	-0.137609	-1.39167	2.05858	0.547195	0.266853
rs114358254	0.00101654	-2.12705	-1.6619	-0.473247	0.855187	-2.21229	-1.92393	-1.16661	-0.0924528	-0.679965	-0.581928
rs608420	0.00101681	0.309265	0.670252	-0.879384	-0.0721312	-0.17351	0.857757	-0.128107	2.46563	-1.30086	-0.85845
rs150145146	0.00101856	0.376253	0.389926	1.4467	-0.489706	0.0946391	1.85278	-0.290738	-0.725569	-0.595258	0.763225
rs2048641	0.00101895	0.401361	-0.192528	0.0203652	-0.038772	0.25004	0.408866	2.16099	0.901992	-1.16817	1.85727
rs9419702	0.00101902	0.138691	-1.78688	-0.567221	-0.376616	-0.0597056	0.00890386	-0.565529	0.548059	0.544754	1.72731
rs11899382	0.00101903	-0.403063	-1.15898	1.33296	0.945128	-0.63011	-1.13211	0.591281	0.4158	-0.402212	-0.158889
rs4361393	0.00101914	-0.294974	0.0615845	0.265605	1.1204	0.473119	-0.362244	0.5072	0.0493117	1.32186	3.25683
rs6883921	0.00102055	0.5378	1.61986	-1.84063	0.834647	0.731043	0.887041	-0.935436	0.774429	-0.0931985	-0.627256
rs537298	0.00102084	-0.912375	0.269144	-0.218446	1.95901	-0.447023	-1.37301	-0.609194	-0.865219	1.86387	0.788355
rs17055959	0.00102152	-0.380642	-0.444092	-0.468448	-0.67098	0.264693	0.627219	0.31343	-0.332731	-0.54402	0.136559
rs1541877	0.00102153	1.65592	0.0603522	-1.23009	-2.25453	-0.371419	-1.71623	1.053	1.25777	0.0964557	0.786814
rs9788873	0.00102191	0.543957	0.20241	-0.515514	0.817493	-0.571855	-0.284654	-0.854377	-0.50773	-0.627258	-0.584507
rs12738000	0.00102227	-0.437237	0.109941	0.233775	2.31821	1.11817	-1.09893	-0.430876	-0.216583	-0.0728452	0.698341
rs3760143	0.00102248	-0.800481	-1.63442	0.60935	-1.1233	-0.250263	-1.97555	-1.7804	0.00204486	-0.345909	1.36988
rs9302493	0.00102249	0.136807	0.369889	-2.00752	0.0935481	1.62957	-1.04048	0.581886	0.873316	0.00773554	-0.742772
rs71056081	0.00102267	0.85426	-1.41825	0.188353	-2.24255	-0.695584	-0.0468548	0.0174938	-0.000650425	0.454411	-0.744693
rs62411431	0.00102304	0.122603	-0.456379	1.35886	-0.49644	-0.155465	0.515911	1.07026	-0.254349	-1.09767	0.811882
rs6553446	0.00102312	0.157064	0.235242	0.575032	-0.456182	0.586048	0.49051	-1.26787	1.30758	0.283547	0.984108
rs6831558	0.00102318	0.224294	-0.237968	0.0920127	-1.51969	0.136871	-0.650061	0.442606	-0.19016	0.639708	1.10134
rs9365332	0.00102335	1.0764	1.04193	1.00803	0.876581	0.479527	0.285654	-0.742007	-0.21636	1.76887	-0.893885
rs61833165	0.00102349	-1.22251	-1.20743	0.0268256	-0.156093	-1.02868	1.14594	-0.421433	-1.96023	-0.762658	-2.76393
rs3036082	0.0010242	-0.308932	-0.46829	0.532096	1.18808	-0.321263	0.946109	-0.427982	-1.35893	-0.630257	-0.476294
rs183726266	0.00102473	1.3724	0.733664	-1.28318	-2.43151	-0.767372	0.412097	0.824234	0.72066	0.293399	-2.88251
rs1417391	0.00102525	-0.458272	0.157652	0.969771	-1.20803	-0.633708	0.00307175	-0.100169	-0.841085	0.0427148	0.40803
rs13397316	0.00102616	-0.395737	-0.240239	-0.212662	1.35788	-0.811048	1.46578	0.731801	-0.272192	-1.50807	0.561537
rs6008998	0.001027	0.297002	0.76942	0.0116165	0.271924	-1.00895	-1.60928	-0.0679654	-0.546904	-0.427603	-0.715149
rs1966150	0.00102737	1.45275	-0.492445	-2.23566	0.209747	-0.566795	-1.22204	0.56414	0.603307	1.57701	0.34039
rs62002440	0.00102744	-0.574821	-0.580639	0.162501	0.073752	1.57721	0.525991	-0.433778	-0.750339	-2.20078	3.07369
rs1429411	0.00102828	0.108402	-0.510952	-1.07854	1.97857	-1.59323	1.71888	1.73468	-0.333164	0.150202	-1.79784
rs151169862	0.00102906	0.00450328	-0.192994	-0.0268831	0.0925041	-0.0477069	0.0291974	0.166743	-0.205646	-1.2088	-0.307926
rs113582237	0.00102939	-1.122	-1.14191	-0.518727	0.478731	-1.88344	0.512455	-1.01553	-0.408426	-0.769477	0.0735915
rs1557043	0.00102984	1.48667	0.404382	1.02648	0.481766	1.62239	1.55906	0.16864	0.574788	-0.195181	-1.06199
rs34679128	0.00103058	-1.50951	-1.19341	-0.444722	0.94511	0.791887	-0.965098	-0.0202884	-1.13991	-1.07902	-0.5248
rs3204303	0.00103091	-0.41323	-0.691879	0.0104245	1.68778	-1.93914	1.96479	-1.02545	0.468832	-0.478224	-0.129481
rs76924520	0.00103096	-1.79012	-0.778966	0.328674	0.168447	-0.0136857	0.531276	-0.999951	-1.07988	-1.47569	-0.572219
rs7199315	0.00103098	-1.17786	0.0452321	-1.39798	0.159129	-0.0702519	2.63746	0.231833	0.497315	0.450507	1.60456
rs149035390	0.00103104	0.103997	0.717939	0.859241	0.227355	0.418326	-0.781152	0.739427	0.38608	0.41101	-1.37115
rs1784473	0.00103106	-1.76111	-2.30644	-0.00874063	-0.0466592	-0.511645	-0.856166	-1.03696	0.110385	0.0716967	-1.20293
rs146863222	0.00103108	-0.730529	-0.363674	1.88658	0.443868	-0.603088	0.685304	1.47854	-0.88069	-0.72508	0.90773
rs13406460	0.00103206	0.601465	0.77738	0.286047	-0.095431	0.293786	-0.104346	0.1545	0.260384	0.233314	-1.26676
rs183863565	0.00103258	-0.30632	-0.647923	-1.12425	0.0575722	-0.815843	0.998047	-1.47835	-0.444772	0.208891	0.240598
rs16879670	0.00103327	-0.0930745	0.306851	0.867039	0.176329	-1.16374	-0.211622	0.205725	-1.20251	-0.420508	-0.251632
rs8113356	0.00103416	2.02171	2.04516	-1.86687	2.37766	0.434233	-0.211698	1.29842	-0.901269	2.03795	-0.476051
rs1945942	0.00103446	-0.132131	-0.164824	-0.370704	0.164161	1.53856	1.88144	0.558235	-0.13199	-0.126959	0.352585
rs10482833	0.0010348	-0.653476	0.0910405	1.2813	-0.176499	0.0979205	0.38024	-0.292834	0.764356	-0.353827	-0.0592626
rs533211045	0.00103499	-1.52723	-0.940952	1.09381	-0.522227	0.276486	-0.698328	-0.323939	-1.8017	-0.0811933	0.308591
rs12816683	0.0010356	1.20165	1.78056	0.170556	0.503079	-0.627686	-0.789903	1.02555	0.574532	-0.373504	0.585347
rs13335861	0.00103601	-0.659562	0.861478	-0.870644	-0.280786	-0.64078	-1.01645	0.39017	0.439059	-0.0421157	0.0376882
rs3846479	0.00103664	1.09664	1.48432	-0.641499	-0.00548701	0.151186	0.34081	0.874923	1.03315	-1.68065	0.0388786
rs2854001	0.00103706	-0.976006	0.769817	1.84269	0.302687	1.33173	2.2167	1.13808	-2.40503	-0.318017	-0.0727342
rs11147812	0.00103716	0.084443	0.0607502	1.51041	-1.23287	-1.28306	-0.583572	-0.104366	-0.149614	-0.413287	-0.27657
rs300493	0.00103739	0.252849	0.151411	0.629974	0.482892	-0.364532	0.914082	3.25116	-0.771363	-0.614152	0.381557
rs10995595	0.00103902	-0.936122	-0.126916	0.6231	-0.868718	-0.0397606	-1.93283	-0.806384	-0.302922	-0.458376	1.09824
rs4816409	0.00103955	1.15406	0.585324	-0.391961	1.95563	-0.823145	2.02308	-0.0909328	0.714775	0.243425	-0.526461
rs139117506	0.00104047	0.0694744	0.0575709	-0.845909	-1.1997	-0.746652	-0.179186	0.920286	-1.14241	-2.46252	-1.31166
rs74929871	0.00104151	-0.917872	-1.97852	0.951268	-1.65554	-2.46704	-1.54382	-0.0427151	-0.10659	1.45266	-0.309359
rs6449258	0.00104211	-0.595422	0.307234	-2.50313	-0.363437	-0.421652	-1.26748	1.13446	1.26609	0.00914562	0.862194
rs326205	0.0010429	-0.149299	1.04054	-0.517958	0.940397	1.30632	1.62627	0.758026	-1.55689	0.681954	1.30986
rs274753	0.00104461	1.97941	2.41565	-2.44546	-0.607988	0.0580731	0.425672	0.201288	-0.475957	0.282474	0.192722
rs16924779	0.00104508	-0.647232	-1.04892	0.403334	-0.969939	-0.512825	0.62835	0.773741	-1.135	0.203616	-0.614983
rs1598254	0.00104536	-1.98831	-2.17545	0.699202	0.887925	-0.446353	0.140392	0.479478	-0.0057965	0.450434	0.240682
rs6052860	0.00104538	-1.87826	-0.743477	-0.63847	-0.193412	0.653833	-0.738962	1.24479	-1.13503	0.999347	-1.6267
rs5920568	0.00104607	0.0743705	-0.426606	1.03863	0.123314	-0.533684	-0.011669	-0.537775	-0.386235	-1.3801	-0.197399
rs2048433	0.00104779	-0.0765081	0.239039	-0.0922668	-0.12599	-0.833498	1.12599	0.421056	-0.0460179	-0.420556	-1.39921
rs10850110	0.00104784	1.1989	1.22549	0.236688	0.599894	1.65411	0.580534	0.474497	-1.81425	1.70125	-0.16786
rs10499651	0.00104966	-0.570085	-0.0311929	0.38419	-2.37448	2.22463	0.91665	-0.620154	0.270741	-0.585355	0.821856
rs2254663	0.00105018	-0.962187	-0.689098	0.799278	-1.13127	-1.02211	0.0230015	-0.287253	-0.133879	-0.221076	0.137677
rs77060053	0.00105031	-1.28291	-0.192318	1.63814	0.4458	0.517594	-0.00194889	-0.744403	-0.722238	0.823725	-0.303598
rs116240439	0.00105083	1.15118	0.392147	-1.9757	-0.348391	0.466297	-0.0346585	0.323124	0.64042	-1.51527	0.189144
