## supplementary table for "Distinct impact modes of polygenic disposition to dyslexia in the adult brain" (part 3 of 3)

### Sheet: Supp. table 3 (continued)
Supplementary table 3: Variant-wise impact mode weights for apparent fiber density ICA
rs76904982	0.00105087	3.07975	2.01887	-0.294182	-1.60563	0.474932	2.01093	0.54641	0.966968	-0.545294	-0.0792033
rs5931159	0.0010509	-0.396713	0.00467499	-0.562201	0.695032	0.573642	0.865599	1.80815	-0.0479946	-0.137617	0.109248
rs80115707	0.00105201	1.33746	-0.784859	0.502225	-0.18964	-0.65262	-0.921155	0.775358	0.920431	-0.128148	-0.501094
rs11559024	0.0010528	0.146674	1.0414	-0.239853	-0.681613	0.325809	0.247823	0.0952521	-0.0213487	2.13754	-0.73514
rs72753856	0.00105283	0.441174	-0.178844	-0.938319	-0.697354	0.867959	0.586825	-0.00582145	-0.849455	0.542973	-0.483856
rs1171554	0.00105358	0.26924	0.255036	-0.947567	0.358883	-2.34926	1.798	0.305116	-0.398344	0.502667	-1.89433
rs72828265	0.00105423	-0.755523	-0.426121	0.818535	1.22234	-0.141219	1.29795	-0.167173	0.142062	-0.299701	0.492618
rs58395850	0.00105488	-0.350376	-0.597391	0.118932	0.230864	0.151635	2.54816	-1.95605	0.68163	1.15792	0.93549
rs12621296	0.00105543	0.831368	-0.0639539	-0.388189	0.635444	-0.260326	0.000369202	1.20871	1.10217	0.214226	0.725446
rs36085250	0.0010558	-0.128561	-1.73383	-1.34664	-1.81445	-1.17118	-0.000830585	-0.439553	0.595038	-1.62523	-0.930914
rs1369976	0.00105602	0.217774	0.942718	0.40995	0.429308	-0.883949	0.997418	-0.566893	-0.674115	-0.75702	0.983914
rs609941	0.00105712	-0.468265	-0.823812	-0.309664	0.865882	-0.30164	0.306075	0.542395	0.710662	0.755314	0.530772
rs118153531	0.00105773	0.805871	1.76046	-1.9667	-1.3649	-1.16999	-1.17572	-0.502151	-0.458455	0.249477	1.09012
rs13283088	0.00105781	0.485207	-0.0506731	-1.14207	-0.792909	0.448505	-0.666579	0.345228	-0.427465	0.37903	-0.16571
rs5005623	0.00106061	0.688333	1.74489	0.883544	-0.833954	1.27028	1.61119	-2.61538	1.08268	-0.654216	-0.137391
rs66824619	0.00106126	-1.60212	-1.08561	1.49348	-0.549637	-0.599708	-0.658046	-1.85483	1.2118	0.878218	-0.989848
rs35827610	0.00106137	0.0352278	0.294343	-0.704647	1.87545	0.371603	-0.0236159	0.0732382	1.76162	-1.5703	1.18836
rs116735181	0.00106197	0.508851	-0.100258	-0.944334	3.08724	2.38072	-0.0371339	1.2174	-0.221007	2.51691	0.522937
rs56068094	0.00106266	-0.119512	-0.175232	1.10373	0.0264146	0.63054	0.340135	-1.54024	-0.0656738	-0.889651	0.978748
rs9725734	0.00106342	-1.36364	-1.33404	-0.657283	-0.400777	0.341126	-0.181079	0.469432	-0.234453	-0.527134	-0.122698
rs73012330	0.0010635	0.707611	0.372576	-2.16396	-2.20827	-1.78859	0.361107	-1.69929	2.12092	0.206569	0.571791
rs34004678	0.00106363	0.21187	-0.556959	1.18473	1.10754	0.151561	0.244498	1.38299	-0.18199	-0.35366	-0.377025
rs191319042	0.00106464	-0.728187	0.441703	1.11671	1.03088	-0.234391	1.3436	0.586164	1.2299	2.3143	0.617674
rs12192729	0.00106523	1.71568	0.645438	-0.800576	-1.11455	-1.60045	0.0306381	1.86776	-0.157615	0.19003	-0.0367443
rs8032568	0.00106563	0.552902	0.284394	0.519932	-0.748588	0.771376	1.31531	-1.69623	-0.234076	0.651707	1.46616
rs6879939	0.00106641	0.796826	0.784943	0.370519	0.907354	0.204322	0.0780087	-0.59541	0.241302	-0.979528	0.501417
rs369962614	0.00106668	-0.202988	0.312824	-1.63546	1.11696	0.290441	0.183171	-0.0701385	1.31502	0.528004	-1.73425
rs77934292	0.00106771	-0.474365	0.049344	-0.659602	1.73592	-0.0871629	-0.797918	-0.452003	0.178666	1.08356	0.412432
rs34011363	0.00106864	0.219136	-0.398883	-0.478267	-0.078782	0.257403	-0.894899	-1.2718	0.00832907	1.97664	-0.713857
rs2246649	0.00106879	-0.892763	-0.91009	0.209414	0.0056363	-0.737626	-0.262665	0.286805	-1.04706	-0.800989	-0.819225
rs6833494	0.0010697	0.0838565	2.34343	-1.01021	-0.903048	-0.173273	-1.41039	0.391204	-0.592021	0.479474	0.129876
rs17029006	0.00107032	-0.299075	-0.209864	-0.911458	0.16167	-2.05488	-0.578667	0.386952	0.452267	-0.0836654	-0.123695
rs202238940	0.00107122	0.529614	0.476088	1.02127	-0.423215	0.61369	0.327019	-1.46449	0.0960496	-1.08965	1.02414
rs72729443	0.00107165	-0.354969	-0.577403	-0.586038	-0.323024	0.101991	-1.84487	-0.348015	-0.187106	-1.77286	1.38679
rs191077	0.00107166	-0.404267	-1.50965	-0.49616	-0.243797	0.765844	-0.53738	-0.0939298	0.312882	0.412641	0.524468
rs61796367	0.00107183	0.0159195	0.443125	0.339168	0.405947	0.533245	-1.65802	-0.100229	-0.11696	-0.819471	-1.33854
rs1434574	0.00107222	-3.18237	-1.46575	1.2462	0.54324	-1.75681	-0.0162625	-1.44731	1.13742	-0.0474971	0.905142
rs9962590	0.00107348	-0.0080867	0.172472	-1.73839	-0.828553	-1.08626	0.859671	0.352496	1.5906	-1.47052	-1.01558
rs7336434	0.0010735	-0.697694	-1.13223	1.7502	0.471797	0.307926	-0.57278	-0.598337	-0.732053	-0.436036	0.652207
rs11679300	0.00107365	-0.259695	-0.322889	0.610351	-2.14528	1.64733	2.09012	-1.02736	-0.406995	-0.501453	0.904974
rs1900251	0.00107398	-0.0210834	-0.297875	0.922367	0.638868	-0.406326	-0.859176	-0.464897	0.441343	-0.831431	-0.228223
rs72671800	0.00107451	0.350701	0.148873	-0.0922963	0.52016	-0.965947	-1.11311	-1.32621	-0.193908	-0.0517685	0.400321
rs766725	0.00107538	-1.31353	-0.519167	-0.771206	-0.921425	-1.55679	-0.116896	-0.662353	0.194612	-0.232784	-0.72446
rs74182754	0.00107623	-0.524382	-0.991499	0.300941	0.507932	0.155913	0.553396	-0.612274	-1.83581	1.28939	-0.302453
rs148246444	0.00107625	-1.6804	-1.33371	-0.962659	0.158573	0.0114723	-0.786682	0.788269	-0.509713	-0.032766	-1.08483
rs202204080	0.00107711	0.248535	1.46867	-1.73274	0.0857257	0.158825	1.16559	0.201831	0.0150158	-1.72786	-0.794173
rs76901310	0.0010781	-0.643367	-1.18131	1.06837	1.48473	-0.810908	-0.72733	-1.45297	0.67294	-0.386889	1.29212
rs72692635	0.00107828	0.021493	0.644237	0.197829	1.49513	-0.0806274	1.66637	0.982581	-1.9704	-0.7234	0.797054
rs1660039	0.00107877	0.408873	0.143305	0.365822	0.113088	-2.31603	1.53226	0.281501	0.116057	-3.75402	-0.954141
rs11873493	0.00107894	-1.3959	-0.658606	-0.559107	-1.4247	-0.223222	-0.514661	-1.08125	0.7397	1.62552	0.697459
rs2763308	0.00107979	0.23735	0.102262	0.189935	0.314322	0.962063	0.0193794	0.510713	-0.349785	-0.223414	0.422262
rs17259791	0.00108058	0.451456	0.982398	0.0167312	0.586718	-0.286067	0.997031	-0.73475	0.575379	0.481497	1.40326
rs6031214	0.00108284	-1.80268	-0.507359	-1.80867	-0.521701	-0.983566	0.210224	0.547412	0.666197	0.355669	0.0208625
rs76508554	0.00108316	-0.20452	0.951098	-0.25027	-0.480586	-0.220711	1.10925	-0.345437	-0.920016	-0.754642	1.70813
rs12231319	0.00108357	-0.275472	-0.874023	-0.34816	0.551485	1.17914	0.346879	0.236082	0.208393	1.32859	0.922365
rs13432062	0.00108579	-0.551002	-1.17413	-1.00941	0.335286	0.348852	0.582384	-0.279566	-0.155194	-0.7099	-0.660394
rs17253635	0.00108649	-0.253123	0.825301	0.701158	1.27474	0.904362	0.0883742	-0.560566	-0.748851	-0.260723	-1.66213
rs17661445	0.00108737	-0.8126	-1.18838	2.43771	-0.359792	0.522344	-0.162605	-0.129419	0.0999488	-0.587565	0.202388
rs736367	0.00108768	-0.277121	0.134432	1.78376	0.110185	-0.558161	3.33142	-0.499118	-2.1567	0.589346	-0.609328
rs2165465	0.00108782	0.60567	-0.621784	0.135919	-0.0481321	0.666508	-0.284351	-1.02448	-0.960663	-1.39312	0.365401
rs148986887	0.00108838	-0.488357	0.495686	0.518826	0.104546	-0.429089	-0.227066	-0.503713	0.0257921	-0.61969	1.24956
rs10749165	0.00108941	-1.64575	0.384357	-1.56634	0.0288484	1.78724	-1.24952	-1.20725	-2.07579	-1.15433	-1.86503
rs820965	0.00108997	-0.47498	0.126178	0.240028	-1.25559	-0.342051	-1.58328	-0.371235	-0.00839347	-0.351599	-1.53761
rs12681052	0.00109051	0.16046	1.54694	-1.51009	-0.926151	0.437016	1.31643	0.587508	0.826733	0.640263	0.399556
rs4771268	0.00109072	0.779058	1.61716	0.946401	0.290794	-0.365819	-1.18542	0.352629	0.628796	-0.578122	1.09705
rs76157098	0.00109237	-0.0672864	-0.660053	-0.932413	1.22592	-1.06401	0.16314	-0.396516	-0.243037	1.29517	0.977414
rs114288486	0.00109249	-0.102906	-0.165229	-0.407021	-0.404233	0.0381211	-1.54793	1.03479	1.36999	-0.483658	0.956023
rs35518360	0.00109258	0.904478	0.452945	-4.24693	-0.677149	-3.03091	-1.25138	-2.19903	3.07078	1.96608	-7.60683
rs146197285	0.00109316	-0.372011	0.450081	0.70418	-0.199653	-1.12958	0.0512994	-0.606814	-0.789869	0.331135	-0.696668
rs566254692	0.00109387	-0.637057	-0.625234	1.02251	1.11793	0.412414	1.02974	0.882544	-0.534936	-1.90538	0.019195
rs77623332	0.00109397	-1.4343	-1.85338	1.20284	-0.818767	-0.114649	-0.676174	-1.2776	0.788465	0.475524	1.25339
rs10835060	0.00109406	-1.7791	-1.38475	1.07742	-2.76065	-0.478676	-0.626459	0.745768	-4.19812	-0.944598	-1.37917
rs2202765	0.00109414	3.02563	1.69714	0.230826	-0.175565	0.273085	0.863836	-0.0681406	-0.345101	0.519455	0.0781057
rs74842252	0.00109448	-0.335562	-1.01939	0.387724	-0.423159	-0.418921	-0.606421	-0.287068	-0.547832	0.230734	0.257736
rs116888573	0.00109573	1.50921	1.46541	-0.604578	0.143786	1.30141	0.0702689	0.567268	-0.191891	-0.526332	-0.965186
rs73038416	0.00109711	0.407658	-0.928614	-0.118752	-1.395	-0.372599	-0.5109	0.442601	-0.989996	0.0728267	-0.631564
rs182168249	0.00109712	-0.768573	0.676366	1.2489	0.348952	-0.676643	-0.373987	0.901176	0.124405	1.31428	1.48338
rs113204227	0.00109768	1.17516	0.580286	0.999418	0.151419	1.76071	0.983335	0.441338	0.90167	0.110516	-0.0252619
rs1411159	0.00109822	1.36689	-0.346221	0.429528	0.969543	0.329282	0.0137191	0.534063	2.50755	0.6828	-0.83435
rs2607374	0.00109847	-0.428853	-0.0610833	1.71185	-1.42399	-0.241636	-1.30583	-1.30073	-0.484381	0.0481838	-0.775663
rs10151534	0.00109889	-0.482231	-1.24186	-0.431199	-0.898516	0.0826441	-0.122045	-0.847418	0.973341	-1.22698	1.11326
rs20488	0.00109987	-0.733962	0.572798	-0.747168	-0.362233	-0.14702	-0.00920047	-0.18221	0.405269	-0.789221	-0.52489
rs734318	0.0011005	0.359988	1.02167	1.15814	0.598275	-1.48773	0.264229	-0.884771	-0.661336	0.0802479	-1.38829
rs16952006	0.00110084	0.554487	1.42156	-0.220618	1.58585	0.162433	1.19186	-1.30629	-0.439857	-1.47959	1.45578
rs10858149	0.00110104	0.855023	0.333037	0.394902	1.25433	1.41996	0.87899	0.961706	1.16999	-0.483707	0.786463
rs72732637	0.00110184	0.0271027	-0.0454191	-0.9633	-0.905069	0.0713361	-0.171947	1.57437	-0.669703	-0.854466	-1.43808
rs17740227	0.00110197	0.86777	0.868089	1.983	-0.556905	1.52392	0.180378	0.0889236	1.37368	-0.263982	1.24259
rs1365406	0.00110315	-0.595633	-1.50888	1.3598	2.3581	-0.0775363	-0.933826	-0.657943	1.33879	-0.843545	-0.19732
rs10858976	0.0011038	-0.053263	-0.327705	0.587299	1.04623	-0.44065	-0.723813	0.552691	0.257866	0.461117	-0.875125
rs73632693	0.00110381	-2.27875	-0.593846	0.229873	1.10883	0.12103	0.740161	-1.22389	-0.995364	-0.413993	0.993638
rs2186674	0.00110605	0.304179	1.9394	0.784246	2.04064	0.279548	-0.449552	-0.611016	-0.581166	0.785938	-0.447892
rs8004481	0.00110624	-0.53665	-0.67086	0.478664	0.207528	-1.20505	1.4242	-0.62099	-0.0728066	-3.12075	0.61235
rs4839309	0.00110726	-0.715476	-0.86391	1.33992	1.11538	-0.0818096	0.173182	-0.715941	-1.05366	0.553296	1.47201
rs67284491	0.00110773	0.302833	1.46038	-0.956972	-0.220913	-1.28686	-0.920785	0.712919	0.372901	0.540402	0.534526
rs3125533	0.00110795	0.216131	0.260612	0.0724521	-0.67335	0.286018	-0.455212	-0.971992	0.838695	2.36209	0.477461
rs112724559	0.00110821	0.671057	1.13137	-0.69894	-0.47783	-0.419823	0.982606	1.27621	-0.671161	0.253929	0.574642
rs294802	0.00110847	-0.414356	-0.312726	0.360156	-0.167743	0.541451	-0.146174	-0.0199351	-1.87395	-0.788476	-0.208166
rs10764522	0.00110984	-2.02192	-1.63801	-0.749212	1.01135	-1.45775	-1.60324	-1.28085	-1.5511	-0.333309	-0.136099
rs7903829	0.00111033	-0.919391	-0.218109	0.36327	-0.0580243	0.257478	-0.0156052	-0.236157	-0.997125	-0.193923	-1.1613
rs79845018	0.00111076	-2.51802	-2.44355	2.15857	2.50936	1.24169	0.576276	-1.18066	-1.45062	-1.37877	1.74221
rs9375830	0.00111152	0.979835	0.37069	-0.697656	-0.353448	-0.358445	0.729387	-0.231146	0.575153	0.715025	0.606628
rs4301067	0.00111214	-0.634213	-2.2076	0.392106	-0.354323	0.0678055	-1.71616	-0.639273	-0.113878	-0.0058971	-0.390983
rs680437	0.00111233	1.91289	1.99304	-0.657778	0.908717	1.4125	1.43617	1.10048	2.37211	0.453858	0.186146
rs76874675	0.00111236	0.386326	0.385048	1.24875	0.829524	1.44109	-0.660609	-0.593302	0.135217	-0.530679	-0.440179
rs6842360	0.00111315	1.18797	-0.769084	0.216444	-0.978662	-0.867868	1.58566	-0.650276	-1.27457	0.00860696	0.870795
rs12025243	0.00111329	-0.412172	-0.162936	-1.17095	0.335242	-0.25445	0.27478	-0.517823	0.0651793	-2.24452	-1.62052
rs34586152	0.00111364	1.00197	0.413754	-1.24289	-0.544878	0.133654	-0.968407	-0.131557	-0.360468	0.302423	-1.05768
rs62131212	0.00111444	0.297234	0.818411	-0.0511579	0.0557896	0.462408	-1.0103	0.440078	-1.10309	0.760278	1.08486
rs7573293	0.00111457	0.28426	0.225859	0.144814	-0.933352	0.143347	0.16363	-0.922729	1.50146	-0.900179	-1.13037
rs10982622	0.00111467	0.411655	-0.755761	1.07331	0.596208	0.494914	-0.246156	0.628788	0.112429	0.772255	0.125876
rs2096498	0.0011151	-1.66536	-0.705879	-1.24027	-0.712941	-1.62495	0.197412	0.356734	0.175447	-1.22768	-0.371793
rs74014013	0.00111547	-0.164034	1.36171	1.13622	2.46583	0.208794	-0.704049	1.10619	-0.655346	0.227498	0.841653
rs13212041	0.00111584	1.1615	-0.332038	-0.0533841	0.195716	-0.309279	1.11275	0.917174	-0.671072	0.655129	-0.754315
rs74723015	0.00111694	-0.466814	-0.756654	-0.181995	-1.77348	1.05066	-1.1883	-0.0182784	-1.18911	-0.142979	-0.518304
rs73113905	0.00111811	-1.04893	-0.58421	0.055461	0.213092	-0.425739	0.974319	0.511295	0.184313	0.694742	-1.12183
rs12555438	0.00111963	-1.24122	-0.668961	-0.0403862	0.775413	-0.469797	-0.738125	-1.37276	0.833135	1.96779	-0.46009
rs2094585	0.00111965	0.562936	0.646275	-0.929368	-0.459645	1.15733	0.973981	1.55322	0.932683	-0.400016	-0.720854
rs112851329	0.00112001	-1.44924	-0.255973	0.930166	0.232831	-0.225307	0.272909	1.14114	-0.151153	0.0726178	-0.65387
rs1037491	0.00112108	-0.34862	0.0663002	-1.23585	1.38529	0.759629	0.58388	0.492196	0.168017	1.60701	-1.18229
rs4976033	0.00112116	-0.210054	0.755469	1.06897	-0.900334	-1.21204	-0.660755	-1.14157	0.731932	0.733821	-0.821268
rs73187297	0.00112118	0.49047	0.557824	-0.882755	0.993293	-0.107464	1.06661	0.41137	0.100857	0.234262	-0.414692
rs28673120	0.00112216	1.96036	0.905609	-0.0401019	-1.36885	-0.846019	0.881306	1.02572	0.943765	1.37381	-0.653492
rs872329	0.00112231	-0.0146539	-0.481933	0.478075	1.49013	-0.298766	1.18654	-1.11816	0.102664	0.720178	0.403021
rs17169306	0.00112247	-0.0910313	-0.0244823	-0.949134	0.322026	-0.551348	-1.06274	0.114993	1.31767	1.59896	1.66796
rs11410536	0.00112286	-1.10001	1.01196	0.775666	-0.809607	-0.101902	-0.0922528	-1.53316	0.187782	-0.560945	0.0993071
rs79706739	0.00112335	0.00775488	-0.447338	1.03358	1.42563	0.355692	0.911897	-0.128847	-1.53794	-0.54702	-1.86461
rs1382866	0.00112547	1.78806	0.777504	-1.40835	-1.48433	0.0997333	0.093867	2.39632	1.07135	-0.511933	-0.117934
rs146334021	0.00112596	0.0224366	0.634497	-0.0879722	2.48428	2.03345	0.0269	1.41478	0.875495	-3.6939	-0.174801
rs1351908	0.00112628	-0.208836	-0.955027	-0.330283	0.251534	-1.07932	-0.0206798	-0.136054	-0.441326	-1.16221	2.08154
rs676555	0.00112717	1.02329	1.10377	-0.79951	-1.77632	-1.48989	1.12935	0.294577	-0.473553	-0.450099	-0.771751
rs79871201	0.00112834	0.52695	0.664643	0.766195	-0.0226091	0.575328	0.300928	-0.933788	2.02338	1.42738	-1.23643
rs148463519	0.00112846	-0.0212705	-0.0116713	-0.225588	1.41977	1.77466	-1.63841	0.599012	-0.052833	-0.161647	-0.398736
rs72686358	0.00112958	0.301595	1.1907	-1.60706	-0.580935	0.122251	-0.410967	2.05953	0.411263	0.422782	-1.17697
rs79998367	0.00113141	-0.733928	-1.40739	0.733121	-0.0705361	1.03796	-1.64088	-0.00670971	-0.448779	-0.336283	0.904395
rs56990950	0.00113204	-0.286527	1.89404	1.42871	-0.599408	0.110883	2.71138	0.131732	0.849626	-1.26077	1.56726
rs113874446	0.00113284	-0.510058	-0.440962	0.880785	-0.821873	-0.412885	-0.653319	-1.4267	0.391713	-0.623951	1.64225
rs6663621	0.00113309	1.97482	1.27575	0.119269	0.0508033	1.74788	-0.334803	0.625205	-0.786396	1.86953	-0.514581
rs11236210	0.00113384	-0.559368	-0.592952	-0.777898	0.819666	-0.319411	-0.162413	-0.992205	-1.01572	-0.489999	-0.169826
rs2414262	0.0011344	-1.26922	-2.03326	0.730952	0.380903	0.934003	0.287539	-1.78342	-0.941199	1.40775	-0.132234
rs162799	0.00113451	-1.72352	-1.51875	-1.25785	0.536328	0.694518	0.613837	0.744588	-0.951251	-1.65349	-0.210498
rs7540629	0.00113561	-0.371606	-1.35938	-0.340263	1.11483	-0.305982	-0.93044	-0.826505	-0.240065	-0.571254	0.5204
rs6987016	0.00113681	1.12183	0.334957	0.538688	-0.696445	-0.792251	0.848747	1.06201	-1.05343	-0.527422	-0.690151
rs7581631	0.00113684	-0.782781	0.072696	0.591918	1.49777	0.594987	0.553817	-1.34034	-2.17605	-0.0633148	0.00514775
rs12165975	0.0011375	-0.76823	-0.175802	-0.500735	-0.825376	-1.74561	-0.403439	0.0540398	-1.29598	0.255803	-1.75253
rs7518401	0.00113766	0.168257	0.346338	-0.110515	0.00643205	-0.066547	-0.510931	-0.824231	1.35869	-0.283576	0.167564
rs1591440	0.00113786	0.826972	0.746308	-1.12944	-0.554737	-0.477563	0.207727	0.516319	-0.391138	0.728335	-1.19808
rs11628865	0.00113817	1.15345	0.624523	-0.348486	-0.564166	0.00979332	0.258594	-1.19991	0.362329	0.952514	-0.163514
rs7183685	0.0011384	-0.79306	-0.59497	0.454925	0.869556	-0.692097	-0.0127072	-0.470809	0.417159	0.85873	0.236218
rs1113604	0.00113898	-0.422983	-0.299535	0.427913	1.58922	0.348106	-0.175398	-0.387684	-0.634764	0.687768	0.0740283
rs143795039	0.00113962	0.682524	-0.780649	-0.748717	0.416259	0.321116	0.431125	0.390311	0.34739	-0.339549	-1.91477
rs2275403	0.00113982	-0.750019	-0.652105	-0.410207	-2.69046	-0.036278	-0.602257	1.13987	-0.684723	1.46262	0.348806
rs72727388	0.00113983	-0.0789961	-0.328934	0.520533	0.121835	0.381701	0.318754	0.390828	-1.03403	-0.231823	0.325117
rs4768987	0.00114078	0.00726896	1.81492	-0.511749	0.761608	-0.923124	0.108525	0.0993822	1.25875	-0.233266	1.03451
rs9966588	0.00114134	-0.288835	1.58682	0.206206	-1.24181	1.0506	0.606724	-0.268621	0.599026	0.145233	-2.51966
rs80254031	0.00114136	1.28892	0.79445	-0.398037	-1.57585	0.202261	-0.283836	0.523305	0.215304	-0.508819	0.170408
rs1362582	0.0011415	-0.86009	-1.10592	-1.16878	0.80125	-0.967243	-0.904269	0.0822739	-0.0538216	-2.20382	-1.29054
rs62255857	0.00114214	0.643307	0.535899	0.497841	0.229109	1.6546	-1.59071	-0.449702	1.09224	-0.826612	0.522088
rs10935110	0.00114243	0.473847	0.674831	0.0455971	-2.05257	-0.552455	-2.17081	-2.23705	-0.12022	-0.938974	0.272017
rs34043526	0.00114265	0.974827	0.473423	-2.37693	1.26081	-0.473304	0.218812	0.817387	0.364312	-0.522444	-1.44308
rs73190851	0.00114289	-0.323138	-0.0784455	-0.926159	-0.182871	-1.54397	-0.415593	-1.85068	-0.882276	-0.26119	-1.29062
rs78450563	0.00114301	0.240997	0.105001	-0.821241	2.4085	1.99364	-0.339989	1.78587	0.28071	-0.348517	0.696521
rs4805764	0.00114322	-0.0691227	0.435934	-1.0763	0.37873	-0.0672027	-0.373113	-0.46257	-0.166546	-1.10776	0.912291
rs8000123	0.00114323	0.416516	0.420047	0.0742895	-0.970009	-1.37317	-0.14184	0.841733	-1.20199	0.493089	-0.382534
rs61888512	0.00114331	1.09496	1.34237	1.24778	0.532296	-1.56746	-1.07346	0.599351	0.326052	-1.64949	-0.214098
rs17428973	0.00114334	-0.278059	0.840195	1.64773	0.0985245	-0.640472	1.61346	-2.16585	1.3451	-1.08489	-0.725275
rs254921	0.00114356	0.151974	1.08619	0.363472	0.882177	0.934725	1.74964	-0.0576091	1.84786	2.04504	-0.403393
rs149526731	0.00114411	1.20336	0.0427144	0.472099	1.0296	-0.134718	1.32757	-0.843797	1.18179	0.537699	-1.46498
rs73616938	0.00114456	0.493541	-0.0362362	-0.00749536	-0.515431	0.302623	-0.298672	-0.757002	-0.333006	-1.09491	-0.510006
rs34734278	0.00114652	1.94315	0.69508	-0.203436	0.195761	-0.557124	0.413816	0.964259	0.816198	1.55991	-0.303786
rs145904126	0.00114851	-0.882691	-0.0669721	0.201203	2.44946	0.496834	-1.38498	-0.725918	-2.79676	2.62829	0.556469
rs117187901	0.00114914	0.837554	0.603131	-1.07899	-0.725947	0.23022	-0.133659	1.51143	0.935591	-0.0105839	0.653795
rs12096064	0.00114995	-0.394622	1.12519	-0.430519	0.255889	-1.10406	-0.978575	0.106559	-0.472846	0.149484	1.18136
rs9358393	0.00115035	0.0969794	-0.955005	0.935974	-1.42532	1.16023	1.19878	0.173052	-0.146619	-0.6223	-0.856734
rs546744256	0.00115147	0.443441	0.208268	0.596753	0.898224	0.188785	-0.117048	-0.0971157	-1.62861	0.165623	1.61122
rs146979684	0.00115161	-0.588802	-1.21671	0.479926	-0.514151	-0.278204	-0.0254671	-0.824947	-1.15892	-1.79071	-0.65058
rs2914552	0.00115165	-0.0411895	0.097763	-0.446857	1.32246	-0.0404974	-0.441788	1.20367	0.0656829	0.32518	-0.398951
rs3733596	0.0011517	1.38689	1.12728	-0.561745	-1.98843	0.723795	-0.20029	-0.155458	-0.0572677	0.684549	0.976246
rs2400399	0.00115358	-0.649325	-1.60455	-0.439713	0.492029	-0.189787	-0.866253	-0.291316	-1.48514	-0.929104	-1.16775
rs12518781	0.00115451	-1.13533	-0.823454	0.835745	-2.18876	0.842591	-0.536768	0.216144	1.43114	1.53097	-0.995069
rs117299417	0.00115472	1.86353	1.76	0.191102	2.5473	1.07281	-0.0575635	0.622618	1.83855	-0.265998	-1.19176
rs34617129	0.0011552	-0.832331	0.612727	-1.39634	0.401267	0.878517	-0.19321	0.269618	1.11622	-1.02127	0.0522591
rs1020093	0.00115534	-0.29651	0.276278	0.133872	-0.437109	1.34003	0.5284	0.514909	-1.3337	-0.68831	-0.625775
rs59303678	0.00115554	0.889043	1.13721	1.55401	0.507461	0.811225	1.99993	1.96159	0.825443	1.45966	0.345514
rs7301754	0.00115682	-1.19622	0.326379	-0.482397	-1.10448	1.08122	-0.391163	0.199122	1.00608	-0.702802	1.39594
rs4985587	0.00115692	0.161373	-1.06815	0.927144	0.323154	0.53196	-0.00336394	1.28559	0.133549	-0.269873	0.743394
rs305684	0.00115696	0.501623	1.74334	-0.680361	-0.286626	-0.217791	-0.192045	-1.14457	1.03315	-1.12641	0.223879
rs12788053	0.00115812	2.12465	0.299002	-0.0186006	-0.672218	-0.196706	0.913396	1.09442	-0.304372	-0.510226	-2.19348
rs113606443	0.00115813	-0.904713	-0.603729	-0.528556	-0.488149	0.672103	1.5359	-0.249251	-0.40268	-0.68042	-1.25457
rs6771955	0.00115825	0.613725	0.876506	0.362868	0.297193	0.411596	-0.71624	-0.765711	0.306977	-0.663102	1.06044
rs75467172	0.00115858	-0.43297	0.147284	0.479447	-0.238702	0.174042	0.526049	0.271226	0.527774	1.16064	-1.06076
rs561518324	0.00115872	-0.245228	-0.636274	0.958945	-2.09913	0.211743	1.46046	-0.235602	0.104585	0.926869	2.18775
rs71662866	0.00116097	0.769384	0.449421	-0.167813	0.161345	-0.0981483	-0.786534	0.567482	0.672114	0.466095	0.479334
rs116125929	0.00116229	0.519044	1.2165	-0.52984	0.753046	-0.582694	-1.68331	-0.637615	-1.14928	-0.294324	-0.0560888
rs17501977	0.00116253	0.369417	1.01169	-0.878551	-0.427581	0.139605	0.260607	-0.0210186	0.511601	-0.679786	-0.602107
rs11201146	0.00116295	-1.24195	-0.261554	-0.233988	-0.372095	0.436353	-0.717862	-0.0659496	-0.384857	0.00791782	1.51873
rs287102	0.00116338	1.58436	0.379934	0.122645	-0.499771	0.304083	-0.101592	1.74498	0.814965	0.597313	1.11294
rs8020681	0.0011634	1.59254	0.74526	-0.68996	-0.24308	-0.798185	0.196661	1.16704	0.710288	0.330345	-1.02375
rs559904751	0.00116357	0.167983	-1.28828	0.138155	-0.302608	-1.24152	-0.483449	-1.67593	-0.592958	-0.983154	-2.04995
rs1532025	0.00116362	-1.59113	-0.550253	-0.730073	0.370432	-0.361642	0.0622345	-2.20395	-1.38663	1.57704	1.37827
rs7991503	0.00116436	0.973221	-0.0393575	-1.00803	-0.526577	0.529135	1.188	-0.336676	0.439262	0.515243	1.74058
rs71408681	0.00116451	-0.674901	-0.778648	0.103769	0.24373	-0.461305	0.403758	-1.55185	-1.5333	-0.389084	-0.0744436
rs72721874	0.00116524	-0.672167	-1.65313	0.363497	-0.487325	-0.360485	-1.46586	1.58545	-0.344676	-0.866504	0.687806
rs55912302	0.0011659	-0.469579	0.410531	0.555173	0.317883	-0.531081	-0.126594	0.221801	-0.934282	1.09444	1.52612
rs10505110	0.00116626	-3.48509	-3.66102	3.20872	1.81617	-1.4008	-0.641083	-1.14552	-0.818179	-0.312006	-0.775534
rs11166679	0.00116688	-0.0488766	0.440386	0.735828	1.20413	1.57043	1.05012	1.26107	0.015719	-0.03998	0.536512
rs1001211	0.00116705	0.161092	0.758203	0.527451	-0.160009	2.68133	1.13992	-1.67491	0.844832	1.04298	0.954045
rs775108	0.00116718	-1.16139	1.1736	1.54994	-1.17402	0.291481	-0.711532	-0.851233	0.0497454	0.969673	1.26094
rs16842933	0.00116756	0.665707	0.985298	0.769497	-0.167077	-0.575903	1.02375	-1.34845	-1.2113	1.05256	0.0923668
rs11071161	0.00116807	-0.123746	0.251392	-1.08436	1.24119	0.295849	-0.395976	1.52801	-0.674545	1.71271	0.098198
rs11736388	0.00116838	0.127323	-0.372233	1.27843	-1.62229	0.805199	-0.336197	0.310139	0.104941	0.553414	1.68129
rs6814993	0.00116873	2.04086	0.771739	-1.14179	-0.139182	-0.616207	-0.0899594	-0.431412	0.970141	0.224513	0.349876
rs143975622	0.00116875	-1.24037	-0.476316	0.974026	-0.67084	0.272286	-1.09436	-1.61092	-1.5725	-0.23585	0.852107
rs1367048	0.00116987	0.590928	0.251396	0.192727	-0.725266	0.710552	-0.353512	1.5745	-1.3854	0.0289392	-0.427937
rs113831503	0.00117114	0.742489	1.35699	0.452516	-0.684536	-0.28874	-0.260961	1.94758	0.898222	-0.108445	1.10946
rs10948794	0.00117128	-1.37124	0.1124	0.461551	-2.47212	0.403402	0.896299	0.385249	-1.11163	-1.43312	0.746537
rs12498281	0.00117167	0.0260455	-0.125082	-0.197977	0.544456	-0.0426777	1.90101	-0.850275	-0.744901	-0.193864	0.738394
rs2623605	0.00117182	1.50796	1.12567	-0.621786	0.988495	1.17625	-0.725998	1.59665	-0.904092	1.12592	1.07807
rs10961402	0.00117221	1.84844	0.928201	1.03116	0.582482	-0.483999	-0.163673	1.41476	1.15155	3.32286	-1.49031
rs57315653	0.00117238	0.0527355	1.42426	-0.205625	0.613157	0.189375	0.377019	-0.792242	0.477758	-0.244094	1.68601
rs13274289	0.00117358	0.854698	0.0858458	-0.0809352	0.406954	0.530278	-0.568797	0.397696	-0.444995	0.445301	-2.16995
rs71606073	0.00117395	-0.948992	0.136115	1.70284	0.353659	1.22246	-0.793598	-0.0388619	0.889413	0.618905	-0.0105003
rs4976254	0.00117402	-0.228098	0.0810661	1.24385	0.414987	0.0794427	-1.12216	-0.120213	-0.0916606	-0.232858	0.696022
rs7139095	0.00117451	0.141834	1.49707	0.79911	-0.0972394	-0.916795	-0.661106	-0.408247	1.10194	0.541848	-0.905292
rs255339	0.00117481	-1.76036	-0.381312	0.374477	0.602658	-1.04261	-0.304472	-1.11028	-0.733217	-0.153675	-0.985656
rs2359189	0.00117499	-1.49444	-0.832215	-0.633251	-0.265437	0.317723	-1.44396	-0.287684	0.808741	2.20725	-2.68496
rs74216536	0.00117523	-0.651244	-1.96145	-0.139874	-0.47137	-0.0765835	-0.0927645	-2.30692	-0.460452	-0.82087	-0.20456
rs118161134	0.0011753	0.65513	0.348268	-0.680006	-0.600392	0.0469121	-0.0757317	1.38858	1.27272	0.229737	-1.27486
rs6695775	0.0011754	-0.0668703	-1.03421	-0.950577	-1.64305	-1.06449	-0.631744	-1.10222	0.0785926	-0.160688	-0.716886
rs28368833	0.00117626	-0.675556	-0.572515	-0.694301	-0.248215	2.27427	0.630206	0.268597	-0.196319	-0.501881	-0.277877
rs11749050	0.00117844	-0.772178	-1.95718	-1.12154	0.771135	-1.16816	0.581643	1.416	0.555267	0.909295	0.384628
rs145988606	0.00117886	0.174414	-0.0632258	0.529329	2.4846	-0.620664	-0.667468	1.3367	0.434038	-0.760043	-1.41054
rs3846875	0.00117969	-0.34429	0.812186	0.0878618	-1.15486	-1.37427	-0.118619	0.889148	-0.306783	-0.55642	0.372636
rs151083906	0.00118041	-0.253717	-0.50435	-1.11841	-1.26068	-0.757805	-0.694154	-0.174993	-0.0464362	1.94428	0.427791
rs568783752	0.00118054	-1.52841	-1.03222	-1.61976	-0.779192	0.550817	-1.16497	-0.0653685	0.692072	-0.779614	0.818858
rs10246281	0.00118057	1.15381	2.1036	0.228531	-0.86927	0.462414	0.797119	1.11636	1.08426	-0.501453	0.678278
rs56343080	0.00118071	-1.21271	-0.366525	0.52479	0.141085	-0.297756	0.859464	-0.26051	-0.623412	0.628104	0.428825
rs2703534	0.00118128	0.0137142	0.327769	1.51214	0.201949	-1.39314	0.902399	-0.340734	0.771303	-2.31633	2.11333
rs6713144	0.00118136	-0.952258	-0.20657	0.748497	-0.615404	0.487703	-0.958519	1.17138	-1.90146	-0.857562	-0.7613
rs112343188	0.00118264	1.00758	0.454224	-0.169462	-0.933597	1.20788	0.560196	1.41868	-0.14508	0.359808	-1.36906
rs12996123	0.00118342	-0.0470158	-1.32975	-0.268553	-0.0530539	-1.16389	-0.355601	1.35635	-0.145247	-0.0918442	-1.18816
rs199582200	0.00118402	0.493289	0.470895	-0.15998	-0.508062	0.465398	-1.03226	-0.49934	1.71502	0.382316	2.08069
rs445464	0.00118406	0.00656087	-0.494748	-0.187099	-1.3128	0.0345996	1.11547	1.16262	-0.263392	-1.22644	-0.438925
rs55941542	0.00118433	1.25452	0.814093	1.17649	1.57358	-0.855415	-0.347167	1.34349	0.792157	-0.0434633	-0.682643
rs28545785	0.00118552	-0.997835	-1.01728	1.12252	1.56258	0.77364	0.0354456	-2.70929	-1.55651	1.206	-1.29923
rs117010682	0.00118676	1.81745	0.476702	-0.493374	0.205839	1.30761	-0.717221	1.93954	-0.13725	-1.04953	0.946469
rs2017984	0.001187	-1.0189	-0.171773	1.03332	0.868883	-0.959291	0.90077	-1.66657	-0.515607	-1.68787	0.031964
rs4150228	0.00118773	-1.00298	0.555796	3.35539	-0.548156	2.16716	1.34237	-1.84754	0.302036	-0.559121	-0.718058
rs71455249	0.00118804	-0.918129	2.46796	2.02082	2.50288	-0.5274	1.5157	1.07055	-2.17988	-0.137264	-2.2836
rs13425013	0.00118912	-0.476531	0.529426	-1.04941	0.881879	-0.749703	-0.695917	-0.0968308	0.658757	0.0324006	0.0682374
rs4683038	0.00118939	-0.0937433	0.21067	-0.1983	-0.195741	1.77725	-1.91214	-0.680042	0.146962	-1.44409	0.655374
rs17734581	0.00119074	1.12713	-0.303074	-0.525564	0.857851	-1.22586	-1.65944	1.45039	-0.50245	1.76883	-0.560557
rs10515911	0.00119151	-0.522595	0.0560925	-0.167583	-0.960766	-2.23886	-0.313839	2.48291	-0.36244	0.177711	1.29008
rs140328622	0.00119157	0.918378	0.405218	0.0690451	-0.0056086	-0.337261	-0.541782	-0.804974	0.0312998	-0.198578	0.431207
rs6475545	0.00119225	0.367777	0.263903	0.468928	2.42785	-0.789947	0.96422	1.1435	-0.801787	-2.03543	1.96599
rs2232677	0.00119277	0.152632	0.642376	-0.381332	0.0656355	-0.29595	-0.211081	-0.145328	1.529	-1.10053	-1.6056
rs4911104	0.00119288	0.161613	-0.142415	0.891279	-0.190469	0.752084	0.999815	0.108545	-0.707992	0.167796	-0.431482
rs55882919	0.00119319	1.1815	0.887782	1.05557	0.94137	0.833347	0.498816	0.989358	0.711468	-0.567794	-1.06843
rs113393659	0.00119394	-0.187208	0.138894	-0.903167	1.24062	0.146502	-0.270567	-0.181861	0.0870148	-2.33816	0.935864
rs56386025	0.00119405	0.217676	0.656244	-0.0109392	-0.267449	-1.52209	0.0702713	0.647695	-0.230376	0.686111	0.00857414
rs1879090	0.00119462	-2.25181	-1.78539	0.502467	-0.630586	-0.372166	-1.33229	-2.3914	-0.520187	-2.21381	0.800693
rs111714445	0.00119484	-0.72093	-0.611983	-1.61753	1.19197	-0.806354	0.0986726	0.55145	0.224006	0.302028	1.18609
rs72775213	0.00119558	0.908382	-0.380295	-1.30026	0.602201	-1.43424	1.09146	-0.363079	0.112064	-0.929653	1.38455
rs11714098	0.00119594	0.00739131	0.265374	-0.390454	-0.335594	0.517268	-1.63165	-0.425268	0.605044	-0.811876	-0.00396941
rs75431206	0.00119596	-0.105384	-0.716293	0.436298	0.0680077	-1.40083	0.510239	0.587267	-1.7478	-0.0946726	-2.28715
rs2830212	0.00119733	-1.38682	-1.13018	1.63366	0.00239213	0.916348	-1.73032	-1.89644	-1.89012	1.08032	0.977922
rs753609033	0.00119733	-0.460076	-0.486069	-1.15636	-0.604434	0.795711	0.831233	0.798088	0.258792	-1.07011	-0.0696691
rs3790110	0.00119766	0.299166	-1.49357	1.49229	-0.0852768	-0.790364	0.0135797	0.918816	-0.598012	0.899768	0.0722863
rs1554456	0.0011982	-0.056562	-0.638064	-1.44202	-0.77347	-2.66492	-0.581529	-0.663309	-0.0776951	-1.20759	0.37278
rs1572180	0.00119824	0.856506	0.486233	-1.22094	0.11549	0.278493	-0.280038	-0.988655	0.350169	-0.221053	0.411356
rs9306082	0.00119939	0.572839	-0.447161	-0.221344	0.846891	0.342614	-0.899289	-0.249825	-1.33678	1.98454	0.518898
rs541373128	0.00120079	-0.230575	-1.46305	-0.203618	-0.795643	0.0854937	0.888376	-1.06453	1.01504	0.775534	0.843113
rs35229012	0.0012009	-0.510852	-0.353346	-1.5509	0.0661872	-1.19521	-0.71319	-0.118188	-2.03695	-1.20333	-2.27176
rs62184030	0.00120182	0.652348	-0.565701	1.28428	1.25322	-0.352951	0.274353	1.08304	-0.799902	0.400261	-0.309143
rs6567053	0.00120215	1.76051	1.01476	1.52069	0.755127	0.889107	0.729283	-0.41456	-1.83039	-0.413059	0.16874
rs6671919	0.00120226	0.451341	0.0275091	1.59769	-1.22305	-0.196775	0.491146	-1.07651	0.0518423	-0.197326	-2.15847
rs2297023	0.0012023	-0.893857	-1.25256	1.36448	0.679643	0.695539	0.635375	0.667123	0.177729	-0.832084	1.41649
rs4143020	0.00120259	-0.72978	-0.629428	0.49406	-0.089913	0.407281	0.276581	-0.499406	0.0915105	0.746606	0.632829
rs73406276	0.0012032	-1.21076	0.154125	0.455199	1.20538	-0.231684	-0.0231628	-0.757329	-0.558346	0.48005	0.809843
rs1568190	0.00120511	0.952566	-1.07197	-0.105315	-0.364416	0.354833	-1.3041	-2.79675	-0.95215	-0.867064	1.69603
rs1456281	0.0012056	-0.753345	0.230956	-0.0561582	0.500954	1.23633	-0.402368	-1.09176	-0.295211	0.971766	-0.254073
rs61816275	0.00120685	0.781773	-0.0964709	0.0492235	0.55427	-0.602794	-0.649352	-0.347563	0.739185	0.264441	-0.549428
rs11602322	0.00120698	0.877598	0.627386	-0.170863	-0.238311	-2.09471	1.01567	0.236515	0.421749	0.0440537	0.192272
rs56212245	0.00120702	0.952616	0.887094	0.47752	-0.993979	-1.63077	0.382361	-1.00454	0.646606	-1.83064	-0.0265256
rs6988985	0.00120713	0.0456708	-0.558244	0.772476	0.0555809	0.952677	0.318397	-0.957437	1.14836	-1.39885	1.33477
rs1698193	0.00120887	-0.581285	-1.67621	-0.329207	-0.0994083	-0.13476	-0.951217	-1.6659	-1.03568	-1.13479	-1.01734
rs2970653	0.00121022	0.974741	0.274056	1.34562	1.21902	1.89166	-1.15359	1.65741	0.131028	1.12552	-0.347857
rs1544917	0.00121076	-2.07531	-0.235225	-0.542435	1.16444	-0.14739	0.95497	-2.0099	0.0527681	-0.151224	1.39195
rs6743274	0.00121079	-0.162298	1.07173	0.850939	0.0840007	1.0097	-0.291065	1.03046	-0.307584	-1.02329	0.711201
rs10832570	0.00121205	0.163401	-0.163731	0.185529	1.47833	-1.88284	0.892223	1.30264	-0.902767	-0.304616	-0.72742
rs12105801	0.00121283	-1.33796	-0.485462	1.24514	-1.26962	-0.814939	1.97408	0.948871	-1.63522	-0.932641	-0.583956
rs12457282	0.00121335	0.0503533	-1.6888	0.367798	0.24639	-1.08091	-1.87758	0.661563	-1.38755	-1.24199	-0.746568
rs10756473	0.00121416	-0.142143	-0.0530859	-0.135075	0.284884	-0.68858	-1.43107	1.83447	1.74445	0.617864	-0.356664
rs73036199	0.00121478	1.15449	1.11058	-0.546013	0.342551	1.70391	1.76997	-1.63754	1.8745	-0.372406	1.01733
rs12224049	0.00121577	-0.155656	-0.599496	-0.132073	0.677077	0.955136	-0.69625	1.26722	0.204598	-0.37987	-0.21577
rs566286880	0.00121662	0.153165	-0.283192	-2.46457	0.332787	0.519952	-1.20559	-1.12312	0.345369	-0.877392	1.43269
rs490914	0.00121682	-0.518431	-0.488366	0.7019	1.3677	1.62362	0.105331	-0.976451	-0.923048	0.194159	0.711748
rs58874188	0.00121714	0.728508	-0.573195	0.21801	0.981784	-0.423263	-1.2008	0.0103603	0.936974	0.832773	-0.354139
rs12450287	0.00121728	-0.818163	0.0118042	-0.820263	-0.607063	-0.187325	-0.364415	-0.651145	1.16053	-0.292208	0.808105
rs147462874	0.00121838	1.95681	1.37765	-1.36684	-3.0237	-1.55236	-0.143941	1.79797	1.44627	1.10026	-1.37645
rs3903947	0.00121838	-1.70721	-2.39102	-1.09347	-0.743951	-2.51112	0.91742	-3.03356	-0.402863	-1.18611	1.04102
rs12185303	0.00121878	-0.870263	1.06607	-0.0891947	-1.25552	-0.810049	-0.763505	0.0744927	-0.110499	0.585102	0.965692
rs7621872	0.00121969	-1.44327	-0.796844	-0.86842	0.433153	-1.36796	-0.448499	0.298468	-1.54134	1.09191	-0.881716
rs34372948	0.00122053	-1.43486	-1.27435	-1.607	-2.49749	-4.01493	-2.62209	0.09611	0.185492	-0.982542	1.98736
rs79479168	0.00122102	-0.605034	-0.874039	1.5015	1.80409	0.393493	0.929499	-0.692219	-1.81959	0.977706	0.892011
rs75205266	0.00122141	1.49943	-0.80415	-0.277065	-2.27373	-0.737517	0.393154	0.0198958	0.874408	0.377547	-0.901251
rs141868092	0.00122184	0.743573	-0.601915	-0.205671	0.0925999	-0.287585	-0.807393	1.06328	0.292763	0.213167	0.200943
rs7863109	0.00122185	-0.849338	-1.1842	-0.121728	0.611008	0.631797	0.461335	-0.356391	-1.71886	-0.496901	0.0495906
rs141459421	0.00122277	0.0505222	0.323768	0.673742	0.395419	0.223223	-0.33078	-0.642486	1.03715	-1.10522	1.13068
rs12475758	0.00122285	0.376462	-0.188054	-1.44847	0.50439	0.0502873	-0.296276	0.0243389	-2.74788	0.482988	-0.954463
rs72551330	0.00122289	-0.147522	0.502641	-0.502696	0.940411	-0.82336	-0.77348	-0.028537	0.531717	-0.0172031	-0.977476
rs148777542	0.00122293	0.212559	-0.205336	-0.424282	0.130905	1.11637	-0.482329	-0.575301	-0.77962	0.323183	-0.838433
rs181957482	0.00122294	-0.743238	-1.43271	0.135519	-0.805984	0.0299351	-1.73228	0.484595	0.820812	-0.38003	2.22823
rs2925289	0.00122519	0.278772	0.362975	0.902937	-0.565999	-0.581052	0.0884306	0.718838	-0.382186	0.333022	0.151085
rs13027647	0.00122594	-1.02552	-0.644545	-0.0118543	-1.00276	1.16316	-1.31661	-1.87942	0.719422	-1.16898	-0.756566
rs9319099	0.00122605	0.217898	0.026219	0.128297	-0.583095	-1.66433	-0.386276	0.597803	-1.0755	0.094227	0.857234
rs117864641	0.0012261	0.512616	-0.274097	-0.645362	0.0424455	-1.40351	0.782004	-0.890991	-0.203829	0.807638	-0.552356
rs73156659	0.00122611	-1.23388	-0.00404468	1.22737	-0.28324	1.11279	1.13222	-1.30608	0.923027	1.01624	-0.973233
rs4770204	0.00122738	-0.0193498	0.816312	-0.508185	-0.599768	0.152675	-0.251126	-2.5937	0.40122	0.789186	0.476783
rs145223060	0.00122775	-1.172	0.653104	-0.996793	-1.12707	0.515753	-0.667612	0.0498868	-0.577814	1.2698	-0.916004
rs6587044	0.00122796	-1.67634	-1.55626	-0.110723	2.40153	-0.514905	-1.7004	0.403621	-0.475961	0.985328	0.633616
rs118105149	0.00122801	0.703013	0.00275994	1.82666	-0.276423	-0.833422	0.225262	0.122048	-0.203498	1.26471	0.234145
rs460083	0.00122801	1.24562	-0.759132	-0.932514	0.313478	0.531712	0.766699	1.15684	1.05495	0.901277	0.268246
rs2656317	0.00122827	-0.0798251	-1.13816	-0.480752	-0.0898082	-2.86068	-0.0361393	0.232259	-1.61032	1.33332	0.627236
rs60407268	0.00122944	-0.283342	0.906494	-1.33499	0.149346	-0.772241	-0.644804	-0.127272	-0.311262	0.389943	-0.634645
rs11779829	0.00122949	1.18502	-0.172524	0.217729	0.787687	0.209328	1.49628	-0.110439	1.45166	-1.29867	-1.55304
rs12451252	0.0012315	-0.625016	0.744557	1.19534	0.974047	-0.843097	1.87676	0.979704	0.264728	0.461538	0.0131703
rs72654103	0.00123182	0.430299	1.18265	-0.770413	0.0499252	-1.00231	2.58161	1.07181	0.121597	0.156973	0.737624
rs7650154	0.00123185	0.292318	-0.464003	0.706039	-1.38044	-0.542923	0.205644	-0.367652	0.896252	0.704032	0.318322
rs77721383	0.00123194	-1.20312	-0.716021	-0.33118	0.288083	-0.338569	-1.8497	1.3055	-0.783294	0.122758	0.303252
rs1364417	0.00123248	-0.754424	0.0187824	-0.360926	0.245593	0.226472	-0.188337	0.741083	0.506811	-1.19212	-0.350344
rs77063789	0.00123392	1.07756	0.741382	-0.570982	-0.471088	0.968606	-0.696695	0.142757	-0.260145	0.30366	0.620032
rs550590666	0.00123413	0.1093	-0.59999	0.93295	-0.315602	0.671014	-0.210485	2.00833	-1.11507	0.431588	1.18745
rs72826882	0.00123558	1.66947	1.02044	-0.651332	1.2488	-0.63049	0.196798	0.871028	1.12502	0.223125	0.222942
rs3840805	0.00123576	-0.295721	-1.10875	-0.516351	1.29683	0.0067866	-2.14215	-0.0528567	-1.07734	-0.40193	0.974954
rs375223421	0.00123584	0.631845	2.30439	-0.132856	-1.21777	1.17829	0.956069	0.357038	-0.210649	0.357417	0.846317
rs13212807	0.0012365	-1.26396	-0.88035	-1.25706	-0.0316768	-0.607026	0.0896314	-0.398499	-0.766406	1.61454	-0.0377686
rs3910783	0.00123651	0.25513	-0.552353	-1.02052	0.78771	0.413752	-0.55806	-0.533299	0.978719	-0.564384	-0.582447
rs10964322	0.00123664	-0.626618	0.132401	0.21575	1.02087	-0.871683	-0.26353	0.204683	0.841751	1.21683	-0.291834
rs35160486	0.00123688	-0.280372	-0.33326	-0.157804	0.428905	2.0451	-0.513293	0.31792	0.84662	0.736187	1.16388
rs59138330	0.00124057	0.491812	1.40437	0.759291	1.02539	0.1252	-0.057521	1.84297	2.22816	-0.885981	0.0545398
rs1159563	0.00124161	-0.631541	0.388243	1.26334	0.159103	-1.04492	-0.255445	-0.523599	-0.43162	-1.37303	-1.00203
rs2769485	0.00124168	0.238887	-0.740828	0.193601	-0.924186	-0.00673989	-0.147302	0.309098	-0.053519	0.503536	0.878317
rs12148547	0.00124187	0.296109	1.14822	0.498948	0.450641	0.0192593	0.518102	1.6252	-1.25829	2.29966	0.802259
rs147475426	0.00124195	-0.810498	-0.0456229	0.715444	1.73542	0.0053113	0.884868	-0.525917	0.850474	1.19692	0.44797
rs17113527	0.00124206	-1.19987	-2.02443	1.27738	0.992656	0.351795	-2.01889	0.0811808	-0.217036	-0.132706	1.08288
rs4772417	0.00124257	-0.044703	0.0940094	-0.292016	0.272156	-0.218098	1.75123	1.42596	0.5427	0.390069	1.18519
rs140456455	0.00124495	-0.579544	-0.104127	-0.182999	0.689577	1.12198	0.8039	0.933057	0.563147	-0.318829	1.54965
rs11686435	0.00124516	0.818641	0.22133	0.200811	-1.04846	0.26279	-0.0713841	1.1933	1.24414	2.07613	1.06343
rs729038	0.00124542	-0.906218	-0.412401	0.0350131	0.49603	-1.82077	-1.58471	-0.779314	0.551721	1.52436	-0.585398
rs11387427	0.00124554	-0.152189	-0.127905	1.38859	0.347464	-0.455918	0.353342	-0.178248	-1.64022	1.38972	-1.28116
rs3788964	0.00124579	-0.0255721	-0.198754	-1.39424	-1.08428	0.647081	0.62439	-0.606515	-1.10175	-1.33049	0.614204
rs138407255	0.00124703	0.141386	1.72574	-1.25305	-0.277045	-0.0128708	-0.751205	1.03258	0.794843	-0.827419	-0.819989
rs16994217	0.00124714	-0.817466	-1.29628	1.35989	-1.07673	0.281647	0.394983	-0.548233	-0.502388	-0.271474	-0.252415
rs76403080	0.00124778	0.0299718	-0.912346	-0.370967	1.73303	0.0385678	1.75074	0.935482	-0.346479	-1.11359	-0.684389
rs150440591	0.00124793	0.529152	-0.31111	-0.603539	-0.525657	-0.486159	0.450204	0.0412434	-0.390049	0.0196292	-0.763799
rs3064949	0.00124996	3.12973	1.44643	-0.600074	1.01207	-0.446792	1.81863	2.30623	2.03418	1.40287	-0.132924
rs118099154	0.00125005	0.830829	0.266691	-0.155426	0.183992	-0.870583	0.760252	1.30592	1.14513	0.0469836	0.490432
rs9350219	0.00125044	0.775578	1.11144	-0.0721698	0.743671	0.690351	0.892452	-1.40097	0.726585	0.0288638	-0.587213
rs13116024	0.00125093	0.521795	1.33167	0.721057	-1.75378	-2.01417	-0.883452	1.17294	-1.03374	1.65997	-1.88616
rs1385511	0.00125101	-1.60775	-0.305285	0.959089	1.28093	0.622356	1.12039	0.270234	-3.7984	1.23296	-0.243451
rs72812360	0.00125102	0.1324	1.15778	0.07163	-0.25028	-0.977499	-0.394854	-0.208853	0.861131	2.09978	-1.02221
rs1986208	0.0012512	0.255967	1.06514	0.589349	0.449663	0.186942	0.281974	0.189988	-0.934004	-1.519	1.64978
rs114056923	0.00125243	-0.342061	-1.82107	0.592872	-0.705384	-2.54995	-1.35069	1.71558	0.382076	-1.35602	0.916134
rs11772417	0.00125264	-0.865687	-0.675067	1.22066	1.26596	-0.621511	-0.225414	-1.22043	-0.945058	-1.06526	0.954423
rs6910922	0.00125317	2.2722	0.167306	0.538678	0.926577	0.22094	-0.00497122	0.844999	2.35005	-0.255677	-0.846964
rs10926863	0.00125357	-1.31196	-0.00187901	0.952401	1.86216	-0.345502	0.00659046	-0.491817	-1.97704	-0.149109	-1.21807
rs140493739	0.00125471	-0.190241	-0.979669	1.4119	0.204093	0.304042	-0.408864	-0.260242	0.577909	1.21597	0.934038
rs12640378	0.00125553	1.88672	2.64018	3.07474	4.00192	2.09033	2.62773	0.459511	1.66691	0.323099	-0.725472
rs10853129	0.00125669	-2.30885	-1.71983	-1.08875	0.329918	0.820918	-0.727679	0.384473	-1.81686	-0.0278047	-0.202994
rs13409841	0.00125706	0.0875064	-0.317044	-0.85356	0.605658	1.23765	0.924366	0.44744	1.1483	0.596733	-1.12906
rs735557	0.00125793	0.755327	1.23003	1.57819	-0.341953	0.697075	-0.775496	0.217512	-0.912979	-1.23564	-1.27708
rs118170135	0.00125828	0.0353783	0.252246	-1.83112	-0.335774	0.728357	-0.0469762	1.51524	0.805495	0.674712	0.100383
rs78418325	0.00125859	-0.257282	0.298385	1.12023	0.131192	1.17207	1.48771	0.247898	0.369388	1.02637	1.43322
rs5020061	0.00125874	1.07726	-0.290655	-0.2283	-0.0641195	0.936913	-1.21629	-0.325733	-0.687754	-0.219787	-1.93302
rs6907544	0.00125948	-0.309639	-0.428321	-0.34612	0.909591	-0.0591667	0.772358	-0.561038	-0.320069	-0.508719	0.253528
rs77102346	0.00125951	-0.41035	1.0235	-0.740524	0.442784	-0.280209	0.277163	0.695616	-0.0174074	1.30535	-2.37324
rs551740515	0.0012598	-0.116008	0.0125469	-0.168734	3.30375	0.919815	3.08739	-0.345032	0.944336	-1.07939	-0.0719838
rs7640386	0.0012615	-0.392752	-0.903844	-0.801243	0.175627	-0.920181	-0.208896	-0.932731	-0.851813	0.349594	-0.411361
rs10085261	0.00126274	-0.0824418	-0.0473924	-0.28086	0.12912	-2.38553	-0.823011	-0.842295	0.869094	0.865525	-1.22856
rs61930300	0.00126306	-0.264913	0.174909	1.4328	1.78087	0.315082	1.85767	0.731234	0.599791	0.702905	0.871404
rs9877479	0.00126345	0.403031	-0.149252	1.07476	1.92739	-0.0233177	0.416364	-0.367046	-1.1692	-1.09914	-1.92455
rs6137904	0.00126374	-0.116478	-0.212744	0.907284	0.427401	0.0599258	-1.10924	0.130991	-0.504283	-2.63572	0.36191
rs5961881	0.00126451	-0.642495	0.0923904	-0.856299	1.18562	-0.542737	-0.480319	-1.14716	0.40326	0.871815	0.776449
rs12763563	0.00126452	0.472036	1.43036	-0.971115	-0.0768824	1.0232	-0.227937	0.316139	1.22861	-0.167008	-0.334595
rs11192660	0.00126562	-1.56251	-1.52716	1.31853	0.215391	0.805873	-0.273381	-1.49503	-0.326512	-0.0649106	1.00672
rs4723023	0.00126571	-0.763483	-0.24364	-0.0913068	-0.899178	0.515191	0.906046	0.639557	-0.38726	0.636388	0.445876
rs7932109	0.00126607	0.113994	-0.416808	-0.158698	-1.64323	0.613792	-0.0707995	0.88987	-0.934934	-1.05934	0.222619
rs7161374	0.00126725	-0.722733	-1.20913	0.711615	-1.92456	0.953376	0.0436482	-0.245947	-0.598847	0.17105	-1.81833
rs11643347	0.0012673	-1.32571	-0.0394348	1.33678	0.484104	0.373341	-0.566439	-1.08419	-1.26766	0.107984	0.7889
rs7244358	0.00126839	0.191964	0.815312	-0.619892	1.31974	0.148548	-1.22678	-0.795033	-1.16649	1.36951	-0.348294
rs751237	0.00126866	-0.332189	0.0590085	0.739052	-1.27622	0.243822	0.906875	-1.22192	-0.663483	-0.692376	-0.0308021
rs137993813	0.0012687	1.08738	1.3871	-1.87578	-0.439404	0.583417	-0.801389	-0.193869	0.217683	0.878597	-0.0153346
rs114007741	0.00126871	0.066976	0.145329	0.214211	0.160956	2.01284	0.0254911	0.263846	1.20378	0.819674	-1.84278
rs11259916	0.00126977	-0.0899906	-1.08442	0.483466	-0.7053	-0.551487	0.988242	0.604838	-1.91135	1.14028	0.407086
rs770599	0.00126988	1.42319	0.367769	-0.829256	0.183211	0.0180212	-0.41731	1.78801	-0.0568541	-0.274674	0.362533
rs6534040	0.00127058	-0.797378	-0.863622	-0.164253	-0.657258	-1.64149	-0.1287	-0.0632655	-0.29844	-0.842874	-1.85929
rs2668020	0.00127075	0.949236	1.12791	-0.911682	-1.10397	0.690362	-0.313903	0.452839	0.225735	0.512781	-2.21662
rs986889	0.00127108	0.795385	-0.160409	0.653398	1.59279	-1.52114	1.19948	-0.828908	0.170371	0.228516	0.827533
rs118026791	0.00127138	-0.454732	-0.563879	-0.145576	-0.307217	-1.21972	1.73926	0.520801	-0.385427	0.376758	-0.0168816
rs12601736	0.00127241	-1.71894	-0.415564	-0.587208	1.44556	0.129792	2.23697	0.0880516	-1.69024	-1.03442	-0.642362
rs575775649	0.00127257	-1.23216	-1.25974	-0.894331	-0.787164	-1.27953	-0.68507	0.715709	-0.488425	0.835623	2.32702
rs11576909	0.00127321	-2.70108	-1.75071	-0.697137	0.81501	-1.68691	-0.584071	-0.277498	-1.58015	-1.14926	-0.419745
rs1991209	0.00127349	-0.453788	0.701978	0.851969	0.44163	0.740076	0.265189	-0.359921	-0.829973	-0.719487	-0.970485
rs2663972	0.00127437	0.382501	-0.838774	0.18808	0.391697	-0.158879	-0.0255427	0.279191	1.11186	-0.247357	0.0149281
rs6824906	0.0012747	-0.572349	-1.06313	0.523738	-0.0545489	0.458688	0.177389	0.861124	-0.492411	0.063962	1.92709
rs77399940	0.00127472	1.47009	1.93815	-1.13856	2.00116	-1.93136	1.45377	0.854893	0.329721	1.21768	-2.41929
rs4477394	0.00127567	-0.148298	0.00732793	0.500597	0.131081	0.986476	-0.999673	0.568581	-0.388596	-0.7085	1.46665
rs1607769	0.00127691	-0.749622	0.505401	0.258273	0.841846	-0.942006	0.382087	-1.48866	0.923966	-1.30366	-0.163423
rs114536492	0.00127822	0.434543	0.216931	0.0847424	1.19476	-0.792287	-0.26203	-1.08445	-0.602019	-0.624819	-0.85397
rs72759334	0.00127853	-0.0531881	-1.09089	-1.19194	-0.705001	-0.0653034	1.68447	-0.937122	-0.916634	0.466625	-0.1125
rs35439318	0.00127868	2.35883	-0.0325933	0.0782018	0.527059	0.375036	0.881463	0.239447	1.45217	0.217232	-1.67292
rs7788426	0.00127962	-1.13137	-0.975236	-1.39106	0.514514	-1.34228	-1.4203	-0.215543	-1.29491	-0.597122	-0.34447
rs11668806	0.00127971	1.24739	0.377821	-0.486321	0.352818	-0.831875	0.522967	0.13257	0.66325	-0.562869	-0.092808
rs28421273	0.00127979	-0.549727	-0.98932	0.205483	-1.18791	-1.31659	0.288067	1.17413	1.30478	0.0592215	0.909137
rs16834064	0.0012808	-2.05914	0.256439	-0.211497	-0.26035	-0.99936	-1.03461	-1.93329	0.857891	1.79263	-0.200086
rs73804186	0.00128192	0.26497	0.357057	0.381256	-0.564352	-1.5279	-0.0126357	0.102598	0.735892	0.479985	-0.752458
rs509360	0.00128259	-0.127769	1.15327	0.810319	1.55255	0.897734	-0.891887	0.923328	0.717737	2.11733	0.780643
rs232935	0.00128283	0.8576	-0.170276	-1.7138	-0.806138	-1.44699	1.34815	0.391761	0.582974	-0.187861	-0.0798059
rs111868415	0.00128287	0.617366	0.428721	-1.30484	-0.516216	1.0973	-1.0523	-1.39262	1.54647	0.388258	0.281288
rs116934898	0.00128304	-1.37765	-0.189139	0.747471	-0.0982166	1.16109	1.40623	-0.402291	-1.80329	2.16341	1.66866
rs10990721	0.00128356	-0.911383	-1.44768	0.522618	0.0502045	-0.758459	0.554292	-1.60172	0.331602	-0.179924	-1.1174
rs13134458	0.00128433	-1.04706	-0.902148	1.15263	0.698633	-0.849274	0.305087	-1.62987	-0.826599	0.862153	-0.36303
rs72726676	0.00128693	-0.575751	-0.192706	0.217308	-1.79241	0.459787	-0.0532161	-1.05656	-0.378097	-0.139688	-0.536062
rs188556752	0.00128908	-0.532305	-1.69386	0.135832	0.197057	1.19381	0.958653	-0.974205	1.0179	-0.176744	1.34693
rs77642850	0.00128923	0.858398	0.479755	-0.319727	0.266796	-0.595738	-1.19652	1.05229	1.05808	1.77622	0.536886
rs117209756	0.00129033	-0.47249	-1.13242	-0.318169	1.48436	1.09551	0.368362	0.00404425	-0.292813	-1.39607	-0.0115842
rs78786364	0.00129042	-0.125253	-0.305902	1.30211	1.00218	0.323975	1.13622	-1.0408	-0.383168	-0.790963	0.414887
rs62430787	0.00129094	0.669288	1.0375	-0.644002	1.06486	-0.184688	0.468027	-0.362723	0.47527	1.76646	1.16655
rs3134438	0.0012912	-0.780067	-0.236469	1.72906	-0.520422	1.74202	0.844362	-0.543919	-0.454709	0.164978	1.66107
rs145824413	0.00129187	0.405268	-0.531431	-0.459956	-0.155295	-0.755856	-1.99979	-0.231677	-0.114524	1.04086	0.14409
rs75915876	0.00129211	0.478414	1.24752	0.785106	-2.15426	1.02666	0.35634	0.427829	-0.59231	-0.659627	-1.37476
rs11098652	0.00129267	0.935838	1.10992	-1.28917	0.192893	-0.0855766	-1.72227	1.84108	1.25369	-0.467281	0.305337
rs389877	0.00129287	0.914304	-0.269915	-1.26758	-1.24582	-1.20208	0.641037	0.457376	-0.835609	0.801472	-0.728131
rs79486150	0.00129347	1.59098	-0.314903	-0.407355	0.218156	-0.0213928	-0.134633	-0.0403046	-0.84076	0.888343	-2.0787
rs111747607	0.00129421	-0.854993	-1.13664	-0.811251	0.0136762	-0.701564	-1.80019	-0.0885436	-0.387115	0.489278	-0.916119
rs529247155	0.0012951	1.4065	2.56557	-0.759644	-0.110218	0.129076	1.36924	1.72898	0.912771	1.11533	0.094661
rs17221011	0.00129602	0.30874	0.138215	0.786393	0.0359629	0.319123	0.488373	0.995507	0.195266	2.15898	-0.305194
rs6702609	0.0012963	0.408714	0.507756	-0.993904	0.844324	1.76053	-0.512421	0.565581	1.12487	-1.0745	0.587751
rs7691663	0.00129742	-0.755121	-0.240551	-0.838643	-0.883439	-0.713028	0.130719	1.53651	0.574811	1.00474	-0.42135
rs2280742	0.00129795	1.55093	1.98673	-1.47274	1.38567	0.0824657	-1.23847	0.667714	0.360897	-0.670067	0.783293
rs62513216	0.00129857	0.610131	1.76476	-1.25147	1.05634	0.406392	0.541556	1.59611	0.315482	-1.05517	0.0899695
rs73046411	0.00129911	-0.203972	0.337967	-0.826359	-0.147264	0.514512	-0.541568	0.110361	-0.691798	1.57656	-1.22233
rs620191	0.00129918	0.234926	-0.657656	-0.404595	0.153159	-0.138716	1.28949	1.13388	0.385577	-0.7114	1.50553
rs375266708	0.00129941	2.08436	-0.0540291	-0.288806	-0.144196	-0.52994	-2.06073	-0.483376	0.728332	-1.78657	1.72116
rs7352928	0.00129995	0.0129707	0.560911	-2.27847	-0.0056032	-0.919757	-0.600695	-0.21937	1.01121	0.664871	-0.478878
rs34858595	0.00130142	-0.44215	1.4165	-0.67868	1.00087	-1.38659	-0.0927385	-0.263537	-1.65801	1.45532	-0.480337
rs148701056	0.00130159	0.400956	0.803073	0.0306776	-0.268401	0.460862	1.08698	-0.138029	0.9358	-0.730027	0.589665
rs112463167	0.00130267	2.0424	1.49855	0.628858	-0.153219	-0.286103	-2.66788	1.81681	0.10129	1.37574	-0.305943
rs8101231	0.00130314	0.118452	0.0249467	-0.724066	-1.12693	0.553505	-0.753149	0.106376	0.227147	-0.98505	0.750264
rs8083219	0.00130332	-1.84508	-1.8471	0.209058	0.000198975	-1.39573	-1.16343	-0.581354	-1.98056	-0.205142	1.15379
rs12922711	0.00130364	-0.174996	0.104796	0.254593	-0.607852	-0.389716	0.825194	0.572265	-1.59046	-0.362875	0.410794
rs188381907	0.00130392	1.14097	1.48796	0.908601	1.82409	2.28479	1.51175	-0.86323	0.403075	1.65175	2.18574
rs116642342	0.00130485	-0.402891	0.745359	0.710876	-0.478289	0.20347	0.502552	1.02337	-0.0044323	0.290044	-1.73953
rs219166	0.00130517	0.694297	-0.720429	-0.598112	1.37917	-0.392619	-0.750737	-1.28273	0.852135	-0.873723	-0.0935855
rs35633196	0.00130539	-0.369963	0.204428	2.36797	0.942566	1.42646	1.4204	0.264198	-0.761156	-0.618602	-1.29264
rs9362613	0.00130546	0.784949	2.00834	0.779551	0.0648036	0.916781	-0.429955	-1.43169	0.311625	1.24682	0.0667852
rs77616699	0.00130621	-2.45246	-1.28403	1.5991	0.7381	0.290654	-0.446098	-1.28631	-0.378584	-0.520813	1.17697
rs1640884	0.0013063	-0.519049	-0.0500013	-0.066735	-0.249379	0.336512	-0.0902686	0.538675	-0.0379518	-0.448538	0.340657
rs12884802	0.00130667	0.149269	0.981128	-0.728042	-0.576475	-0.161582	0.327035	-0.293391	1.94939	-0.414883	0.584662
rs150774730	0.0013067	0.751327	0.21056	-0.203968	0.000461983	0.467932	-1.71885	0.432687	1.2008	-1.84735	1.10072
rs77511700	0.0013068	1.83439	0.976892	-1.32014	0.399261	-0.702781	-1.15154	0.217159	0.929892	1.29878	-2.3194
rs229996	0.00130698	-0.333229	-1.70346	-1.22204	-1.58926	0.67994	-0.274062	-0.99101	0.165711	1.16869	-0.322829
rs61258686	0.00130704	0.0300758	-0.136499	-1.34769	-0.258005	0.0743647	0.112534	1.52361	-1.16102	-0.804646	-0.120239
rs113985947	0.00130849	-0.739419	0.0365427	0.901105	0.031519	-0.91722	-0.369081	0.673923	0.685497	1.1936	-1.28174
rs369327872	0.00130877	-1.21202	-1.21288	0.112517	0.253986	0.435772	-0.108547	-0.640041	-0.863694	-0.783325	-0.2195
rs66852449	0.00130879	0.693543	-0.599065	-0.39211	-0.1368	0.818876	0.333007	-0.466029	-0.0793176	-1.06835	-0.0931466
rs6878480	0.00130956	0.929815	1.80679	-0.319743	1.12098	1.25483	0.063406	0.0581726	0.0245037	-0.794714	-0.178017
rs9530030	0.00130984	-1.29684	0.136825	-0.0494286	0.696503	1.00777	1.7932	0.15865	-0.505633	0.689271	2.20606
rs139827191	0.00131014	0.620037	0.500998	0.472361	-0.262917	0.566667	-1.53827	-1.30282	-0.842234	0.824548	-1.10022
rs116214611	0.00131033	-2.59644	-2.37984	1.52115	-0.11158	-0.529534	-2.10897	-2.27884	-1.16069	-0.35664	-0.191297
rs77631089	0.00131112	0.289484	-0.323165	-0.772303	-0.762781	1.4746	0.700586	-0.0480128	1.25025	0.226839	1.11152
rs11634379	0.00131135	-1.62002	-1.25046	-0.381177	0.15851	-0.318009	0.319171	0.414682	0.83069	-0.200577	1.02162
rs10519116	0.00131327	1.31265	0.755053	0.42153	0.495995	-0.887135	-0.543952	-0.224059	1.0111	0.339776	-0.0971165
rs9873228	0.00131389	-0.484563	0.686361	-0.928536	0.366293	0.0271076	1.72369	2.75777	-0.209213	-1.25649	0.00619582
rs117027139	0.00131496	-0.0559433	-1.74411	-2.09221	0.0170455	-1.01593	-1.56716	1.23153	-0.0385322	0.151366	-0.253236
rs6476090	0.00131509	0.0980349	0.518269	0.0282872	2.3747	0.80386	0.513078	1.14147	-0.300182	0.857474	-0.481949
rs12922606	0.00131523	-0.292756	-1.43801	-0.415802	0.612818	0.104467	-0.458583	0.624376	-1.23222	0.580277	0.380477
rs11728805	0.00131535	-0.107221	-0.668488	1.01763	-0.518721	0.594784	0.494964	-0.811817	-0.0856434	-1.60096	0.923469
rs4499421	0.00131535	-0.503211	-0.0512941	0.851818	0.00837964	-1.00702	0.903837	1.20795	1.07275	0.274132	0.351131
rs117227244	0.00131615	-0.0508785	-1.18561	-0.298881	-0.759112	0.609421	1.0723	0.933746	0.0336384	0.293098	-2.21585
rs4652706	0.00131715	0.869103	0.554848	1.89035	0.237284	1.43982	0.896045	0.62153	0.246485	0.198584	-0.800104
rs139249839	0.00131734	-1.544	-0.265728	0.824583	0.316555	-0.074506	1.15761	0.349488	0.458069	-0.284307	-0.371739
rs9313986	0.00131761	-0.279937	0.165284	0.658867	0.555677	-0.120841	0.43574	-0.77504	-0.44904	-0.0400088	-0.791426
rs4396986	0.00131827	-1.03948	0.175424	0.0154727	0.483331	0.25035	1.211	-1.148	-0.967263	0.478015	-2.45308
rs112317955	0.00131912	-0.308915	-0.406259	0.957808	0.823664	0.658376	1.03975	-0.150911	-0.665962	0.166442	0.239426
rs33867	0.00132085	-1.78712	-2.02529	0.0438821	2.11495	0.49613	-1.30157	1.01155	-1.9756	-1.26217	-0.279092
rs79519763	0.00132132	-0.755459	-0.565114	-0.0293017	0.199737	-0.675579	-0.443469	-0.0545547	0.477403	-0.107305	0.742085
rs11586032	0.00132157	0.17569	1.13544	1.22832	1.69342	0.425089	-1.66808	-0.142946	-0.477514	-0.0810754	-0.0996044
rs8181970	0.00132178	0.763194	1.21659	0.12231	0.614213	0.425838	0.441556	0.535071	-0.633304	0.957396	1.04191
rs1020578	0.00132249	-0.843783	-1.36286	0.62972	-0.993947	0.702575	0.13647	-2.59233	1.25469	-0.940079	-1.11015
rs10829154	0.00132366	1.52651	0.758	0.774012	0.0273118	0.310605	-0.426819	0.989905	-0.811496	1.33885	-1.3185
rs79951766	0.00132366	1.74472	1.54899	0.300986	0.186389	1.17697	-0.931557	0.426366	0.692409	0.149052	0.991026
rs375050819	0.00132448	1.89431	1.05511	-1.00681	1.14512	-0.209234	-0.438391	0.998056	1.17521	0.353774	-1.22647
rs57121962	0.00132458	1.93112	2.40164	-0.296023	2.2603	-0.63356	1.59608	0.742303	1.84963	-0.610006	-1.28506
rs62436946	0.00132596	-0.263231	0.86443	1.34535	-1.06291	0.475977	-1.21622	-1.28656	0.581601	1.51069	1.33372
rs396323	0.00132675	-0.0445624	1.0644	1.75875	0.542276	0.928388	-0.386603	-0.556553	0.59797	0.704187	1.05005
rs139730772	0.00132677	1.48753	1.13729	0.237097	-0.408944	0.479328	1.52003	0.497912	0.957334	1.05466	-0.0657903
rs60342627	0.00132728	0.6271	-0.00307669	0.108586	-1.34723	0.685581	-0.286629	-1.56932	0.65948	1.3678	0.051484
rs138052632	0.00132811	0.598636	1.71611	-1.29628	0.525953	-0.712683	-0.849538	1.3269	0.264932	-1.07101	0.0469788
rs10095937	0.00132993	0.760526	0.446182	-1.17461	-1.62972	-0.0446274	0.589377	0.42936	-0.155049	-0.339125	0.183682
rs201544262	0.00133014	1.0033	0.284875	-0.586888	-1.24994	-0.757996	-0.567999	-0.120346	1.17377	-0.334981	-0.473695
rs7821567	0.00133099	-0.584824	-0.978475	0.260626	1.97359	0.263887	-0.330596	-0.414218	-1.1738	1.73518	1.03774
rs76844358	0.00133113	-0.275685	-1.34186	0.730152	-0.788355	0.175895	-1.31989	-0.0837759	-0.549463	0.455605	-0.0990861
rs77219115	0.00133164	0.507215	0.765783	1.75593	-1.17119	0.947195	1.59041	1.44023	-0.267357	1.96554	-0.663914
rs58001986	0.00133175	-0.574287	0.621287	-0.558567	0.286987	-0.245605	-1.47463	-1.70089	0.81688	-0.101823	1.5454
rs117263512	0.00133217	1.9004	0.981069	-1.6158	-1.02469	1.28777	0.434485	0.643977	0.536153	1.61934	-1.285
rs80259660	0.00133249	1.09026	1.75593	-0.533147	0.280089	1.39265	0.537165	0.161802	0.0694329	-0.954983	-0.00154957
rs8071420	0.00133259	-2.82754	-2.52159	-0.0541565	2.70998	0.359597	3.21553	-0.950514	-0.855055	-1.25152	-1.0398
rs11624148	0.00133263	1.06691	-0.488635	-1.51754	-0.722077	0.836106	0.396099	0.911514	-0.558986	0.564282	-0.51939
rs10428921	0.00133382	-0.27287	-0.367925	1.67298	0.991234	1.63674	-0.651685	0.122892	-1.75175	-1.24966	-1.39229
rs7669802	0.00133442	0.139666	0.723454	-0.367811	1.57739	1.50641	-0.198077	1.46844	-0.948187	0.924331	-0.39137
rs10822642	0.00133451	-0.0832146	0.182239	0.00412877	-0.747806	1.38753	-0.0104491	-0.411371	-0.0952582	-0.7035	0.227751
rs1247087	0.00133573	-0.327785	-0.842199	-0.517905	-0.0408403	-0.203412	0.387042	0.166615	0.502804	0.968727	0.934486
rs77365514	0.0013358	0.764607	1.31555	-3.05694	0.185554	-0.209703	-1.20553	-1.28987	-0.0251609	-0.377939	-1.1807
rs528233878	0.00133698	-0.00220123	0.785052	-0.162469	-0.575152	-1.12205	0.842304	0.881392	-0.239236	-2.06742	-0.910296
rs4146667	0.00133731	-0.202276	-1.75645	-0.169621	-1.37452	-0.690497	-1.37313	0.761302	0.162351	-0.786847	-0.590553
rs72637916	0.00133745	-0.698915	-0.589731	-1.09717	-0.134685	1.91855	-0.633337	2.34585	-0.788693	-0.874431	1.75021
rs12807414	0.00133785	-1.25793	-1.13173	0.804645	-0.94958	-0.476092	1.0432	1.06854	-2.04793	-0.491658	-0.0363513
rs1023145	0.00133845	0.506943	0.0807313	-0.180893	0.0750978	1.05027	1.4359	0.836493	0.927034	-0.0509358	-1.02406
rs10229349	0.00133913	0.336088	-0.536658	0.252819	-0.111792	0.0378266	-0.689251	0.310139	0.325766	-2.28018	-0.897978
rs1014445	0.00133927	-2.40791	-0.435494	-1.79779	-1.15348	0.298259	1.4533	0.677666	0.0699811	-0.612692	1.28893
rs66547880	0.00133961	1.76618	1.3719	0.0635027	-1.27702	0.374077	-0.148675	-0.782476	-0.0822356	0.390437	-2.13845
rs6543879	0.00134122	1.82862	1.99707	-2.38084	-0.413772	0.549984	0.404113	1.89902	0.704192	0.624986	-1.18213
rs734200	0.00134148	0.303238	1.55598	0.851635	-0.484348	0.771137	2.27661	0.799359	0.771525	-0.260164	0.201484
rs10114151	0.00134204	-0.227073	-1.8766	-0.289676	0.726913	-1.16874	-0.962471	0.193787	-0.66379	-2.28947	-0.590884
rs62170989	0.00134224	0.477443	2.33086	1.63873	0.848594	0.379105	-1.10932	-0.153795	-0.481608	-0.196798	-0.0513074
rs11068061	0.00134231	-1.68231	-1.7431	-0.481774	-0.564421	0.200753	-0.739425	-1.99402	0.312417	1.41155	-0.0874639
rs234792	0.00134287	1.29344	1.49818	-0.394163	0.266776	-2.41024	-0.928527	-0.277809	-1.16328	1.05367	-0.614296
rs62331825	0.00134343	-0.67056	-0.41904	-0.429329	-1.38498	0.0188606	2.28652	-0.321374	0.909146	0.35856	-0.646014
rs294454	0.00134366	1.23376	0.55475	-0.158645	0.714901	1.51879	1.13783	-0.84243	1.50923	0.883001	-0.663124
rs7103889	0.0013437	0.444615	0.392024	0.00155995	-0.646842	-1.65861	0.0857923	-0.184653	-0.0553176	1.80927	0.691207
rs17777212	0.00134537	-0.144772	-0.222959	8.49444e-05	2.27431	0.851309	-0.868681	-0.230257	-0.51857	0.583467	-0.0336387
rs7598112	0.00134577	-0.880676	-0.82642	1.70506	-0.662456	-0.184433	0.85596	-1.21433	-0.594143	2.20019	-0.0644345
rs2866596	0.00134627	-0.74333	-1.67737	1.6733	-0.691769	-0.39962	0.554444	0.407805	-1.16065	1.29251	-0.137732
rs7627396	0.00134658	1.25764	1.04522	-1.06874	0.0700442	-0.0320316	-0.820843	0.547978	0.29356	0.808081	-1.94795
rs80279103	0.00134673	0.71098	2.18139	-1.01279	1.09582	-0.955787	-1.44438	2.04394	-0.369339	0.53787	0.200987
rs651984	0.00134689	1.25594	0.441549	-0.0566109	0.72781	1.36457	0.140951	-0.593897	0.908581	0.358937	0.643536
rs117519803	0.00134693	-0.033558	-0.618297	0.84583	0.703214	0.0725753	0.143368	0.00863109	0.944062	1.17472	-0.169272
rs111739455	0.00134702	0.12307	0.625774	-1.61822	0.987343	-0.760928	-2.3015	0.495558	1.77876	-1.89243	1.72964
rs6724565	0.00134714	0.693933	1.09001	0.782115	-0.115045	0.390563	-0.0601961	1.20232	-1.00257	-0.229024	-0.102903
rs75575129	0.0013479	1.54118	0.87784	-1.69979	0.684771	0.0742917	-0.991582	0.744535	1.11915	-0.0784144	-0.453369
rs74812226	0.00134793	0.750311	0.273151	0.343315	-0.952788	1.3954	-0.430874	-0.732001	-0.447287	-1.06661	1.47997
rs4940307	0.00134842	0.106157	-0.171059	-0.785083	-1.5219	0.0961038	1.03627	1.15306	-0.438316	0.0388809	-1.88621
rs139981831	0.00135053	0.983562	0.724381	1.14557	-1.04518	0.665733	2.84446	-1.98226	-1.0433	-0.71212	0.461413
rs406303	0.00135101	0.0955401	-1.2713	1.08366	-0.0493922	1.45132	0.20427	1.02769	0.204338	0.527454	0.838748
rs578208119	0.00135157	-0.561077	-0.183063	0.247132	0.966873	-1.29041	0.283856	1.02361	-0.451925	1.13827	0.517919
rs142754325	0.00135163	-0.271216	-0.987825	-0.0450361	-0.799046	-1.62974	-0.290548	-0.271143	-0.691423	-0.206134	-0.0755072
rs10086412	0.00135206	2.56903	1.39992	-0.27172	-1.3553	-0.136973	1.5332	1.93241	0.206575	1.85796	-1.19484
rs116872018	0.00135369	1.24665	0.565526	1.00107	-1.28134	1.46768	0.16134	-0.0449299	0.577509	-0.730337	-0.240336
rs6857323	0.00135374	-0.98838	-0.798565	0.29357	0.0218895	-0.606489	-0.888772	0.139766	-0.212771	-1.14302	-1.554
rs12617998	0.00135399	-1.44676	-2.46619	0.574265	-0.714836	-1.61834	-1.04836	-1.19111	-1.40113	-0.215942	1.59466
rs113401049	0.00135464	0.541135	-0.420237	-0.582824	3.24183	-0.199638	-0.757304	-0.615719	0.432056	-0.439906	1.84544
rs2130698	0.00135553	1.59931	1.66046	2.20473	-1.09576	0.7657	0.974803	0.935816	1.41835	0.145713	0.225255
rs8025227	0.00135566	0.27039	0.239387	-1.49235	-0.0976157	-0.379008	-1.37472	-0.333211	0.0929658	-0.0161226	0.0882492
rs536945779	0.00135572	-1.08984	-1.46262	0.703489	0.22399	-1.31676	-0.670728	-0.972303	0.528456	-0.329554	0.189537
rs143699046	0.00135594	0.256073	0.501039	0.61249	0.732593	0.822472	-1.17264	-0.591282	0.0222287	0.532928	0.922834
rs77795057	0.00135619	-1.00784	-1.46021	-1.03678	-0.426249	-0.133162	1.87545	0.927078	-0.719443	0.481362	-1.84889
rs12321262	0.00135746	-0.359192	-0.564838	-0.0540734	-0.899578	-2.13924	0.0150878	0.348319	-0.393552	0.121987	0.28533
rs150324930	0.00135769	-0.235299	-0.490347	-0.040098	-2.10633	0.526265	-0.195875	-0.509389	-0.257769	-0.434492	-0.0141321
rs7553424	0.00135807	-1.10845	0.576665	0.127246	0.489284	-0.236368	-0.56925	-0.339312	-0.236281	0.84991	0.0857489
rs71422785	0.00135882	0.607833	0.657004	0.21208	0.347387	-1.83813	-0.0145395	-0.227549	0.224958	1.91427	-1.91841
rs12545127	0.00135915	1.46593	1.09471	0.631417	0.283646	-0.439527	0.0227121	0.104534	1.29529	0.898562	1.72581
rs7957634	0.00135921	-0.66945	-1.12345	0.28076	-1.18937	2.067	-1.67547	-0.712969	-0.120608	-0.859867	0.0290379
rs2935752	0.00135929	0.313565	-0.183109	0.109713	-0.914713	0.410109	0.802213	1.2781	-0.031887	-0.567413	0.614969
rs1908581	0.00135945	0.0807719	0.893602	1.92273	0.686579	2.47914	1.12673	0.207442	0.767998	-0.843415	-1.71949
rs138523491	0.0013595	-0.303819	-0.132267	0.0154641	-1.0806	-1.28308	-0.669377	-0.530279	-0.422092	-0.135845	-1.22962
rs4623641	0.00136047	-0.446322	0.293004	0.229034	2.52225	1.28459	-1.94129	1.34888	0.469498	-0.931267	-3.01409
rs149182479	0.00136053	-0.555998	0.0300979	0.271134	-0.0515155	0.952834	0.969495	0.207638	-1.1205	1.20511	0.512433
rs45568137	0.00136073	0.291289	-0.00415886	-0.305677	-2.17314	-0.00658241	0.168557	-0.591203	-1.28595	0.860441	1.24597
rs75848115	0.00136207	0.36516	-0.332395	-0.0603663	-0.232359	0.754528	-0.588619	1.61232	0.882779	-1.06721	-0.878525
rs17446088	0.00136255	0.231035	-0.833357	1.21718	-1.27549	-1.62712	0.175783	0.0282715	-0.745205	2.31566	-0.0532979
rs12600864	0.00136267	-0.44424	0.729188	0.403788	-0.46262	-1.43878	-1.14485	1.34221	1.58385	-1.10328	1.18035
rs78796116	0.0013629	-0.562008	1.14324	-1.09475	0.378965	0.990089	-2.77587	1.02721	-0.751912	-0.248075	-0.610537
rs28569016	0.00136342	-0.591689	-2.13761	0.990092	-1.42329	2.81858	1.72248	-0.306538	0.203483	-0.252359	-1.5586
rs12899033	0.0013635	0.337266	2.04731	-0.79788	-0.166859	1.54508	0.343186	-0.490772	0.696038	-0.0224643	0.00759824
rs7303983	0.00136427	-1.53767	-0.0685176	-0.870824	1.3533	-0.410769	-0.114284	-1.06065	-1.64368	-0.328257	-0.294656
rs11257326	0.00136448	-0.0546212	-0.229935	1.0184	-0.399012	-1.15024	-1.15719	-0.161874	-0.127908	-2.0721	0.0164921
rs7407008	0.00136474	2.10418	2.30873	0.665759	1.51539	0.413295	0.0240096	-0.522997	-1.48065	0.452875	0.853739
rs10107487	0.00136477	-0.0409056	-0.664029	0.493047	-0.106139	0.264265	0.42961	0.539652	0.205382	2.1278	0.961586
rs313786	0.00136518	-0.582865	-0.545284	0.564349	-1.05026	-1.54378	-0.687105	0.145172	-0.562649	0.102843	1.2822
rs72753101	0.00136555	-0.303548	-1.83719	0.347472	0.161679	1.76866	0.936461	0.183998	0.479646	-0.655688	1.60797
rs13263073	0.0013656	-1.85891	-1.23444	-0.190255	-0.172757	1.07071	0.816934	0.314585	0.376521	0.617399	0.601585
rs6424648	0.00136562	0.526873	0.117879	-1.74982	0.497945	1.3863	-0.335035	0.263452	0.0475921	1.72134	0.393314
rs1981698	0.00136581	0.67238	-0.13369	0.0697114	0.438196	1.98675	-1.32692	0.504223	1.27369	-0.0527847	0.21625
rs12225799	0.00136585	1.13456	0.0293402	-1.68289	-1.72458	-1.49988	-0.175123	0.360583	-0.339367	0.92285	1.03282
rs141767056	0.00136658	-0.964292	-2.64228	0.548709	-0.533388	-0.959797	0.339652	0.0416629	-0.390381	-2.65813	1.54158
rs71409528	0.00136675	-0.299858	0.417851	1.08733	1.91081	0.0408127	1.10386	0.193862	-1.39838	0.654069	0.71535
rs62366876	0.00136719	-0.0185347	-0.113446	0.623121	-0.66149	1.02624	-0.570632	0.582314	0.625757	2.05533	0.212178
rs751976121	0.00136746	-1.34221	-0.817971	0.267504	0.115396	-1.19748	-0.547841	-0.187965	0.178533	-0.214317	-0.221557
rs118166598	0.00136807	-1.20785	-0.199356	-0.0706197	-0.0289527	-0.803021	0.739168	-0.95482	-0.891119	-1.69397	1.23731
rs6022198	0.00136819	1.63415	-0.0157621	-1.2978	0.71741	0.108547	-0.0727113	1.63847	0.0999022	1.84789	-0.00124957
rs62391353	0.00136841	0.0864723	-1.85733	0.9863	1.23009	0.280015	-0.084442	-0.475401	-0.640256	0.130237	0.403711
rs9920017	0.00136847	1.10528	0.966772	-1.24012	-1.62784	-0.111499	1.27371	-0.141906	-0.564212	0.972055	0.104504
rs62305767	0.00136907	0.323951	0.66816	-1.06259	1.07504	-0.204527	-0.419356	-0.808793	0.281129	-1.35831	0.074898
rs9568789	0.00136937	-0.917763	0.635847	1.8991	1.44439	2.47281	0.548473	-0.912411	-1.69786	1.39336	0.030925
rs543446968	0.0013708	-0.498655	-0.318294	1.07451	-2.30316	-0.206976	0.382702	0.121155	-1.40552	0.240329	0.134649
rs111474016	0.00137091	-1.26009	0.177127	0.119164	0.462513	0.828892	0.211494	-0.072219	-1.774	-2.11064	-0.527222
rs17023867	0.00137164	1.43414	0.27706	-0.490761	0.44213	-2.50551	0.0700773	0.936025	-0.272443	0.164514	-0.00621087
rs541548629	0.00137172	0.581111	0.916246	0.790792	0.376107	-1.36981	-1.40984	-0.0818772	-0.542839	-0.724077	-0.0110343
rs12615259	0.0013723	-1.29314	0.328317	1.30677	1.26777	-0.636089	0.16652	0.502572	-0.925371	-1.26615	0.145076
rs114055669	0.0013727	-0.193427	-0.705037	-1.91912	0.312363	1.17821	-1.40388	0.727115	1.76252	-0.877047	0.524426
rs7637290	0.00137429	-0.414344	-0.265905	2.15806	0.858508	-0.725082	-0.865456	-1.13133	0.0777425	-0.193405	2.54486
rs74060011	0.00137451	-1.5809	-1.05432	0.796653	-1.2137	-1.02881	-0.580516	-2.6794	-0.280227	-1.04397	0.183852
rs7020245	0.00137473	-2.11809	-1.36244	0.541526	0.102986	-1.09365	0.937369	0.539216	-0.644085	-0.554777	-0.592408
rs1783315	0.00137516	-0.422088	1.22965	-1.17852	0.436935	0.0613085	0.204792	1.2404	-0.885574	-0.571231	0.662139
rs80156447	0.00137594	-0.749468	-0.841982	-0.63749	-0.882311	-0.737881	-0.521173	0.222119	-0.325359	0.382672	-1.37096
rs6773439	0.00137616	1.05299	-0.612022	-0.764425	-1.1896	-1.14761	0.193751	1.4044	-0.203681	-0.491481	0.32782
rs2736965	0.0013766	-0.70029	0.0381521	-1.16003	0.685185	1.12915	0.299676	1.01374	-0.370479	-0.379612	-1.83181
rs9513904	0.00137715	0.15787	0.477913	-0.253199	-1.29343	0.126548	0.480553	1.13923	-1.77277	-0.0765967	1.69929
rs114732685	0.00137906	0.691866	-0.627348	-2.80909	-1.04162	0.226693	-0.142022	-0.478302	1.6019	-0.0635388	0.64895
rs60974976	0.00138009	-0.0938419	-0.732025	-1.50061	-0.656124	0.719477	1.97071	-0.458831	0.128035	-0.463028	0.319352
rs17834702	0.00138045	-0.535805	0.80302	-0.0184792	-1.06601	0.31003	-1.07333	-1.07559	-1.45037	1.74054	-0.41277
rs1449679	0.00138053	0.144065	-0.126842	0.181902	-0.584132	0.125696	-0.635685	0.73753	0.203676	-0.175728	0.228116
rs1414355	0.00138077	-0.183305	0.288715	-0.39638	0.125714	-0.804691	-0.198733	-0.335161	-0.689811	-0.246763	1.27589
rs6828824	0.001381	1.67037	1.42977	-0.75223	-0.0131949	1.09338	-0.703605	0.835364	-0.195482	1.13768	-0.113486
rs12949375	0.00138174	2.55985	3.38038	0.0857342	0.253432	2.17117	-1.417	0.816533	1.67333	-0.949411	-0.758685
rs61410700	0.00138209	-1.53032	-1.97525	-0.939918	-1.03854	-0.157739	-0.0222179	1.35308	-0.561466	-0.888201	-0.111997
rs117112996	0.00138211	0.27438	0.106888	2.10684	-0.69671	1.12412	0.55751	0.10446	-0.0360037	0.533761	0.971111
rs76723961	0.00138218	1.26784	1.63266	-0.580818	-1.40919	0.747283	-0.227173	1.98373	3.26627	0.249888	-0.152869
rs190654271	0.00138295	1.38451	1.15901	-0.803429	0.371765	-0.428788	1.04326	-0.228664	-0.261746	0.944192	-0.962677
rs72863914	0.00138418	0.439338	-1.24392	-0.166846	0.926795	0.0118562	-0.628403	-0.335932	-0.149583	0.52443	-0.605761
rs13061439	0.00138435	-1.06563	-1.37937	1.27238	-0.075513	-1.9997	0.384869	-1.81835	-0.527204	-2.25703	1.1297
rs117323249	0.00138511	-0.650147	0.0498365	0.62451	0.654537	-1.51753	-0.465037	-0.431731	-0.953267	-1.10972	-0.379897
rs117768394	0.00138644	0.225882	0.751975	1.86198	0.756988	-0.256085	-0.0122488	0.215115	0.255311	-0.385611	-0.643221
rs61859259	0.00138669	0.715161	1.04903	1.61607	0.21784	0.865444	-1.94868	-0.881976	0.936471	1.60492	0.169246
rs113765368	0.0013867	1.05894	0.914953	-0.0646642	0.529183	-0.533064	-0.892042	-0.405011	1.2177	-1.05554	0.700514
rs35531336	0.00138746	-0.775392	1.30721	-0.0565615	-0.324133	0.401699	0.46908	-0.38404	-1.07846	0.370422	-0.365704
rs11007485	0.00138763	1.9098	1.63837	-0.741798	0.377044	1.23877	0.355388	-0.373685	0.20734	-1.06425	-0.626845
rs74680874	0.00138986	-1.11689	-2.19153	-0.114728	-1.53222	0.0197616	-3.47376	-1.25896	-0.553826	0.218693	1.06668
rs11674304	0.00139198	0.187831	-0.79143	-0.442566	-0.0692888	2.47723	0.919235	-0.548936	-1.03412	2.53305	-0.33806
rs75359579	0.00139207	-0.219503	-0.474649	-0.155076	1.02356	-1.74519	0.0118277	-1.31735	-1.31232	-0.0595231	0.208111
rs1840431	0.0013928	0.310772	-2.65719	-0.148654	1.6898	0.908686	-0.365005	0.856272	0.496146	-1.15323	0.757393
rs35471508	0.00139351	-0.480451	0.452249	0.813615	1.24613	-2.9614	-1.20112	-1.29763	-0.798536	-0.0986558	0.102536
rs117432605	0.00139463	0.169046	0.0875292	1.14642	0.537193	0.487006	1.24936	0.781497	1.33861	-0.273232	1.11351
rs6596463	0.00139473	0.678126	-0.264385	-0.532259	1.16028	0.128575	0.347958	-1.74158	1.89333	-1.90901	0.817828
rs531249868	0.00139531	0.109226	0.141585	1.36978	1.02917	-1.14643	-0.131451	0.212582	0.101113	-1.15296	0.941633
rs139252447	0.0013955	-1.3628	-1.09848	-0.000237708	0.330224	-0.5435	-0.866555	-1.13795	-0.284315	-1.32871	-0.209564
rs111491826	0.00139606	-0.558387	-0.606924	-0.405524	-0.391511	-0.114017	0.332221	-0.0329871	-0.437505	-1.01454	0.700198
rs74578360	0.0013964	0.794839	0.906014	-0.502937	-0.912554	-0.123124	0.180425	1.41643	1.18841	-0.306256	0.674618
rs117524382	0.00139642	-0.0474065	-0.173531	0.252838	-0.0751603	1.54202	2.09358	0.34136	0.0115462	1.56961	1.34361
rs35904674	0.00139655	-0.0858569	-0.815043	-0.349514	-0.70808	0.67109	-0.856893	-0.0404748	0.103067	0.896903	1.51269
rs60823590	0.00139658	-0.210771	0.13826	0.472329	0.484335	-0.0442822	-1.19372	0.602473	-0.435323	-0.430063	0.678928
rs72683418	0.00139832	2.02094	1.42996	0.0952122	-0.797592	0.722537	-0.666765	0.572646	-0.498725	0.275429	-0.619681
rs10020049	0.00139873	-1.18349	-0.815682	0.445761	-0.300673	-0.868912	1.12683	0.58043	-0.511728	0.666228	0.452619
rs727777	0.00140047	-1.35219	-1.39134	-1.41183	0.0675209	-1.74738	0.207978	0.0707616	-1.34157	-0.0753728	0.0159854
rs12695049	0.00140063	-0.135084	-0.365323	-2.14004	-0.00177854	0.475378	2.79471	1.73292	-1.71067	-0.836177	-1.7164
rs73231837	0.00140112	0.392885	-1.07736	-0.29641	-2.24424	-2.27596	-1.21786	-3.02768	-0.652166	0.993611	1.8635
rs112651265	0.00140122	0.538901	0.464136	0.543575	1.18434	1.03894	0.521676	1.18074	0.896817	-0.863225	-0.574986
rs5796637	0.00140154	1.27553	0.4339	-0.245589	0.417638	0.156567	-0.250067	-0.349177	0.926093	0.215083	-0.110648
rs62077887	0.00140185	-0.0795833	-0.310857	-0.148768	-0.976387	-0.0149755	0.387605	-1.24295	0.218056	-0.706151	-0.736078
rs116633480	0.00140198	-1.02002	0.125638	-1.65544	0.0239195	0.144884	-0.242793	0.713809	-1.51769	0.889437	-0.747067
rs28431157	0.00140328	-1.65839	-1.00498	-0.164094	0.760581	-0.436176	0.723963	-0.703634	0.280436	0.815719	0.297289
rs145973224	0.00140377	-1.79135	-1.07913	-1.68975	0.128032	-0.115975	-1.08858	0.533278	-2.17772	-0.171846	-0.748949
rs11931948	0.00140467	0.2298	-0.976377	0.00218515	1.62219	0.676613	-0.453211	-0.180783	-1.32474	-0.807395	-0.672291
rs57633549	0.00140508	-0.887056	0.223629	-0.652208	0.297452	0.279063	-1.81718	-0.249541	-1.74845	-0.809523	1.84289
rs4822899	0.00140562	1.0064	0.977578	1.64693	0.669763	0.0773921	2.68307	-0.816318	2.09204	0.149551	-0.103135
rs16853221	0.00140598	0.712867	1.07334	0.253302	0.450558	-1.03939	-0.182138	1.04114	1.1984	0.917602	-0.505524
rs142468710	0.00140617	1.23177	0.495027	-0.773494	-1.0705	0.63793	0.97709	0.665418	0.971685	-0.320143	-1.02442
rs6097867	0.00140716	-1.01309	-1.17285	0.561357	-0.354148	0.556387	-1.39413	-1.78692	-0.476739	0.146019	0.0349513
rs346284	0.00140752	-0.74033	-0.915544	1.01607	0.256387	-1.87535	0.853499	-0.795385	-0.282575	-0.516056	-0.112717
rs7139643	0.00140839	1.96102	0.699867	1.5238	-1.22869	-1.09679	-0.591002	0.628946	0.28939	-0.123582	0.730063
rs72892055	0.00140853	0.358907	1.91749	0.909407	0.00809058	1.14394	-0.363736	-0.27337	-0.903592	-2.22791	0.0415246
rs144278190	0.00140859	-0.250649	-0.929794	-1.48608	-0.836745	-1.59721	0.0735567	0.0874896	0.306688	0.082569	-1.98509
rs6985322	0.00140975	-0.580482	1.2108	-1.78503	0.843079	0.411884	2.13445	1.1878	-0.481561	0.410183	0.942037
rs13035748	0.00141005	-0.794822	-1.22848	0.908973	1.28468	0.795631	0.434865	0.0722877	-0.274396	0.448191	0.844201
rs7656912	0.00141106	0.789521	0.257367	-0.222619	-0.231918	-0.170119	0.535892	0.277696	0.506391	0.345158	0.521252
rs7336040	0.00141253	-0.736328	0.787667	0.147188	0.515764	-0.383391	-0.971403	-0.0288329	-0.120159	0.512244	2.08159
rs2785172	0.00141313	0.723842	-0.258518	-0.334958	0.340189	1.73257	-0.385303	1.20249	1.04266	0.421647	1.7978
rs144872351	0.00141421	-0.971576	-0.863574	-0.527915	0.495727	-0.182034	0.879328	-0.453347	0.0407062	0.410239	-0.633457
rs2676329	0.00141459	0.515114	-0.139217	-3.12535	0.976709	-2.56765	-2.08861	0.759568	0.0196944	-0.00945715	2.37815
rs149572747	0.00141514	-2.10118	-1.4221	2.09873	-1.73366	-0.250593	-0.900581	0.433688	-0.594012	0.970098	2.32401
rs58762231	0.00141537	-0.353487	1.2341	0.749367	-0.452177	0.597037	0.886605	0.0969313	-0.830248	-0.135182	-1.68959
rs7076924	0.00141539	-2.08362	-1.31803	1.02058	0.560017	-1.09274	-0.128327	-1.85161	-1.54979	0.316876	-1.45642
rs2421101	0.00141632	1.01329	0.246252	-0.970843	0.385929	2.21028	-1.65609	0.314012	1.17215	1.41841	0.288445
rs10022778	0.00141646	0.874656	1.39952	0.714832	1.65347	-0.819636	0.00771341	0.170447	0.450034	0.702156	-1.11175
rs7136955	0.00141688	0.426849	-0.947128	-0.986753	-0.604882	-0.227869	0.488203	0.70536	2.22352	-0.915813	0.833303
rs9805859	0.00141723	1.56998	1.50669	-0.758371	-0.27116	0.538338	0.649317	0.821294	-0.876374	-1.12609	-1.34446
rs78957171	0.00141797	0.497338	-0.199828	1.98689	1.47364	1.25564	0.324527	-1.87333	-1.02832	-0.654637	0.809669
rs149321706	0.00141848	0.34059	-0.349956	0.616194	-1.36363	-0.225516	0.0871666	0.333927	-0.675335	1.37562	-0.83124
rs2640503	0.00141925	0.313095	-0.934929	0.986423	-0.457733	0.736554	-0.0579187	-0.0289378	-0.223141	0.64382	-0.0422133
rs80101833	0.00141944	-2.20998	-1.8726	0.709899	0.770332	-0.946633	-0.425457	-0.424305	-0.803745	-1.02546	-0.054166
rs35632968	0.00141953	-0.631011	-0.15399	-0.139021	-0.0249175	0.901904	0.740884	0.29164	1.03351	0.940286	-1.07209
rs77925349	0.00141972	1.04756	0.748328	-0.265114	0.189311	-1.58197	-0.786209	0.405157	0.585292	0.141603	0.778746
rs17165964	0.00142217	0.82052	-0.507658	1.33971	-0.312411	0.261666	-0.664704	-1.35381	-1.2086	-0.220048	-1.21632
rs11025015	0.00142302	0.193174	0.209111	-1.04079	-0.64594	-0.359621	0.134706	-0.842561	1.1083	0.310646	-0.536385
rs188075998	0.00142325	0.741603	0.217549	-0.505706	0.897874	1.67575	-0.64588	0.216596	-0.145575	1.34092	0.58567
rs72806568	0.00142535	0.328343	0.0178458	-0.220207	-0.0732793	1.15185	-0.980079	-0.498692	0.785825	-1.07747	0.324434
rs148856119	0.0014257	-0.758168	0.260303	-0.600976	-0.935935	-2.26048	1.47372	-0.00155426	0.0814619	-0.326722	0.905743
rs9354719	0.0014261	-0.83489	-0.53743	-1.23633	-0.430251	-1.01376	-0.100475	-1.37377	0.974325	1.27728	-0.538333
rs373800408	0.00142671	0.533834	1.35148	-0.0310651	-0.0746141	-0.138766	0.160124	0.243304	0.788086	-1.90765	-0.392546
rs74530645	0.00142683	-0.19375	-0.260793	0.390027	-0.578571	-1.08905	-0.436503	-0.0673387	-1.56789	1.0297	-1.29103
rs7992159	0.0014269	1.51952	1.55006	-1.1165	-0.442051	-0.828777	-0.986401	1.95787	0.938479	0.0262124	-0.604561
rs62127249	0.00142735	-0.121233	-0.0740747	-1.57694	-0.0261457	-1.11765	-2.33262	-0.29128	0.552483	-0.11854	-0.832228
rs11780548	0.00142762	-0.0144202	1.14063	1.59436	-1.54715	0.899861	0.842728	-0.754268	0.638343	1.41036	0.850759
rs9506518	0.00142794	0.231412	-0.713445	-0.723046	0.509527	-0.546018	-1.3845	1.52751	-0.941301	0.158104	-1.0387
rs4846804	0.00142818	-0.210069	-0.26503	-0.792762	-0.176532	0.244831	-1.47669	1.02345	0.33381	-0.943067	1.42024
rs55863411	0.0014285	0.317056	-0.213412	0.256046	0.551041	0.699981	-1.26742	0.675814	1.55801	-0.844387	0.894157
rs141573946	0.00142963	1.10195	0.738656	2.17282	1.08275	1.38185	0.868438	-2.49746	-0.922652	-0.393652	1.98002
rs116182278	0.00143065	-0.976926	-2.63516	2.42798	0.275656	1.0184	0.868015	-0.758028	-1.40003	2.38252	0.111907
rs112249396	0.00143096	0.512134	0.814033	0.919816	-1.69096	-0.684986	0.802863	1.48541	1.17095	-0.547389	-0.173246
rs79973275	0.00143119	-0.0295044	-0.356439	-0.654646	0.507806	-0.628199	-0.272346	0.344965	-0.185017	0.122163	0.574219
rs1341553	0.00143146	1.05586	0.599513	0.19269	-0.696095	1.13089	1.36082	0.444539	0.658882	1.73144	0.75391
rs16897260	0.00143173	3.05711	1.0559	-0.638957	-0.246005	-0.32143	0.506364	0.0261746	-1.04654	-1.11423	-0.126894
rs72815449	0.00143173	-0.409623	-0.561709	-1.14567	-1.98971	1.08776	-1.07714	0.524476	0.838225	0.462439	0.0327292
rs1482919	0.0014329	0.71943	-0.7549	-0.843002	0.109522	1.98129	1.3418	0.0568877	-0.120724	-0.834846	1.11449
rs7511703	0.00143453	0.0746121	0.871621	0.696431	1.68675	1.00519	1.01804	-0.233351	0.812594	0.992677	-0.219214
rs723292	0.00143506	0.237854	-0.72622	-1.2107	-0.414622	-0.287375	-1.4629	0.00743373	0.0364912	1.18932	-2.2407
rs111232455	0.0014352	-0.136716	0.288493	-1.14845	0.726129	0.776121	-0.392213	-1.77003	1.02773	-0.129768	-0.138675
rs9833706	0.00143539	-1.05037	0.0690843	-0.0800018	0.30551	-0.82716	-0.0102667	-1.27587	0.427827	0.692972	-0.365161
rs143628184	0.00143579	0.739847	0.253064	-1.21713	0.397734	0.393647	1.93125	2.22977	1.0813	0.954846	-0.0816919
rs138274992	0.00143704	1.28304	0.652331	-1.09391	-0.617624	-1.9073	0.385799	1.44246	0.878801	-0.246433	-0.436831
rs2149717	0.00143759	-0.432414	0.835062	1.02427	0.239826	-0.906808	-0.0696703	-0.201907	-1.15495	0.581655	-0.465374
rs209451	0.00143851	0.560319	-1.09926	-0.850565	-0.997177	-2.38433	-0.0278704	-0.0120795	-2.07554	-0.479375	0.834595
rs4398124	0.00143968	1.17218	0.987294	-0.322558	-1.88857	0.508831	1.45068	1.35881	-0.180865	-0.501071	-0.225653
rs113557749	0.00144022	0.422249	0.954717	-0.627583	1.633	0.00155577	0.685961	1.60729	-1.33928	-1.25293	-0.863079
rs1596648	0.00144022	0.195751	0.319315	0.314022	2.15873	-1.59947	1.11773	0.359644	-1.07719	-1.29042	1.63887
rs11237702	0.00144052	0.642114	-0.125162	0.536475	1.471	-0.411513	1.28257	1.10968	0.304338	1.25185	0.796559
rs79532054	0.00144088	-0.0890426	0.509479	-0.675783	-0.155679	-0.102711	0.243919	0.805133	-0.38031	0.0360399	-0.747617
rs9985343	0.00144088	-0.717556	0.481169	0.585606	2.38101	-0.531123	0.186456	-1.06619	0.578305	1.45847	0.819728
rs1198868	0.00144226	0.107483	0.526896	-0.872717	0.328486	0.124311	-1.83356	2.12881	-1.02293	-0.906468	-0.712143
rs72914776	0.0014428	0.175846	-0.215878	-0.695703	-1.53013	-0.449989	-0.124145	0.9855	0.845173	-0.510043	0.138157
rs284201	0.00144342	-1.04144	-0.731579	1.09775	0.415483	-0.995867	-0.817419	-1.47227	2.00577	0.631404	0.0429328
rs58567058	0.00144346	0.454086	0.295276	-0.431057	0.125914	-0.821878	0.296805	-0.206721	0.265353	-0.35998	1.75508
rs9977407	0.00144353	0.401431	0.366655	0.515448	-0.914199	-0.489369	0.975283	-0.253941	1.05044	1.37865	-0.0444565
rs2295400	0.00144527	0.313695	0.676528	-1.38123	0.402169	1.27485	0.263857	-1.26559	0.0893232	0.250488	-0.541827
rs75412307	0.00144596	1.76575	0.297508	0.412647	-2.51336	-0.416076	1.97725	-0.166156	0.867045	1.67758	1.46629
rs2060844	0.00144599	1.57079	1.79937	-0.225806	-0.21363	0.453891	1.34201	0.805258	-0.143475	-0.845086	0.710802
rs5936630	0.00144716	1.28047	-0.66641	-0.0956437	-1.27934	0.897271	0.424199	1.74117	-0.230802	1.54214	-1.41038
rs76995376	0.00144744	-1.73423	-0.863202	-0.294958	-0.400334	0.0632455	0.196851	-1.91409	0.593794	0.26808	-0.425786
rs6058513	0.0014488	-0.752831	0.776965	-2.12294	0.241664	-2.30785	-2.27363	-0.963242	-0.850562	-0.382879	-0.169324
rs76731671	0.00144899	-1.82957	-1.07956	-1.13593	0.280128	1.24856	0.41334	-1.28084	-0.230712	1.62808	-1.91906
rs2527156	0.00144907	-1.26418	-0.550512	1.38146	0.277952	0.025705	0.744202	-0.151849	-1.03455	-0.105812	-0.703233
rs550015457	0.00145016	0.833296	0.827728	-0.460358	-0.264391	-0.346241	0.0199857	-0.509877	-0.305377	1.11392	-0.440841
rs237451	0.0014506	-0.029597	0.581607	2.31053	0.735344	0.780264	0.40881	0.13929	0.488554	-0.366255	-1.11261
rs2816587	0.00145094	-1.03622	-0.878175	-0.120564	0.628498	1.39694	-0.0879065	-0.600187	1.57931	-0.153587	0.411848
rs78530052	0.00145217	0.0603505	1.04539	-0.00822546	-0.394061	-0.791431	1.33052	0.818503	-1.1647	0.98525	-0.236417
rs7429132	0.00145317	-0.359113	-1.94823	1.49783	0.464284	0.162148	0.136119	-0.206704	-0.564882	-1.85967	-1.38656
rs6052291	0.00145347	0.905343	0.00933435	-0.913073	-0.129363	0.453214	-0.321467	0.426756	-0.788942	-0.341413	0.399068
rs34045650	0.0014535	0.860637	0.147304	-0.0184761	-0.899407	-0.218481	-0.606392	2.13419	-0.0385352	0.899949	0.554202
rs552127124	0.00145471	-0.189703	-0.232714	-0.584112	-0.242391	0.402692	0.86946	0.786557	-0.0343838	0.352506	-0.00469497
rs111876812	0.00145476	0.362381	1.06897	-1.29939	-0.296934	0.35524	0.73991	0.877827	-0.4007	0.810165	-2.2779
rs148186399	0.00145483	2.23104	1.03037	1.61433	0.961696	-0.287663	-0.987025	-0.321394	0.60471	-0.590727	-1.83594
rs34058598	0.00145653	-2.19002	-1.85473	1.04509	2.87648	-0.63362	-0.875229	-0.458284	-1.0281	-0.941425	-1.65036
rs79425721	0.00145682	0.241645	-0.471302	1.13914	0.689433	-2.49201	0.429669	-0.85263	-0.406109	0.0917902	-0.865698
rs8084413	0.00145852	0.145616	-0.719997	-1.66927	-0.0416329	1.16122	-0.3337	-0.663693	0.547285	0.289526	-0.470715
rs4435944	0.00145943	1.61108	1.75206	-1.9285	-1.19286	-0.77672	-0.402342	-0.253824	0.0566857	0.81709	-0.526939
rs71502595	0.00145979	1.4198	0.617524	0.162171	0.720284	0.682242	1.12473	0.481033	-0.472771	0.745482	-0.582768
rs894633	0.00146044	0.870548	0.636829	0.536663	-2.05012	1.15407	-0.00244648	-1.79869	-1.22688	1.23696	0.71111
rs75085268	0.00146094	-0.988294	-0.554767	1.0417	0.80295	0.0510846	-0.49541	2.12224	-0.12263	-2.22755	0.0474607
rs713886	0.0014613	1.81179	1.61357	-0.207331	0.554176	0.162918	-0.319513	-1.01759	0.77076	0.491626	-1.26717
rs10209443	0.00146142	-2.43799	-2.13338	1.94744	-1.01768	1.15531	0.902302	-1.83804	-0.773034	0.846299	0.289723
rs12470329	0.00146335	-0.869967	-0.710366	1.1734	-0.594613	-1.55756	0.717113	-0.843379	-0.947496	0.628482	-0.0582136
rs17629429	0.0014634	-0.216373	0.905811	-0.272904	-0.194821	2.69724	-0.91645	-2.01161	0.790922	-0.375723	-1.23097
rs76582580	0.00146366	-1.02842	-0.92835	-0.347288	0.75976	1.04256	-0.255724	0.230987	-0.0118153	0.619005	0.0285355
rs2297646	0.0014644	-0.364892	-0.484031	1.1242	1.18162	1.54129	1.45104	0.493683	-1.0202	-3.43984	0.126777
rs11466536	0.00146567	-0.360782	0.523505	-0.573589	-0.155116	0.00399316	0.438874	-0.89008	-0.65336	0.185006	0.436301
rs12713527	0.00146604	-1.45721	-0.192315	-0.500732	-1.39817	-1.80203	-1.15139	0.780466	-2.84171	2.32976	2.17048
rs4981546	0.00146615	-0.448354	0.10828	1.34804	0.910625	-1.28182	0.498401	-1.28986	-0.546404	-1.83126	-0.627084
rs4847100	0.00146628	-2.23089	-1.78489	0.0591081	0.100529	-0.392343	0.209343	-0.409265	-0.818966	0.0576965	1.58439
rs11863695	0.00146644	0.64462	0.706366	-0.786791	0.59384	0.670563	-0.677264	-0.331437	0.165431	0.796724	-1.52958
rs17031498	0.00146678	0.930383	-0.945001	-1.82182	-0.347082	-0.200486	0.740701	0.352003	0.0755093	2.95487	-0.3881
rs220161	0.00146681	1.73562	0.302882	-0.266232	-0.370258	0.200851	0.15634	1.1982	1.66428	0.356218	-0.642664
rs7008269	0.00146699	1.71251	1.18373	0.772229	-1.33197	-1.20924	2.2581	1.23618	0.0722574	0.653233	0.1767
rs7641917	0.00146704	-0.585287	-0.575952	-0.639054	1.88727	0.0908913	-1.21412	-0.245556	-1.10097	-0.266304	0.322385
rs12887077	0.00146717	-1.02206	-1.62927	0.685323	2.12262	0.637028	1.52219	0.708998	-0.585959	-1.38704	0.954258
rs3776821	0.00146768	-0.227193	0.566324	-2.46788	-1.40248	-2.0811	0.0351826	0.0757617	0.930874	-1.53549	-0.551114
rs554142253	0.00146824	-0.931144	-2.50445	-0.81686	-0.264877	-1.95617	-0.19829	0.390178	-1.01866	-0.414427	-0.4951
rs228043	0.00146878	0.23903	-0.876371	0.548124	-0.075938	1.00416	-0.703092	-1.46155	0.506263	-1.46522	2.63983
rs9920039	0.0014691	0.127833	-0.64258	0.858279	0.507431	0.614451	-1.90906	-0.551027	-3.16491	0.116204	-0.64882
rs12480923	0.00147025	1.41424	1.20219	0.000249574	0.139929	0.416645	-1.67842	-0.265639	1.84008	-1.07642	0.880526
rs883551	0.00147036	0.0897183	-1.52323	1.93096	-1.19447	1.55447	-0.506346	-0.872943	-1.0994	-0.780418	0.463131
rs17875383	0.0014713	0.192444	0.221905	-0.101337	2.33068	-0.683595	0.505652	-0.805375	-0.0281246	0.786779	-0.0461244
rs7532815	0.00147292	-1.06338	-0.255457	1.55548	2.35865	0.557036	0.497092	0.271082	0.740032	-2.34213	0.916303
rs113285607	0.00147455	-0.0179304	-1.28271	1.66013	0.438397	-1.39833	1.16764	-0.534134	-0.400364	0.200391	1.24255
rs77282354	0.00147463	1.06874	0.588455	-0.664144	0.44032	1.33306	-0.213754	-0.425754	-1.00357	-0.390982	-0.349622
rs62121494	0.00147507	1.85689	0.964704	-1.13286	-0.395301	0.308637	0.0766801	1.89719	-0.56323	1.60699	-1.8037
rs7721608	0.00147509	-0.0391438	-0.00285235	-0.302834	-0.588438	0.345228	0.626277	-0.455883	-0.0623741	0.721075	-1.53906
rs13064967	0.00147524	0.0649456	0.251158	0.185674	0.954147	-1.64055	0.867981	-1.37224	0.407599	0.468843	-0.257117
rs79967203	0.00147556	-0.36842	-0.10011	0.904122	-1.84988	-0.570222	-0.751043	-0.0564361	-1.55426	-0.0460703	0.668727
rs10492752	0.00147584	1.21436	0.230996	-0.99212	0.508821	-0.672016	-0.653301	-0.654153	-0.0712264	0.131328	1.63857
rs117700184	0.00147656	-1.6573	-0.268337	-0.616959	-1.17831	-0.887601	-0.636933	0.196944	-0.0295434	1.27864	1.50744
rs1976417	0.00147701	-1.04156	-0.252449	-0.758047	-0.00345495	0.20453	0.266532	0.433058	-0.433808	-0.128667	-1.01751
rs72922497	0.00147704	0.969143	0.674717	1.24817	0.464958	1.22893	0.288775	0.360018	1.05172	0.180178	-1.15905
rs79254826	0.00147716	0.717315	1.43341	-0.470451	-0.326848	-0.512841	-0.614517	0.420666	-0.286762	-1.74636	-0.365364
rs3100652	0.00147788	0.26646	-0.286023	0.691617	0.51564	-0.206075	-0.132647	0.526058	0.412034	-0.452855	0.312693
rs914185	0.00147814	-0.106627	1.28704	0.514542	0.670828	-0.25123	1.02429	1.89961	0.421014	1.16981	1.29579
rs137953704	0.00147828	0.597035	-0.672186	-1.3787	0.268963	0.132444	-0.894296	0.0404468	-1.12088	-0.900201	0.806418
rs7720017	0.00147947	-1.68421	-1.8713	0.544721	0.0873164	-2.01606	-1.18159	-1.71578	-1.2307	0.300905	0.181156
rs35850546	0.00148063	-0.479673	-1.01437	0.382914	1.13419	-0.221799	-1.39323	0.309302	0.0392366	-1.03572	-0.151251
rs61860060	0.00148076	-0.9017	-0.275496	0.628735	0.746379	0.992731	0.443235	0.274989	0.529787	1.81672	0.639005
rs73546046	0.00148131	-0.106833	0.985615	0.319294	0.699048	-0.326879	-0.753867	-0.900117	0.289794	-0.196722	-0.432331
rs72943836	0.00148134	-0.350664	-1.73128	0.854506	0.845411	0.262893	0.872322	0.572976	-0.14835	0.721914	0.226177
rs62098900	0.00148189	-1.41885	-0.187336	-0.960744	-1.84725	-0.772464	-0.492544	-0.240012	-0.709929	0.544894	-1.89527
rs111645860	0.00148191	0.424482	-0.108535	0.150855	-0.655573	-0.67315	-1.49992	-0.178205	0.328733	0.918463	-1.07181
rs77070689	0.001482	1.38687	1.30249	-0.770664	-0.897869	-0.554367	0.617727	0.629494	0.00336525	-0.416202	0.299593
rs11160588	0.00148207	-1.23198	-1.21217	-1.42731	-0.875511	-0.377465	0.434862	-1.20763	0.107166	2.43007	1.74079
rs17207552	0.00148211	0.742175	-0.17651	1.48557	-0.132164	0.729683	1.83301	-1.17425	0.311617	1.15415	0.914961
rs202028131	0.00148297	1.05265	0.223391	-0.411897	-0.788726	-0.555091	0.651579	0.194108	-0.222415	1.23566	0.722779
rs10098779	0.00148359	1.33759	1.16776	0.756945	-0.553137	1.90725	0.28221	0.283926	1.14244	0.121742	0.911469
rs77312078	0.00148659	-0.150983	1.44069	0.333355	-0.808305	0.882937	-0.608805	-1.89538	-0.357796	0.573891	0.429352
rs560513527	0.00148811	-0.226	0.0988829	-0.948083	1.43034	-0.419102	0.0104594	0.914469	-0.894096	0.682047	0.223201
rs111992583	0.00148901	1.06166	0.317988	-1.03101	0.14413	1.33865	-0.578889	1.51147	0.291078	-1.01755	0.00348669
rs4870821	0.00148907	-2.0488	-0.640639	-1.52781	-0.318015	-0.670077	-0.28162	-0.934554	-1.9629	0.155191	-0.683349
rs3810244	0.00148952	-0.760181	0.0176822	-1.591	0.515623	0.738174	0.129173	0.348859	-0.211984	-0.00150758	0.253135
rs72787855	0.00148988	0.514721	-0.927146	-0.320338	-2.15306	0.170195	-0.0288588	-0.201328	0.834714	-0.654873	0.220386
rs45583033	0.00149008	0.305359	0.343533	-0.000641554	-0.434548	0.772665	1.50033	-0.402886	0.700499	-0.145053	-0.48943
rs72832924	0.00149034	0.0049289	0.611494	0.442989	-0.851447	-0.321504	0.526794	0.591404	-0.477678	2.22739	3.28784
rs4400143	0.00149203	1.50858	1.15122	-0.784532	-0.255007	1.03269	-0.420782	0.688331	-0.0588028	0.314748	-0.697029
rs11667066	0.00149258	0.613149	0.844273	1.05627	0.496962	0.0529732	1.56225	1.69403	1.29612	0.288556	1.49836
rs200426088	0.00149277	-0.524557	-0.3366	-0.114727	1.73012	-0.954251	-0.616375	-0.414789	-0.427681	1.05653	-0.814737
rs8015033	0.00149284	0.609474	2.09286	0.51584	0.0262371	1.69471	2.33463	0.795049	0.30401	-0.354331	0.377751
rs76844497	0.00149356	-0.849025	0.0882737	0.115097	0.287276	0.401179	-0.144517	-1.69111	0.127514	-0.0866324	0.688287
rs1026629	0.00149363	0.664903	-0.16271	0.517726	-1.70269	-0.792036	-0.54009	0.586112	0.0339296	1.76073	1.19328
rs148892410	0.00149403	1.05804	-0.0695952	0.938753	1.45175	0.196674	0.556259	0.707323	-0.425786	0.0196221	1.64015
rs138776947	0.00149483	0.105562	-1.25118	-1.04826	-0.0441858	2.58566	-1.09515	0.0300016	0.247434	0.185595	-0.964548
rs1545565	0.00149487	0.0157763	-0.789494	1.13826	-1.18091	0.00131935	0.393044	0.499015	-1.46091	1.71447	0.840512
rs9559844	0.00149496	0.86466	0.653399	0.244657	-0.821862	0.816121	0.787154	-0.125408	0.330216	-0.358695	1.09359
rs141407717	0.00149513	0.339882	1.53812	-1.61272	-0.790725	-0.406069	-0.958445	0.847271	1.26709	1.32914	-1.72082
rs6662739	0.00149629	1.4616	0.887956	0.995839	0.0764795	1.13316	-0.0141261	-1.24083	0.927138	-0.17405	1.06241
rs62155398	0.0014965	-0.958021	-2.18711	0.626721	1.29036	0.595687	0.82627	-0.983768	0.368912	-0.792522	-0.711855
rs4811068	0.00149692	0.185912	-0.852872	-0.649189	-0.147218	0.965543	-1.31535	-1.9289	-0.15458	-1.68064	-0.101252
rs55906937	0.00149862	0.351597	0.567431	0.171797	-0.53878	0.721095	0.132596	-0.219942	1.08419	0.29367	1.24146
rs2472632	0.00149867	-0.494015	-1.29128	-0.226193	2.08581	-0.802535	-0.347808	-1.89335	0.612666	0.783974	-0.306954
rs12715993	0.0014988	0.384663	0.999803	-0.634435	-0.573458	-1.10625	0.549587	0.0421368	0.597796	1.86984	1.19773
rs12617318	0.00149913	2.08633	0.727592	0.904423	-0.503116	0.447232	-0.481748	2.04447	1.9878	-1.48388	0.121306
rs10954865	0.00150113	-0.659343	-1.1494	-0.460912	0.753259	-0.204852	-0.596296	0.354342	-0.377758	0.740644	0.198074
rs62381390	0.00150162	-1.93334	-0.904739	-0.755044	-1.19385	-1.65045	-1.3671	0.434146	1.08315	-0.722805	-1.03953
rs12119842	0.0015022	-0.0719259	-0.0775592	-0.00468791	-2.29358	0.18858	1.99046	-0.918782	-1.45234	0.720698	0.0615278
rs17132911	0.00150242	1.9984	0.301667	0.6109	-2.36129	-0.837528	1.65348	-1.03051	1.00891	1.407	-0.836557
rs200051387	0.0015056	0.0388622	-0.451919	0.0316238	-1.51692	1.07571	0.702534	-0.232767	1.16743	0.618634	0.686957
rs1618449	0.00150569	0.98295	0.0285104	0.300691	-0.750013	1.90993	1.10105	-0.233171	0.124675	1.05033	1.0747
rs11843563	0.00150681	0.40165	0.175559	0.572582	-1.04446	1.40423	-0.315013	0.409832	1.17921	0.213025	0.63292
rs72891164	0.00150786	-0.429554	0.404598	0.319512	0.242429	-0.49857	-0.160178	0.108431	0.0660189	-0.486849	0.277798
rs61828274	0.00150852	-0.356062	-0.409013	0.688389	1.50124	0.106893	0.415061	2.33719	-0.328294	-1.34388	0.522945
rs11919855	0.00150986	-1.34601	-1.71539	0.207374	-0.00447505	-0.180577	-0.094953	0.380887	-2.01059	0.587856	-1.05284
rs55994054	0.00151079	0.979735	-0.51997	-1.03	0.419223	0.33392	-0.852737	0.649983	2.34085	-0.0686405	0.15881
rs28535864	0.00151241	-1.00717	-0.572479	-0.264679	-0.448322	-0.372723	0.294909	-0.500173	-0.57651	-1.39922	0.317617
rs111349356	0.00151336	0.257429	-0.723425	2.02227	1.05324	0.645341	0.468188	0.566899	0.72511	-1.48194	-0.2969
rs577502171	0.00151474	-1.01169	-0.973142	-1.48012	-0.250521	-1.94156	-0.846192	-1.56265	1.6002	-0.430437	1.06879
rs58400458	0.00151481	-0.439121	-0.642922	0.886046	-1.14981	0.397118	0.843583	0.460143	1.23936	1.01065	1.32101
rs55759911	0.00151497	-0.8229	-1.28086	1.41395	0.835264	-0.150862	0.557618	-1.01612	-1.54067	1.13314	0.530743
rs6460553	0.00151537	0.642693	1.56489	-1.90201	1.98038	-3.00733	-0.446491	1.65374	-0.947606	-0.323846	0.468804
rs11232739	0.00151568	-1.02011	-0.202052	-0.134729	-0.438006	0.206912	1.39484	-0.410402	0.78326	-0.467346	2.07911
rs78666879	0.00151591	-0.641756	-0.976573	-0.437309	-0.308771	0.0117587	-1.82527	-0.190791	-1.308	0.183737	1.27464
rs148243047	0.00151676	-0.174547	0.778822	-0.251607	-0.323945	0.722444	0.374224	-1.66038	-0.259977	0.249405	-0.706992
rs55778121	0.00151683	-0.253172	-0.141325	0.629969	0.425227	-0.526	-0.016847	-0.0496131	-0.255247	-0.619676	-0.217203
rs144785510	0.00151749	0.142984	0.552337	0.0831745	0.437415	0.204762	-0.0354195	-0.83865	0.00588664	0.321237	1.5808
rs17071772	0.00151843	2.0059	1.22304	-1.44042	-1.52874	0.82489	-0.670824	-0.559546	1.0717	0.494281	-0.433322
rs12697951	0.00151865	-1.14445	-1.15984	0.689751	0.0971219	0.202631	-1.63241	0.853435	0.251565	-0.0374735	0.47132
rs80111474	0.0015196	0.168478	0.441188	0.639058	0.166545	-1.26991	1.59421	-0.0533468	-1.21061	-1.16839	-0.22702
rs151172093	0.00152013	-1.41224	-0.142166	0.704805	1.27263	0.907604	0.7262	-0.602336	-1.25334	0.0792932	-0.517025
rs1523663	0.00152085	0.10117	0.415134	-0.106266	0.317042	-0.435473	0.909376	0.44463	0.281391	-1.56574	-0.340691
rs77366650	0.00152231	1.57765	0.267886	-1.61674	0.783255	0.0495337	0.305414	0.105546	0.793918	0.15493	1.51718
rs368492102	0.00152238	0.937677	0.167589	0.546265	-0.373129	1.14811	0.0255656	-0.528213	1.64944	1.39558	0.989042
rs3738198	0.00152369	-0.190049	-0.162076	1.47076	-0.434411	-0.744875	1.47398	1.48104	0.788505	1.29572	-2.61904
rs5020073	0.00152403	0.115883	0.295857	0.496065	1.37948	-0.624184	1.84802	-0.607119	-0.180549	-0.457802	-0.247883
rs1993161	0.00152415	1.917	0.899285	-0.17729	0.830773	-0.816509	1.27121	3.44936	0.81774	1.11489	-2.19025
rs149692484	0.00152487	0.338103	0.0763067	0.135341	0.0536652	1.02819	-0.281816	0.805692	0.688355	0.454407	0.42918
rs71168415	0.00152525	0.178783	0.736812	-0.0384917	-0.123619	-1.44612	-0.168569	0.219502	-3.02372	-1.92585	-1.51108
rs139808483	0.00152538	1.89634	1.21269	-0.569643	1.13118	-0.218551	-0.0107307	1.53776	2.23094	-0.768817	-0.669192
rs36009864	0.00152638	-0.358956	-0.636287	-0.52814	0.147453	0.62717	1.74111	-0.47985	2.56723	0.572631	-0.565769
rs562544798	0.0015266	-0.6146	0.594106	-1.63586	0.397637	-0.197696	0.56418	-1.6644	-0.27592	0.981506	2.11569
rs73194765	0.00152682	-1.01706	-0.92738	1.46132	0.197435	-0.794911	-0.498051	0.50152	1.39704	-0.954358	-1.62417
rs2396112	0.00152812	-0.0165942	-0.299568	-0.860565	0.495402	-0.971623	0.519728	1.00485	0.150136	0.609287	1.13876
rs57454310	0.00152845	-0.179294	-0.637851	0.850633	-1.44675	-1.11391	0.8784	-1.21334	-0.654617	0.394586	0.224549
rs4943225	0.00152861	-0.843246	0.566601	-0.0878582	0.527692	-0.608686	-1.82364	-1.16667	0.0836225	0.478247	0.61905
rs2085125	0.00152937	-0.174134	-0.458381	1.193	1.38957	0.0148959	-1.03893	-0.115275	0.351533	0.428416	0.429739
rs2044516	0.00153249	0.275427	1.02683	0.148366	0.176267	-0.276128	-0.421709	1.16452	1.78313	-0.0686426	1.85697
rs12641677	0.00153377	-2.24744	-1.21259	2.24645	1.79958	0.0023865	-0.14657	-1.88893	-0.340396	-1.44709	-0.223277
rs17794366	0.00153591	-1.01875	-0.0210529	0.966408	-0.635249	-1.15017	0.0797872	-0.301526	-0.766243	-0.775128	0.426316
rs35027656	0.00153632	0.972507	1.37919	-1.05504	1.05958	0.013626	-0.367777	0.952304	-2.41523	-0.873037	-0.471229
rs9812251	0.00153657	1.37403	2.37403	-0.608046	-0.616493	-0.761461	-0.242126	0.500697	2.22769	0.00580243	-1.43273
rs11953731	0.0015371	0.429192	0.979741	-1.04933	-0.656434	0.567267	-0.237232	-0.139341	-0.698308	-0.505064	0.159087
rs9814924	0.00153712	-0.281821	-0.736379	-0.41252	-0.930613	-1.19494	-1.1891	-1.56249	-0.916557	0.0931015	-0.226698
rs11235230	0.00153795	-0.194347	0.464761	-0.31564	1.63374	-1.36131	-0.149227	-0.996493	0.307225	1.56633	0.0687004
rs11622939	0.00153818	-0.568858	-0.0651955	0.152007	-0.449334	1.30973	-0.297908	-2.79114	-1.8601	-1.08325	-0.742646
rs13065808	0.00153924	-0.651428	-2.13875	0.932668	0.8312	0.461114	-0.164483	-0.129005	-0.405421	0.251958	-0.210849
rs545675	0.00153938	0.0225705	-0.6608	-1.19263	-0.8167	-0.588643	-0.533023	-0.41033	-0.84796	0.776586	1.25094
rs77975868	0.00153938	0.186998	-0.163715	0.935462	0.550885	-1.96822	0.531762	-0.404038	0.218008	0.28512	-0.0108827
rs117020192	0.00154149	1.55253	1.13475	-0.0489838	0.270632	1.31337	2.52394	1.02978	1.80146	0.970237	0.600335
rs17130289	0.00154266	-0.28426	-0.785965	2.55923	-0.816339	0.446669	-1.03667	0.111728	1.31695	-1.61535	-0.632397
rs7954488	0.00154317	0.146064	0.449356	0.532714	-1.0822	0.569748	2.14692	-0.49496	-1.28842	-1.49401	-1.0242
rs148785240	0.00154338	-1.91778	-0.264596	0.786269	0.679923	0.366361	0.814225	-1.10056	-0.88145	0.510661	-1.36357
rs112965893	0.00154413	1.89991	-0.39399	-0.0775741	0.599637	-1.27652	-0.128021	0.337949	0.841775	-0.728561	0.426873
rs71413896	0.00154433	-0.159489	0.735493	1.43522	-0.309953	0.927205	2.00975	0.460802	0.430437	-1.10753	-1.56223
rs1550944	0.00154504	-1.56191	-0.651147	0.0382524	1.53131	-1.64624	-0.619021	-0.48267	-1.3818	-0.192911	0.390203
rs2839081	0.00154621	1.76694	-0.191291	0.875416	-1.36866	0.969429	-0.0725674	-0.682544	0.723852	0.317391	-0.896995
rs79915924	0.00154635	-0.635337	0.200537	-2.16838	-1.04293	-0.610854	-0.144496	1.37636	0.369027	0.558081	-1.08391
rs77234126	0.00154671	-0.176433	0.457413	-0.369992	1.21597	0.650404	-1.20942	-0.108167	0.0376235	-0.211954	0.450154
rs3043204	0.00154706	-1.43103	-0.534294	0.836037	-2.18788	0.380963	0.87841	-0.459147	0.54789	-1.52035	0.642237
rs55800237	0.00154707	2.15013	0.299505	1.33181	-1.65773	2.33048	-0.452041	1.02663	1.25871	-0.664471	-2.10382
rs544178	0.00154759	-1.27911	-0.957454	0.762863	-0.58352	1.73918	0.460516	-2.24788	0.729915	-0.898751	-0.671371
rs9840597	0.00154834	-0.10509	-0.0679615	-0.247328	-0.745541	0.538066	-0.0328423	-0.70249	-0.403584	0.00578589	0.568693
rs9972375	0.00154856	1.20594	1.57486	-0.193614	-0.378092	1.3119	-0.253884	1.25847	0.582397	0.201423	2.52876
rs7919607	0.00154945	0.62916	0.180049	1.12814	1.10697	2.10943	-0.272381	-1.70258	-0.249568	1.34569	2.36566
rs11087619	0.00154989	0.58746	1.03973	0.516947	0.530123	1.02846	0.498711	0.115748	0.287645	-1.23722	1.70748
rs11543358	0.0015503	-0.579909	-0.979454	-0.617583	-0.207918	0.721958	-1.21911	-1.27002	-1.26982	0.241615	0.516685
rs35182708	0.00155109	0.262199	-0.0870939	-0.526018	-0.9544	0.0227305	-0.64267	-0.858365	0.325903	0.432773	-0.550662
rs72787756	0.00155143	-1.12929	0.0597043	-1.24028	0.523207	-0.52135	-0.819372	-0.812687	-1.61298	1.32049	-1.62301
rs79773479	0.00155144	-0.587405	1.48862	-2.35501	-0.231581	0.695918	-1.27052	1.95002	1.03057	-0.942661	-0.521179
rs7942123	0.0015519	0.52663	1.07899	-0.320888	0.487877	0.866089	-0.2928	0.925871	0.608869	0.911358	2.78092
rs17560702	0.00155415	0.798206	2.33034	1.46949	-0.071852	-1.19767	-0.875991	0.545254	-0.364418	-0.420143	0.230286
rs421424	0.00155419	2.01091	0.62122	0.443085	-1.0541	1.07131	1.01479	2.02003	0.00450005	0.0971867	-1.30461
rs147500202	0.00155491	0.0305892	-1.02877	-0.986503	-1.70056	-1.18978	-0.604338	0.602611	-0.761856	1.27536	-1.939
rs185301304	0.00155568	-0.698474	-0.416354	-0.327538	0.0519664	0.262006	1.0907	0.10951	-0.922977	1.20717	-0.249903
rs142799580	0.00155587	-1.5622	-0.971906	-0.264563	0.0156555	1.01091	-1.05864	1.11788	0.613163	-1.24629	0.201465
rs7850989	0.00155773	-1.11755	-0.604488	-0.497041	0.931893	-0.124402	0.167461	0.314196	-1.71397	-1.33372	0.014368
rs6061812	0.00155949	-0.529623	0.103155	-1.72251	-1.31689	0.673074	-0.720175	-0.639568	0.625113	-0.767733	0.743738
rs590945	0.00155954	-0.914815	-0.347125	-1.32005	0.242179	1.84248	-0.176763	1.39307	0.364223	0.579115	1.40408
rs2327076	0.00156093	-1.22802	-0.799232	0.712397	1.13709	1.44445	0.396482	0.475127	-0.887572	0.8033	1.26175
rs60409395	0.00156133	1.15487	0.945349	0.342333	0.0283502	0.910335	0.273168	1.09181	-0.440176	0.9304	-0.696304
rs117401073	0.00156172	-0.230741	-1.10117	-0.554893	2.1742	-0.906276	-0.678102	-0.880138	-0.565725	-0.636047	-0.969584
rs183256049	0.00156212	-2.19432	-2.87545	0.599638	-0.129488	-0.423183	0.325772	-1.00597	-1.08499	-0.410603	0.391066
rs79621301	0.00156288	0.741731	0.885556	-0.393408	-1.63296	-0.745227	-0.815908	0.984414	-0.233498	-0.180002	-0.674026
rs2889990	0.00156389	-0.349672	0.538072	0.0235374	-1.0238	-0.397548	-0.08905	-0.105674	-0.837818	-0.807359	0.178798
rs9559779	0.00156402	0.644533	1.38744	-0.841752	0.790054	0.218466	1.02214	0.885689	-0.367763	0.326754	1.39158
rs12311527	0.0015641	1.95971	0.922978	0.926631	0.451807	0.208287	0.744269	0.45413	0.695097	-0.641069	-0.405829
rs9809760	0.00156471	-1.59023	-0.529947	0.674606	0.455561	2.38368	0.797227	-0.0683773	0.204804	-1.03358	0.559069
rs74761104	0.00156548	0.222998	0.769261	-1.6103	-1.09896	-0.48434	1.04461	1.14278	-0.650215	0.80699	0.514099
rs79671844	0.00156562	-0.509827	-1.16039	0.333644	-0.18712	-0.432353	-0.294602	-1.30253	-0.883634	-0.0324072	-0.665658
rs7774807	0.00156587	-0.255806	-0.202746	-0.611029	1.28952	-0.31563	-0.327636	-0.348925	-0.532012	-0.63174	0.19198
rs141722007	0.00156608	0.21886	-0.262184	0.386973	0.396764	0.0437041	-0.786436	0.383578	0.297476	-1.82133	-1.49788
rs139479445	0.00156676	-0.0929355	-0.709679	0.231057	-0.682729	-0.897364	1.01135	-0.235953	0.0647279	-0.614645	-0.382116
rs972183	0.00156696	0.358583	1.23674	-1.08767	-1.13169	-1.20181	-0.0587298	-1.52094	3.07912	0.454248	0.65285
rs80218950	0.00156739	0.762163	0.959869	0.545102	-1.34252	-0.134228	-1.69016	-0.987718	0.698257	1.53778	-0.0967036
rs212416	0.00156778	0.297639	-0.611899	-0.695616	0.40787	-0.222898	0.541045	-0.3637	-0.595082	0.256025	0.752821
rs12940893	0.00156793	0.545392	-0.797224	0.178994	-1.35956	0.485773	-0.432068	-0.483076	0.9466	0.32691	-1.06622
rs7689678	0.00156828	1.26611	0.987038	0.491061	0.959514	0.306531	-0.985385	-0.18846	1.56924	-0.0456544	1.32497
rs138148942	0.00156836	-0.461813	-0.0837528	-0.956846	0.201357	-0.112374	-0.250719	0.0251233	-0.412537	-0.913815	0.739085
rs111904546	0.00156968	1.73656	2.08149	1.33339	-0.240079	-1.08667	-0.445186	2.02296	0.352492	-0.914726	-0.36882
rs12437330	0.0015699	1.75826	1.30424	0.739801	0.506552	1.50022	0.342561	-0.0120651	-0.663834	0.621253	0.129283
rs3745988	0.00157171	1.1078	0.686165	0.373024	-0.422564	-0.467264	0.108367	-0.690323	0.0937318	-0.130063	0.403727
rs3849990	0.00157172	0.489893	1.00574	-0.898082	0.978023	-0.360184	-1.2051	2.12633	-0.217995	-0.242774	-0.618948
rs992742	0.00157187	-0.719637	-1.22103	-1.13471	-0.217935	0.550548	0.310317	0.720979	-0.999527	-0.290362	-0.777052
rs62385600	0.00157203	-0.431069	0.406365	0.257301	0.368095	-0.0395887	0.75351	0.115047	-0.11813	0.691876	-1.22457
rs72765920	0.00157205	-0.634841	0.168874	-0.0171316	1.3025	0.690269	-0.30007	-0.333346	1.14	-1.18796	1.20148
rs40214	0.00157281	0.855049	-0.427563	-0.750089	0.943842	2.0239	0.702436	0.0190523	-0.150724	-1.63988	2.52511
rs12712236	0.00157389	0.64781	1.06827	-2.44676	-0.580225	0.0630519	-0.259582	0.451103	1.21613	0.515847	-0.946138
rs17756945	0.00157406	-0.392107	-0.226556	-1.66921	0.347356	0.902589	-0.190149	0.644348	-0.994952	0.870736	0.112886
rs937850	0.00157455	-1.71558	0.0856068	3.13506	1.43049	0.0709596	0.646482	-1.13491	-0.357103	-0.526605	0.309721
rs9600165	0.00157549	-1.79551	0.114092	0.665417	1.4895	-1.91807	-0.827719	-0.360305	-1.63055	-0.843838	1.05272
rs112620137	0.00157583	0.22417	0.372659	0.100011	1.935	-0.243717	0.3847	1.14598	0.22783	-1.33739	1.05816
rs2270419	0.00157656	-1.4338	-0.527444	1.24172	0.326718	0.971374	0.154362	-0.847027	0.144452	0.576814	0.51764
rs2215892	0.00157759	0.138249	-0.680597	-0.0768838	-0.43353	0.699236	0.363054	1.08028	-0.014355	-0.109107	-0.183555
rs10865560	0.00157843	1.33567	0.125569	-0.705328	-0.881646	2.51608	-0.754432	1.01169	2.58327	-1.09623	-0.153088
rs11643526	0.00157855	0.830499	0.193239	-1.74153	-0.510505	0.306244	0.360692	0.186274	-0.211935	-0.570223	-1.63836
rs112347477	0.00157874	-0.593257	-0.879724	0.0963067	0.34234	0.36342	0.542181	0.565824	-0.0490154	0.503795	0.379093
rs55727427	0.00157907	-1.2242	-0.263457	-1.11539	0.963339	-0.867161	-1.27488	0.185678	-0.816556	0.753943	-0.905793
rs1968556	0.00157969	-0.95983	0.972617	0.283469	0.274974	-0.0667048	1.78158	-0.195448	1.57072	-0.43449	2.29847
rs67301487	0.00158126	-0.91677	-1.6517	1.38277	1.06824	0.210158	-1.13255	-1.51836	-0.571804	-0.424492	0.333927
rs2219630	0.00158143	-1.48025	-1.15074	-0.44154	-0.691808	0.281388	-0.222285	-1.88365	-1.11023	-0.302395	-1.10645
rs5816148	0.00158143	-0.0508188	1.13876	-1.13372	0.33255	-0.227494	-0.403306	0.966135	1.4315	-0.753725	-0.827592
rs540477902	0.00158249	0.522056	1.13943	-0.244546	-0.269842	0.874123	0.959875	0.782687	2.39214	-0.0632823	-0.661642
rs9550575	0.00158268	1.22464	1.0447	-0.678778	1.78509	-0.677723	1.52983	-0.518384	1.05311	0.588309	0.484624
rs58337190	0.00158282	0.489165	-0.228351	2.08079	-1.22989	1.56681	-0.0208125	-0.757158	-0.276633	-1.21578	-0.0622321
rs72826079	0.00158286	-0.843963	-0.490287	0.276058	-0.697125	0.0817172	-0.576344	1.86039	1.37071	0.0380821	-1.19964
rs147921063	0.00158321	-2.02827	-1.47034	1.1933	0.0436633	-0.773141	-0.670659	-1.50788	-0.700642	-2.60508	0.730697
rs4710778	0.00158407	-1.52498	-2.17996	0.67878	-0.352263	-0.0744901	-0.0724819	-0.44193	0.0195875	0.33999	-1.07159
rs72775201	0.00158431	-0.840837	-0.677924	2.07657	-0.759476	0.0771754	0.771694	-0.986889	-0.0631723	-1.93551	1.4714
rs7602799	0.00158596	1.20216	1.56587	0.235511	0.436942	-0.599248	1.27647	0.222383	-0.835221	2.32885	2.17204
rs9956700	0.00158636	-2.91796	-2.42969	-0.673844	-0.327057	-0.799369	-1.70012	-2.31985	-0.465093	0.703942	-0.676902
rs61157332	0.00158666	-3.3921	-3.05902	-0.179954	0.786723	-2.77765	-0.295693	-3.94724	-0.189143	-1.24333	-0.639784
rs76552989	0.00158666	-1.09904	-0.860091	0.416893	0.560614	-0.0859586	0.11174	0.284659	-0.315048	0.202496	-0.373825
rs1470003	0.00158739	1.90943	2.23445	-2.31755	-0.601892	0.228265	-1.34556	2.0128	0.185548	3.20693	0.121785
rs6470807	0.00158741	0.0824322	2.84287	-0.481634	-0.62333	1.12742	-0.869807	-0.634413	0.798523	-0.506314	4.7871
rs1457958	0.00158809	-1.47441	-0.205428	-0.522614	0.460817	-0.427268	0.927112	1.62885	1.15779	0.488062	1.16757
rs74467920	0.00158818	0.571235	-0.209652	0.286269	0.161094	1.85087	-0.602344	-1.4445	-0.263773	1.35621	-0.471535
rs55663011	0.00158823	-1.49076	-1.20854	0.367622	0.803359	-2.77424	-0.299187	-0.584784	-0.114473	-0.895015	-0.597704
rs35639613	0.00158854	2.65861	1.47611	1.30418	0.709161	1.19412	1.18557	0.0416064	-0.284269	0.462992	0.0306312
rs113334199	0.00158858	0.701304	0.444151	0.0423407	-0.512345	-1.36653	-0.61795	-0.830643	-0.666785	1.65259	0.468161
rs1232241	0.00158928	1.24861	1.08236	-0.0834761	-0.0393479	1.5405	-1.2953	-0.244705	-0.964446	-1.19078	0.0257029
rs12211881	0.00159039	0.823313	1.85473	-0.3897	1.82303	1.92926	-1.3638	2.2257	0.142508	0.173561	-1.0719
rs11407055	0.00159186	0.397397	0.890703	-1.02485	2.02815	-1.43008	0.149467	-0.169896	-0.697957	-0.996158	0.710435
rs62083182	0.00159247	-0.668788	-0.867828	-1.80119	-2.53046	-0.925128	-1.32594	1.88148	-2.16255	-1.70748	-0.99484
rs11967723	0.00159254	-1.14941	1.63595	1.55641	1.25534	-1.3244	1.78519	1.18251	-0.195454	1.05135	0.72649
rs111733230	0.00159256	0.101425	0.114099	-0.725386	-1.08914	-0.248952	0.29623	0.358334	0.578907	1.35465	0.598161
rs79097248	0.00159323	0.297612	0.56674	-0.791074	0.557126	-0.283502	-1.48817	0.738459	-0.71524	-1.51016	0.486493
rs16835990	0.00159354	1.22997	0.296187	-0.313181	-0.709077	0.441508	0.207801	-1.24882	-0.580569	0.444974	0.726669
rs4962387	0.00159446	-1.10088	2.01024	0.807783	0.899081	1.07585	1.44701	0.444003	0.405774	1.30911	0.245749
rs9361484	0.00159458	0.162826	1.70611	0.917042	-1.44414	0.128399	0.525274	-0.883724	0.590451	0.282061	-0.891773
rs200555387	0.00159459	-0.67054	-0.146861	0.739836	-1.54714	0.193854	-0.187054	-0.325232	-0.85809	-0.624365	-0.398809
rs10768046	0.00159548	1.35524	0.613786	0.188787	-0.204218	1.76902	-0.0850824	-0.429398	0.173791	0.584117	-0.169198
rs12756927	0.00159609	-0.313784	-0.666117	0.134572	0.57923	-0.546641	-0.588666	-0.301365	-0.58293	0.378582	-2.03826
rs71092020	0.00159631	-0.53733	-0.367404	-0.880884	0.0687062	-0.450458	-0.404818	-0.797518	-1.36194	0.0229013	-0.823911
rs807097	0.00159636	1.21643	-0.361444	0.0617193	-1.59182	-0.00861194	-0.576152	0.102512	0.643242	-0.0469143	1.82386
rs150960317	0.00159791	2.0929	1.54185	-1.49989	-0.597725	1.73018	0.449811	0.4186	1.04184	-1.56199	-0.966207
rs258112	0.00159805	1.27936	0.886841	0.522988	0.30622	-1.2724	-2.65621	-0.748058	0.361734	-1.38432	-1.26964
rs7984233	0.00159817	0.406727	-0.703927	-0.333245	1.57757	0.872111	-0.00268415	1.77503	-2.33126	-1.13935	1.20539
rs149199300	0.00159825	0.979545	0.273977	-0.645217	0.764328	-0.705633	1.72431	1.1615	0.447387	-0.264286	0.166437
rs2878623	0.00159866	0.579991	-0.552671	0.505797	1.9629	0.381714	0.54978	1.03669	2.00066	-0.00197666	-0.183554
rs61732501	0.00160019	0.653451	-0.33426	-1.84449	-0.999784	0.0791555	-1.19723	-0.849766	0.569586	-1.06825	-0.62463
rs67913527	0.00160073	1.22354	-0.360539	-0.634188	0.742867	0.090839	-0.249754	0.830761	0.298897	-0.389507	-0.994924
rs2827161	0.00160319	-1.25433	0.215883	-0.783699	1.61091	-0.339819	-0.275736	-0.0128263	0.581234	-0.925272	0.750565
rs460512	0.00160341	-1.19341	-0.460457	-1.2358	-0.535089	-0.0899863	0.545152	-0.300782	-0.828538	-1.08257	-1.15113
rs11747003	0.00160348	1.32511	-0.679638	-0.665557	0.627608	-0.485427	2.17987	-0.850429	-0.700986	0.0750428	0.221839
rs2253831	0.00160374	2.50076	-0.26538	-1.10734	0.782629	-0.695144	1.04292	-1.21084	1.89186	-0.933879	-0.71493
rs17142997	0.00160473	-1.38082	-0.463683	0.853539	0.628457	-1.78542	-0.696242	-1.5746	-2.1064	-1.47349	-0.272721
rs150563516	0.00160485	1.22885	0.0761549	1.10245	-0.526239	-0.0910917	-0.605042	0.808222	-1.28213	1.24712	0.437016
rs558700	0.0016058	1.43251	1.50574	0.323109	0.769236	-0.449753	-0.452776	0.934285	2.2611	-0.261213	0.723376
rs74479897	0.00160622	0.239468	0.307191	0.0688791	-0.875394	0.972521	0.835139	0.502708	0.94671	0.499052	0.337651
rs28581670	0.00160629	2.25138	2.34502	-1.61927	1.81239	0.242935	-0.338099	-0.695432	-0.149988	0.795412	0.441839
rs12694076	0.00160687	0.27066	1.69392	-2.41582	-0.956919	1.77511	-1.07101	0.467235	0.807327	1.36795	0.0472063
rs2424291	0.00160742	1.40588	-0.251655	0.00530117	-1.34813	1.56085	-0.533616	0.38568	-0.441968	0.0811325	-2.17687
rs34993742	0.00160824	-0.0559095	0.675524	-1.24306	1.01325	-0.614686	0.26157	0.812485	-0.385665	-2.26655	-0.582754
rs72713991	0.00160834	1.11201	0.136199	-0.156634	-1.2618	-0.822415	-0.131341	0.353162	0.280286	0.776159	-0.063546
rs78293454	0.00160909	0.587265	0.32955	0.647357	1.04077	-0.39528	-0.507892	0.836618	-0.805123	0.038381	-0.483046
rs10819309	0.00161058	-2.14989	-0.582422	-0.370376	-0.546417	1.66246	0.851417	-0.862731	-2.02101	-0.0352198	0.469064
rs2815368	0.00161114	-3.13755	-0.485051	0.260282	-1.42499	-1.11824	0.0596879	-3.6476	2.26822	-0.704118	1.69458
rs62253221	0.00161166	0.308193	0.138939	-0.416387	0.00652949	1.22597	0.751387	0.443556	0.285587	0.55439	-0.13403
rs1295087	0.00161193	-0.263848	-0.0234037	1.02213	0.0205599	-1.39243	0.182146	-0.135225	-0.542203	1.01078	-0.448254
rs2360616	0.00161228	0.00588185	1.33477	1.14911	-0.302413	1.70861	-0.288753	-0.431784	1.82541	-1.95952	0.557463
rs16898657	0.00161277	-0.219637	-0.0650249	0.523547	-0.224687	1.29593	-0.0392992	-0.342973	0.42655	0.282555	0.527546
rs6090964	0.00161284	0.079897	1.4978	0.924705	-0.881234	-0.408131	0.161055	-0.899631	-0.152087	-0.417151	1.60192
rs4244438	0.00161355	1.23395	1.37904	0.902697	0.334715	-0.888415	-2.44506	-0.505507	-1.0091	-1.12349	-0.424037
rs79979232	0.00161372	-0.334816	0.768945	-0.679731	0.359415	0.275183	0.910605	-1.19935	-1.79338	1.53198	-0.804627
rs8113637	0.00161412	-0.390663	0.0558091	0.123779	-0.323978	-0.113793	-0.966091	0.0245898	0.962532	-1.19511	0.451379
rs6817463	0.00161449	-0.520709	0.908673	-0.550788	-1.24764	-0.802178	-0.229945	0.711821	-1.38786	0.239866	1.87547
rs115866226	0.00161546	0.374333	-0.415299	1.60652	-1.68929	0.891287	1.496	0.406236	0.0487479	-0.149403	0.405056
rs6425611	0.00161704	-0.204173	-0.802387	-0.38508	1.45563	0.833315	0.837792	2.16735	0.262763	0.194846	1.02957
rs6897091	0.0016174	-0.262585	0.0724481	0.340009	-1.22041	2.09113	0.792882	-0.122932	-0.678058	-0.280187	2.71684
rs4322664	0.00161765	-1.11254	-0.70885	-0.183541	1.25755	-0.275687	0.285974	1.4735	1.2974	-1.35935	-0.723256
rs6085574	0.0016177	-2.39148	-2.74222	2.29067	0.0111221	-0.0118524	-2.52894	-0.834954	2.14813	-1.9134	0.475752
rs117391645	0.00161885	-2.14197	-1.66756	-0.236587	1.66873	-2.0829	-0.0200065	-0.40259	-1.46822	0.517885	-0.471992
rs1857879	0.0016191	-0.071953	-0.0243602	-0.519161	0.624842	1.98244	0.44688	0.164792	-0.0614383	-0.740094	-0.888195
rs59244967	0.00161974	0.537095	0.92941	0.483539	0.526634	0.146872	0.178498	1.47194	0.111555	0.0507577	0.325775
rs17050589	0.00162052	-0.720086	-0.583202	-0.138694	0.498329	-1.34388	-0.689894	0.54461	1.37081	-0.878439	-0.112223
rs1678025	0.00162215	1.53074	0.481909	-0.793505	0.571424	-0.271044	0.347519	0.506598	1.07338	-1.15381	-0.39219
rs4861545	0.00162244	-1.33887	-1.1892	1.23016	0.0420108	0.136153	0.840634	-1.8831	-0.396595	1.21427	-0.0924784
rs181278716	0.00162256	0.405667	0.68123	0.222822	0.386859	1.26444	1.3525	0.866447	-0.543577	-0.181816	-0.666856
rs77872928	0.00162465	0.61088	2.84971	0.0440858	0.0993571	1.48916	0.142051	0.986081	-0.31735	0.182693	2.26679
rs2198361	0.00162495	1.05836	-0.559676	0.0596187	-0.168501	0.434849	1.16588	1.20001	-1.70199	0.184574	0.416988
rs12959114	0.00162534	0.556761	1.08262	1.24908	0.156652	0.228078	-1.73438	-0.750139	-0.458487	-1.57677	-0.228525
rs77260928	0.00162674	-0.468665	-0.789238	0.810045	-0.397131	-0.248132	0.296131	-0.113201	-0.0907802	0.120306	2.62097
rs10740283	0.00162715	0.381808	-1.25716	-0.876881	0.356804	-0.450555	0.975045	-0.537399	-1.9793	0.766783	0.320986
rs4782224	0.00162715	0.176277	0.10974	-0.293666	-1.00951	-0.994475	-0.46571	-0.392304	0.920214	-2.05418	1.5757
rs10738674	0.00162793	1.33485	2.0396	-2.78883	-0.0553791	1.11135	-0.941275	1.35857	0.276797	-0.000214085	-0.0442874
rs7793565	0.0016283	0.161286	-1.08688	0.87724	1.16887	0.425705	0.25163	-0.908763	-1.13367	1.90704	-0.548697
rs78856579	0.00162871	-0.22486	-0.892485	-0.849001	0.58461	-0.206525	0.10339	-0.456364	0.0615639	0.526296	1.46301
rs115775861	0.00162884	0.428444	0.190128	0.929851	-0.821542	-1.29057	-0.7186	0.596728	-0.833216	-0.824284	-0.425956
rs4737988	0.00162895	-0.027338	-1.12209	-0.192714	1.14958	0.155868	-1.1392	0.49592	-1.72537	-0.142097	0.199548
rs141073227	0.00162915	-1.48244	0.374736	1.37249	1.29835	-0.968705	1.36041	-0.383532	0.843546	0.503905	1.92516
rs58901060	0.00162917	0.334708	1.2959	-0.0964824	0.299722	1.0404	-1.29208	-0.00289196	0.380754	0.0632938	0.557567
rs7590599	0.00163002	0.427152	1.62531	-0.126145	0.739565	-1.09507	0.655248	0.647599	-0.307199	-1.38828	0.284055
rs182155366	0.00163104	-1.44919	-0.980806	0.104231	0.463081	-1.07873	-0.275287	1.27678	-0.427375	0.897924	-0.600577
rs2047073	0.00163128	0.866308	-0.780646	-2.28937	0.0887099	2.16999	-1.09747	-0.276762	-0.837855	1.70072	0.499134
rs73310546	0.00163151	0.722783	0.849712	0.647926	-2.01677	1.31916	0.90514	0.425683	1.85736	-0.796224	0.744346
rs1015157	0.00163181	0.712901	0.147344	-0.630392	-1.40398	-0.321704	-0.340987	-0.199695	2.62082	-0.663593	-0.807158
rs4380997	0.00163207	0.432253	0.760176	-0.396448	-0.345971	0.723302	0.227069	1.37979	0.218953	0.682455	0.431587
rs1965326	0.00163217	0.714644	0.485731	-0.16085	0.863348	-0.0584991	-0.226756	0.323863	0.995077	0.109725	-0.0374362
rs34036023	0.00163265	-0.0267454	0.0653431	-0.00395925	0.984233	1.73532	-0.29127	-0.055259	0.549406	0.567143	1.38759
rs6488516	0.00163304	-0.610041	0.359599	1.20882	-0.418871	1.41132	2.01411	-0.629564	-0.635958	-0.347614	0.46154
rs11636729	0.00163347	-0.803592	0.0835889	0.20464	-0.332328	-0.894813	1.6627	-0.447344	-0.620908	0.451581	-0.566344
rs56800316	0.00163382	-1.10771	-0.178953	0.0552085	0.137984	-1.10673	0.886628	-0.982804	0.571845	-1.37081	0.58457
rs79774968	0.00163396	-0.254484	-0.503072	0.043363	-0.614011	-2.08135	-0.718448	1.1221	-0.514037	-0.781216	0.88908
rs13080562	0.00163405	0.801963	0.0386725	0.214081	-0.948235	-0.657644	-2.59108	1.03689	0.83494	-0.966858	-0.726915
rs140230323	0.00163482	1.20895	-0.350191	-0.67571	1.55417	0.615314	0.752348	1.44327	1.27518	0.337606	0.546458
rs141278244	0.00163607	1.28323	0.790929	-1.05845	-0.931499	-0.238806	2.30162	0.433653	0.295318	0.252395	-0.556704
rs113389496	0.00163656	-1.37758	-1.5125	-0.575894	0.208121	0.861665	0.916658	0.106699	-1.14694	-0.499603	-0.517851
rs182113087	0.00163674	-0.234612	-1.80057	0.776659	0.387127	0.998553	0.154101	0.0956763	0.10549	-0.346122	0.927666
rs78166812	0.00163731	-1.02014	-1.39555	0.412006	1.01481	1.29058	-0.607665	-1.10822	-0.254323	0.779308	-0.184716
rs78547178	0.00163839	-0.910885	-0.466431	1.42294	0.575647	-1.19221	0.0899112	-0.611803	-0.299695	-2.70377	-0.13162
rs7748189	0.00163954	-0.0766672	0.972285	1.71539	0.880627	1.355	0.344951	0.0519988	-0.550036	1.22039	0.0309166
rs111293279	0.00164	-0.906747	-0.11216	0.423227	1.59599	0.61724	0.442431	0.437578	-1.60949	-0.504928	1.22245
rs9417400	0.00164033	-0.737945	-0.815121	-0.980195	1.64119	-1.17864	-1.11019	1.39451	-0.537932	-0.724662	-0.659084
rs17484330	0.00164062	0.651129	0.075312	0.777508	-1.48887	-0.423715	0.442875	0.953264	0.845735	0.32682	-0.0960031
rs7905178	0.00164112	0.632676	1.53556	0.0255942	-1.2723	0.13116	-0.0424665	0.478034	0.624029	0.460544	2.26385
rs710555	0.00164232	-1.30564	-1.54084	1.14572	0.945159	0.71434	1.64855	-1.80047	0.50844	-0.382565	-1.77927
rs113364828	0.00164268	-1.93614	-1.87197	1.17843	0.627683	-1.06672	2.258	-0.727898	-0.115636	0.0954366	-0.286099
rs12117411	0.00164349	0.110808	0.119434	-0.170993	0.270442	0.970831	-0.870406	0.463789	-1.98733	0.161062	-0.511206
rs6588249	0.00164392	-1.29097	-1.21707	1.55645	0.63904	0.927743	0.219273	-1.22155	-0.0834595	0.517283	0.525787
rs140306876	0.00164427	-2.54435	-0.534957	0.895032	0.682582	0.904624	-0.979967	-0.739256	1.23936	-0.0703399	-0.25589
rs59447555	0.00164462	1.7581	0.310339	0.0258531	-0.0668254	-0.710845	-0.564361	1.25369	-0.904429	-0.323612	-1.19666
rs2171275	0.00164478	-1.06678	-0.474626	0.236271	-0.556071	0.18876	-0.212075	-0.567344	-2.60539	-0.209131	-0.855942
rs6467970	0.00164509	0.953735	0.195798	-1.00365	-0.127608	0.778833	-0.0115186	0.936469	-0.349907	-0.0137833	-1.57446
rs72689387	0.00164512	0.0813558	1.85689	-0.575798	-0.463434	0.718186	-0.713102	-1.39574	0.815173	0.78488	0.604365
rs74952276	0.00164668	-0.0320444	-2.00925	-0.23375	-1.1231	1.32675	0.740682	-2.16151	-0.139339	-1.18704	-0.465462
rs11733577	0.00164719	-0.92355	0.667183	0.156774	0.279594	0.44994	0.0172808	-0.844347	0.880794	-1.25434	0.123673
rs56114250	0.00164777	-0.605105	-0.807679	-0.430735	-1.6802	-0.557566	0.0424781	-0.459363	-0.134282	0.483959	0.509514
rs10737826	0.00165074	-0.363637	0.302296	0.444235	0.271858	0.273088	-0.565846	1.66482	-1.43628	0.189189	-0.14737
rs12362588	0.00165075	-0.306855	-0.850937	0.552553	-1.30725	2.34759	-0.826579	-0.30958	-0.504604	1.04248	1.18788
rs77087144	0.00165155	1.09961	0.612091	0.23005	0.353848	1.46506	0.24928	0.482567	0.998709	2.80531	0.280874
rs4501525	0.00165327	0.489268	-0.245231	-0.182425	-1.68217	0.091309	-0.595456	1.40446	-0.745977	-0.884225	-0.175165
rs34366588	0.00165379	0.419977	0.513878	-0.219255	-1.44533	0.848272	0.577241	1.30951	0.688798	-0.266705	0.155488
rs72674159	0.00165402	1.40845	0.140036	0.365711	0.866783	0.709653	0.184527	0.533279	1.11844	-0.724211	0.96079
rs1419558	0.00165404	-0.656896	0.296027	1.20713	0.515224	-2.68942	-0.799241	0.874714	-0.486618	-0.00900794	0.496376
rs12297526	0.0016561	2.47547	0.137848	0.86373	-2.2111	-0.24268	0.440639	0.830294	1.72229	-0.565934	-1.23635
rs8025827	0.00165665	-0.534727	1.88608	1.27907	1.23196	-0.968374	0.0722891	0.0767039	-0.942841	-0.377598	-1.382
rs725894	0.00165671	-0.595516	-0.256214	0.0328828	0.247895	0.172447	1.0645	-0.0832783	-0.550072	-0.717007	-1.19945
rs34932143	0.00165689	0.485159	1.19105	-1.99387	1.6598	-0.028757	0.233492	-0.28464	-1.11298	-0.499507	1.16105
rs2222995	0.00165694	-0.330541	0.14365	1.71776	1.44098	-0.490534	1.31787	-2.61133	-0.62126	1.19164	0.0453339
rs2156008	0.00165721	-0.286016	-0.827083	-0.682743	0.831381	-0.0733181	-0.0348618	0.96131	-1.34276	0.027839	0.369465
rs74055590	0.00165737	-1.52499	-1.20006	-0.378104	-0.10813	-0.938579	-1.09131	-1.56889	0.0293148	0.288117	-0.21882
rs34511113	0.0016588	0.168387	-0.176104	-1.69421	-1.45097	-2.04054	0.603563	-1.181	-1.18026	-0.201578	-0.477799
rs34490288	0.00166006	-1.21799	-0.0130388	-0.0636768	-0.677411	-0.431394	-0.241091	-0.246044	0.00309104	0.0710885	0.722965
rs74784121	0.00166042	-2.13663	-0.771965	0.304316	1.43502	-0.469507	0.648302	0.7928	0.456759	-1.69715	-0.400171
rs12685361	0.00166059	-0.831681	0.235132	0.943012	-0.205833	0.548597	0.771477	-0.457382	-0.550167	-0.179336	0.0654192
rs144203823	0.00166106	0.719372	1.73769	2.31791	-0.221036	0.757374	0.42173	0.377806	0.136755	-1.71892	-0.0202453
rs12584507	0.0016625	1.17368	-0.039151	-0.457984	-1.79867	1.54992	0.381942	-0.406494	1.00559	0.0846438	-2.22373
rs61782239	0.00166298	-0.99123	-1.24836	0.740511	0.178088	0.522469	-0.062177	-1.82998	-0.0403421	0.560016	-0.798426
rs146885616	0.00166485	0.92858	0.231407	0.481006	0.343916	0.889416	1.0907	0.490505	0.800138	0.413052	-0.422632
rs17666424	0.00166524	0.572906	-0.35993	-1.15499	-0.869084	-1.08473	1.57926	0.414733	0.37333	-0.974406	-0.393429
rs4820102	0.00166582	0.586393	0.502659	-0.572104	-0.644286	-1.20588	0.183343	-0.151022	1.34684	-0.637567	0.000870922
rs4858087	0.00166645	0.813432	1.17396	-0.189055	-1.51267	0.360425	-0.246017	-0.227539	-1.19299	0.00698004	0.709257
rs78622185	0.00166717	1.16243	0.698255	-1.33364	-1.28131	0.717975	-1.72454	-1.21156	-1.1905	-0.990781	0.461146
rs114431045	0.0016691	0.192113	-0.321586	-0.956582	-0.662697	-1.2378	-0.220804	-1.03463	0.403955	1.96825	-0.251409
rs11865086	0.00166967	1.07038	1.69955	2.25385	-1.08091	0.237203	0.997471	-1.65956	0.334131	1.80933	0.438058
rs114011218	0.00167021	-0.14249	1.76111	-1.2651	-3.32384	-0.317325	-2.33128	-2.60913	0.0118301	-0.483015	-0.46355
rs111549174	0.00167343	0.0803837	0.0784644	-0.918445	0.198062	-0.0782416	0.26808	-0.24128	1.34251	0.604206	0.437638
rs147492926	0.00167357	1.35673	1.22779	0.024555	-1.49307	-2.99886	-2.03699	-0.060407	2.34971	-0.953071	-1.34688
rs504008	0.00167369	-0.44443	-1.22385	-0.527266	-0.301407	-0.0296951	0.100199	-0.0743353	1.56146	-0.889733	1.09937
rs565125990	0.00167377	0.435719	-0.575467	-0.237037	0.702457	-0.544734	-0.909708	0.916668	0.889002	-0.921247	-0.75777
rs59969906	0.00167406	-0.608929	0.515299	-1.29535	0.266394	-0.0560657	-0.880437	0.807875	-1.01771	0.109054	-1.55683
rs6597714	0.0016746	0.513184	0.143717	0.269725	0.674403	0.159064	1.09346	1.2112	-1.57555	1.58289	1.32445
rs7238394	0.00167482	0.186226	0.629393	-1.64055	0.000675784	-0.336713	0.489143	1.00968	1.40006	-0.0554813	0.453554
rs6863611	0.00167485	-0.0425426	-0.210611	-1.0382	-1.07547	-0.111558	1.50782	1.23047	-0.505553	0.707455	-0.228639
rs117169738	0.00167561	-0.513484	-0.540274	-1.26033	0.812434	-0.268463	-0.56656	-0.225502	0.766845	-0.868947	-0.0264754
rs34353607	0.00167595	-0.433338	-0.0154023	-1.94022	-0.160668	0.183279	-1.57499	1.3576	0.792653	-0.978859	1.32922
rs62318653	0.00167643	-0.457017	-0.539655	-0.531213	-0.392257	-0.895029	-1.35463	-0.1201	1.51452	-1.42151	0.618153
rs77911174	0.00167663	-0.235051	0.499598	0.791861	-0.889486	-0.479564	0.694266	-0.848558	-0.2199	-0.282067	1.19968
rs10505725	0.00167738	-0.0998975	-0.0519151	1.09147	0.600354	-0.506587	0.0768869	-0.885308	0.469868	-0.14741	1.37808
rs184615031	0.00167823	1.59673	2.07541	-2.2345	-0.795696	-0.308717	0.0883096	-0.261624	0.857084	1.51658	-1.19921
rs592398	0.00167893	-0.00131513	0.344316	-0.693577	2.45636	-0.398413	1.16562	-0.418552	-0.842568	2.55245	-0.807971
rs11639860	0.0016791	0.0306996	-0.404706	-0.0659036	-0.500844	2.38603	0.337979	0.290364	0.82604	-0.77297	-1.17111
rs6031801	0.00167919	0.922272	0.4259	1.17583	2.30365	0.327529	0.266002	1.47263	0.665317	-0.247477	0.831266
rs4484892	0.0016792	-2.33853	-1.17341	0.380278	0.214837	-1.28605	2.45868	-0.669977	-2.10971	0.176507	1.02144
rs6972905	0.00167967	1.44945	0.417325	-0.241711	-0.565408	0.73009	-0.228894	0.204103	-0.227463	0.257675	-0.810084
rs12028376	0.00167981	-0.0638239	-0.257296	1.39784	1.45171	1.35179	0.0905118	0.861983	0.412835	0.0227799	-0.682894
rs10494685	0.00168033	0.806973	0.540366	-0.517164	1.78353	0.490151	1.29252	0.084059	0.873076	0.234994	-0.638667
rs36029832	0.00168041	-0.56265	-1.80518	-0.799175	-0.501277	-2.23118	-0.332244	-0.863941	0.657271	-1.16027	0.0909753
rs35905641	0.00168049	1.49703	1.68918	0.284122	0.868081	-0.725264	-1.05619	1.07229	0.747132	0.391188	-2.24428
rs76562152	0.0016815	-0.50221	-1.10954	1.19089	-0.327032	0.844734	-0.167753	-0.570365	-0.909028	1.81864	0.704604
rs10090200	0.00168261	-0.0530674	0.924813	0.596731	-1.19928	0.933608	1.49708	-2.21976	1.98762	0.969743	0.246146
rs117782173	0.00168268	-0.706725	0.356985	0.0460311	0.906767	-0.503653	-0.115793	1.10461	-0.694612	-1.147	-2.88119
rs117594008	0.00168371	0.396623	-0.503126	1.10822	0.520357	1.30187	0.520602	-0.924275	1.79635	1.19219	1.01883
rs11576316	0.00168374	-0.931349	-0.550427	0.0813532	-0.570637	-0.199013	-0.0377734	1.07627	-0.514644	-0.339597	1.0035
rs7969839	0.00168375	2.23643	1.75999	-0.976991	-1.86461	0.23417	-1.42161	1.2467	0.950851	0.585327	-0.948341
rs75323870	0.00168453	0.480271	0.00769735	1.39414	1.18658	-1.62666	1.01773	-0.116822	-1.29011	-1.04356	0.708197
rs10253419	0.00168475	-1.58703	-1.51027	-0.707589	-0.898125	-1.202	-0.3816	0.551753	-1.41158	0.610952	1.05257
rs4769861	0.00168476	-0.104993	0.665141	0.737345	0.0484321	-0.0192356	0.323086	-0.319273	-0.918273	1.30493	-0.280119
rs193248963	0.00168538	-1.08088	-1.21382	0.314581	-0.452955	-0.188178	-0.607462	0.434061	-0.0343412	1.34315	0.54101
rs148262036	0.00168593	0.566056	-1.62318	2.11818	-0.669114	-0.331827	1.55452	-0.762389	-2.13966	0.0203419	-0.029411
rs78645659	0.00168612	1.11538	1.51381	0.733269	0.736406	0.930868	1.13466	0.0602445	1.99876	0.0759191	1.4606
rs564412938	0.00168865	0.300324	-0.0642618	-1.74487	-0.859204	-1.78252	-0.412161	-0.107746	-0.661433	0.281777	-1.6735
rs79237419	0.00168889	0.307975	-0.931921	0.968861	-0.51253	0.270939	2.00808	-0.695655	-0.0843294	1.00093	-0.0243473
rs13107134	0.00168894	2.69608	1.95941	-1.28811	0.169543	1.43238	-0.35477	0.933167	0.452214	-0.141224	0.722242
rs116689469	0.00169007	-0.0774734	1.42543	-0.894707	1.00738	-1.20428	0.77332	-0.579019	-0.0533443	0.464058	-0.724839
rs1537524	0.00169041	0.524443	-0.161019	0.472472	1.10429	0.00499602	0.328023	-0.65851	0.135123	0.831002	0.351881
rs11063450	0.00169062	-0.0462276	0.839074	-0.161112	-0.392731	0.534747	0.390409	-0.540706	1.57529	-0.811333	-0.535064
rs4869024	0.00169274	-0.00414103	1.05051	0.162334	0.644522	-1.22376	0.607739	-0.0686563	-1.39909	0.95237	0.373514
rs76979846	0.00169309	0.202843	1.10452	1.42871	0.789398	0.0792811	1.38085	-1.18559	-0.882014	-2.12765	1.48211
rs12207319	0.00169344	-0.327224	0.741074	-0.376314	0.0643762	-0.976852	1.49716	-0.573737	1.05194	-0.277098	-0.796514
rs11012057	0.00169418	-0.146924	-1.73062	-0.387092	-0.0344944	-1.08082	0.951189	0.0521346	-0.270206	0.0551643	-0.745471
rs17126924	0.00169462	0.0196162	0.00554931	0.487368	1.22597	-0.000879586	-0.264967	-1.0155	-0.72441	-0.116978	1.32314
rs34402828	0.00169739	-0.158009	0.0509907	1.43764	0.0397286	1.78009	1.07842	-0.761152	0.631642	0.107467	0.395268
rs56297027	0.00169767	1.37007	1.08815	0.271538	2.06005	-0.632437	0.354193	-2.13142	1.91287	-1.61066	-1.16725
rs4406807	0.00169858	-0.919104	-1.32085	-0.211132	0.716952	0.752361	0.425065	0.336042	0.636174	-0.647702	-1.92523
rs115200374	0.0017	0.825494	0.504145	1.23277	1.6238	0.27355	0.549884	0.262723	0.591773	-1.06657	0.829716
rs4878707	0.00170049	-1.68635	0.0189526	1.06199	0.100897	0.0255536	-0.521093	0.0346384	-0.852408	0.17051	1.68317
rs4440514	0.00170187	1.27934	0.710194	0.613786	-1.14045	1.49755	1.94824	-0.974764	0.131652	0.306182	0.958223
rs78393923	0.00170311	1.30761	0.779614	0.416847	-1.35777	-0.195461	0.898063	1.42881	0.575731	0.300861	-2.23294
rs1662919	0.0017046	-1.4823	-1.14527	0.133426	-0.801144	0.0835641	-0.485698	-1.84611	-0.681185	-0.457365	-0.599564
rs10071952	0.00170503	0.553915	1.33304	1.95429	-0.0877343	0.445454	2.362	0.420166	-0.147746	1.11971	-0.31854
rs117086999	0.00170598	-0.117482	0.221646	-0.114997	-0.163211	0.068823	-2.30753	-0.928351	0.622775	-0.743129	-1.01406
rs112331611	0.00170636	2.26807	1.46824	-0.766617	0.23762	0.0638889	-0.961738	0.330491	0.70674	-0.375105	-0.481067
rs533252578	0.00170735	0.220669	0.260355	0.664651	-1.50468	-0.992665	0.158909	0.437128	-0.0840067	-0.376525	-0.0852875
rs201846790	0.0017077	0.700356	0.508936	-0.25944	-1.42263	0.931891	1.09715	-0.516564	-0.226573	-0.45892	0.785732
rs114133650	0.0017084	0.59358	1.73416	0.681928	-0.0435034	1.12175	2.19585	0.185435	-0.745566	1.10274	1.64337
rs7090424	0.00170994	0.265084	-1.49762	-1.24056	-0.379788	0.731575	-0.962245	-0.755189	0.281577	1.26762	0.00580539
rs117226549	0.00171057	-0.873807	0.52168	-1.20176	-0.0474338	-0.699684	1.33254	1.19554	0.258323	-0.0284878	0.910596
rs4238606	0.00171071	-0.406639	-0.0180263	1.01826	-0.080273	0.106008	0.601029	0.839399	-1.34856	0.516332	-0.185975
rs10127105	0.00171073	0.278908	-0.119861	-0.492236	-0.875801	1.00509	-1.74894	-1.07186	0.396957	1.00522	0.529573
rs7962354	0.00171095	-1.50722	-0.272882	0.286598	1.93127	-0.379545	1.56184	-0.212903	-1.43626	-0.409953	-0.908366
rs74340199	0.00171135	-0.449708	-0.989862	0.953316	-0.016768	0.51714	-0.057339	-1.24637	-0.0334565	1.09435	0.339849
rs573161289	0.00171149	-0.843404	-0.00481598	0.233586	-0.221057	-0.763872	0.840008	1.40966	0.375235	0.176038	1.64413
rs111218253	0.00171287	0.80733	0.685213	-0.818468	0.877854	-1.71827	-1.67563	2.27449	-0.148334	-0.739109	-0.128602
rs150035131	0.00171337	2.60649	0.0619537	0.157459	-1.38811	1.80348	0.352214	0.059879	1.40755	0.37395	-0.00524789
rs77153085	0.00171401	-0.330068	-0.323488	-1.23206	-0.62437	0.275767	0.758435	-1.07899	-0.673961	-1.33917	0.372212
rs2838735	0.00171437	1.6118	0.685072	0.125468	0.56257	1.46769	1.00676	0.148815	-0.921645	0.727261	-0.320473
rs10842247	0.00171481	-0.389543	-0.242542	1.98479	1.52361	-1.08987	2.59719	0.442222	0.422735	0.917699	0.725013
rs2020176	0.00171529	-1.57283	-0.632652	1.21375	0.168851	1.74793	-0.298771	-0.977602	-0.112116	-0.99961	2.0524
rs140164377	0.00171539	-1.10827	-0.431316	-1.14644	0.371926	-0.201475	-0.4612	0.380762	0.0896852	1.3101	-0.447014
rs72730144	0.00171567	1.12248	0.488902	-0.83321	-0.46935	0.965588	-1.07878	-0.238415	1.6739	-0.240122	0.112792
rs6007448	0.00171576	-0.398906	0.029485	0.0390687	1.47932	-0.19022	0.676692	-0.237947	0.338834	-1.65706	0.472759
rs12333960	0.00171592	-0.220544	0.0122694	1.32025	-0.211295	-0.371118	0.736417	-0.268568	0.237	1.54569	0.869032
rs17107333	0.00171768	0.898277	1.18642	0.824733	-0.569857	0.0684729	-1.52542	-0.538624	0.303387	1.33587	0.514115
rs4820380	0.00171822	-0.641045	-0.886385	0.340518	0.202803	-1.09869	-1.01056	0.17293	-0.107029	-1.67688	-0.539594
rs74607099	0.00172103	-0.299439	-0.422653	-0.276018	-0.413547	0.174355	-0.999348	-1.09069	-0.556981	-0.193264	-0.199383
rs17734236	0.00172286	0.277224	0.112595	-0.530019	-1.06717	0.235051	1.18296	0.677947	0.020175	0.0121011	0.937943
rs9407563	0.00172356	-0.127029	0.675405	0.265783	0.180343	0.678931	1.68733	-0.465121	0.200561	-1.78553	-1.37077
rs6508853	0.00172489	-1.31885	-0.273074	0.252993	1.18536	-2.03481	-0.82085	-1.34653	0.18671	0.838549	0.0176282
rs80330120	0.00172519	0.69602	0.195748	-0.213541	-0.218432	0.532208	-1.32816	0.259809	-0.183792	-0.571474	0.448681
rs139086971	0.00172526	0.550831	-0.0542787	1.01574	1.5962	1.83349	-0.161012	0.293544	1.56137	-1.69888	0.598192
rs2283253	0.00172579	-0.561306	-1.88158	0.994241	-0.779823	-0.291754	-0.980906	0.197306	1.23212	-1.63932	0.614666
rs517960	0.00172613	-0.654605	0.137902	-0.458175	-1.12814	2.14996	-1.08471	1.93535	0.523474	1.99249	-0.921406
rs13015327	0.00172635	0.71012	-0.31244	0.10225	1.81101	1.90744	0.719307	-0.954556	0.654617	-0.319671	0.65403
rs6067297	0.00172722	0.872668	-0.436382	-0.42842	2.06956	0.569161	0.35496	0.0272881	-0.182161	1.71463	-0.59601
rs144031976	0.00172775	0.0872026	-0.23743	0.602081	1.12864	0.83015	0.127925	0.157333	2.36827	-0.232507	0.928348
rs200628501	0.0017297	0.621129	1.15167	-0.00997611	0.16002	0.41015	0.962468	0.606797	1.23531	1.10488	-0.218393
rs142903445	0.00173023	-0.435392	-0.00675199	0.473041	1.31927	-0.157615	-0.265544	0.367969	-0.327878	0.604193	0.352799
rs11144990	0.00173029	-0.279808	0.0902324	0.845611	0.988963	0.502225	0.679377	0.638505	-1.00597	0.16328	0.0311348
rs76108502	0.00173168	-1.15998	1.13359	0.549942	0.0890281	-0.579848	-0.374728	0.760338	-0.0776461	-0.432186	0.243224
rs149885546	0.00173234	-1.22303	-0.0519804	0.353263	-0.617412	-0.982773	-1.38437	0.427889	0.167978	-0.440077	0.819458
rs17779578	0.00173265	-0.242661	-1.16304	-0.334784	-0.61289	1.49753	0.0275718	-0.326175	-0.0605305	-2.69768	0.74703
rs71322719	0.00173288	2.2284	1.23919	-0.217033	0.283919	0.105722	-0.854245	-0.273219	-0.773426	0.711352	0.950593
rs2632003	0.00173424	0.38644	0.903559	-0.522469	-0.724906	0.396288	0.701219	-0.792486	-0.296409	0.206613	0.14508
rs10893671	0.00173489	0.171056	0.472192	-1.90326	-0.0487681	-2.23601	-0.824198	0.207078	-1.14287	1.46938	0.00508558
rs112907865	0.00173639	1.2625	0.434973	0.452593	1.12303	-1.34998	0.155329	-0.653358	0.173552	1.20135	0.521227
rs930644	0.00173648	0.825723	0.973514	1.95401	1.17395	-2.34699	-1.29047	-0.538227	-0.690767	-1.27764	-0.45301
rs12235808	0.00173694	0.0613991	0.0891685	-0.458473	-0.475343	-0.363827	-1.0895	0.344777	0.353105	0.0202102	-0.737146
rs80013344	0.00173925	0.763778	1.90786	0.713098	-0.427521	-0.307944	0.759638	1.51186	-0.0922148	0.351415	-0.321896
rs62028424	0.00173932	-0.922231	-0.560542	0.584306	0.0760156	1.18626	-0.83026	0.000524299	0.319341	-0.918923	-1.00174
rs375917755	0.00174009	0.316794	-0.360435	-0.0588851	0.889928	-0.429303	-0.483882	-0.637471	0.0130381	-0.596685	-1.01993
rs1659684	0.00174082	-0.786961	-0.754041	-0.962714	-1.57218	-2.55977	0.30656	-1.24609	-0.0881615	0.768794	0.725094
rs11785631	0.00174204	1.42075	0.735276	0.417839	-0.79503	0.170575	1.3552	-0.167105	0.18241	-1.10407	0.163437
rs534856748	0.00174274	-0.821431	-0.958694	-0.0158719	-0.153239	-1.07727	0.00831071	1.27413	-0.449684	-0.114483	-0.577663
rs3904720	0.0017431	1.66952	1.38559	0.152344	1.23931	1.01857	0.997637	0.252178	1.24598	-1.76527	0.334188
rs1178351	0.00174332	0.598702	1.01089	0.177149	0.21129	0.321214	-0.451498	0.485775	-0.597142	1.49202	0.697198
rs1185303	0.00174467	0.332413	0.373955	0.367053	-0.789282	-0.0828508	-0.817972	-0.481383	-0.231491	0.253394	0.298972
rs36011100	0.00174506	0.361969	-0.766258	0.36846	1.29217	0.30108	-0.829872	2.07395	-0.982512	-0.578471	1.09468
rs2281914	0.00174645	-0.873723	-1.11831	-0.0320822	-1.70356	0.0227555	0.291611	0.278631	-0.626355	-0.157103	-0.161988
rs17407753	0.00174736	0.654631	0.475282	0.103048	-0.439826	-1.55336	-0.510993	-0.497835	0.066684	1.51365	-0.906343
rs7182896	0.00174799	0.52484	0.626639	0.737156	-0.452766	0.703917	-0.691075	-1.09661	0.887331	-0.066427	1.15475
rs12461024	0.00174808	1.20219	0.904026	0.0795031	-0.250403	0.233732	1.04066	-0.157413	0.921856	1.15132	0.274327
rs2783658	0.00174825	0.855035	-0.0996598	-0.915593	-0.183636	0.924132	0.0500267	0.549905	1.08744	0.438355	-0.0297491
rs78273838	0.00174913	1.86706	0.0504541	-2.33563	0.0921896	-0.948082	-1.86283	0.676969	1.03392	0.59215	-1.0952
rs6138285	0.00175124	-0.882861	0.201109	0.569138	0.388963	-0.745185	-1.30138	-1.02171	-1.05482	1.48854	-0.516805
rs10491403	0.00175287	0.0571637	-0.950569	-0.251346	0.508962	0.68772	0.00134479	-1.00516	-2.16294	0.534074	-0.473598
rs76427047	0.00175478	-0.924511	-0.159557	-1.15414	-1.26002	-0.662454	-1.94519	-0.0251617	0.284391	2.09919	-0.583531
rs9634014	0.00175483	-0.252403	-0.0539354	-0.568737	0.110487	0.722799	0.0676846	1.44025	-0.929654	0.373631	-0.400051
rs142320752	0.0017554	1.04966	0.184467	-1.66914	1.08334	2.18309	2.05071	0.73109	2.88334	0.259479	-0.79282
rs633278	0.0017574	-0.198979	1.33313	-0.2637	-0.621208	0.92758	1.6747	1.43655	1.16088	1.21892	-0.234813
rs145278616	0.0017576	1.36989	2.25631	-0.753982	0.323018	1.71216	0.0810245	0.0162158	0.867381	0.342465	-0.271737
rs4395862	0.00175916	0.751284	0.114509	0.34749	-0.410163	1.12698	0.55176	-0.465843	-0.19211	0.595033	0.622783
rs72859208	0.00175949	-0.641006	0.151439	0.61486	-0.972497	-0.98113	0.814483	-0.604563	0.92225	-0.883172	0.958097
rs72771186	0.0017611	-1.28808	-1.54309	-0.223675	1.63216	-0.454484	-1.07579	-1.63915	0.727782	-0.925945	1.59365
rs62371988	0.0017621	-0.901135	-0.434417	0.84725	0.326052	-0.64795	-0.360027	0.812099	0.00399641	-0.364149	0.988634
rs734926	0.00176364	-0.219569	0.294525	0.595897	0.514291	1.25501	0.63942	0.444792	-1.08224	-0.257874	-0.980139
rs12363414	0.00176426	-0.494588	-0.773336	-0.947831	-0.789218	0.988447	0.342158	-0.474718	-1.6979	0.683003	1.59942
rs6110677	0.00176555	-0.00952936	-0.926077	-0.130844	0.969362	-0.0419256	-0.323834	-2.45009	-1.30012	-1.54567	-0.630283
rs111981441	0.0017663	-0.91276	-0.568756	1.63697	0.194738	1.25097	-1.56456	-0.571691	-0.279768	1.80429	0.609114
rs74332490	0.00176658	-0.448246	-0.808741	0.501876	-0.1729	0.262362	-0.693404	-0.87829	-0.711545	1.42633	-0.800693
rs62608299	0.00176799	0.033707	-0.980727	0.616951	0.166191	-0.26367	-0.280518	-2.08736	-2.05401	0.814453	-0.235256
rs74874979	0.00176822	0.927919	0.993705	-0.821758	-1.17996	-0.537888	-1.37382	1.21034	0.920167	-1.71595	-1.92355
rs7574508	0.00176953	-0.0324117	0.130698	0.388898	0.396131	-1.31083	0.283904	-1.02815	-1.38379	1.73129	-0.307645
rs143616946	0.00176991	0.835354	1.20445	-0.434016	1.41824	1.14684	-0.195918	1.38099	0.496445	0.510222	2.17052
rs143765758	0.00177027	-1.21641	-2.24835	-1.41677	-2.40665	-1.84401	0.327018	-0.857621	-0.858267	-0.798928	-0.394671
rs2473	0.00177212	-0.827362	-0.434727	-0.650228	-0.930459	-0.1843	-0.558287	-0.794452	-0.157374	-0.590169	0.714557
rs116581186	0.00177301	1.88303	2.34415	-1.06555	0.338633	0.221332	0.446014	2.19994	0.921518	-0.45901	-1.48927
rs12971864	0.00177312	0.633491	1.02377	0.876931	-0.561042	1.74455	-1.0554	-0.971014	-0.334654	0.235993	-0.464356
rs4908818	0.00177324	-1.08671	-0.856525	-0.258267	-0.212149	-0.119085	0.571215	-1.40667	0.376833	-0.0430539	-1.82803
rs201682362	0.00177344	1.10174	1.19968	-0.923477	-0.358613	0.307964	-0.189624	0.362958	-1.42457	1.51377	-0.837985
rs2978213	0.00177371	-1.43265	-1.47157	0.381588	0.234848	-0.401124	-1.18409	0.248529	-0.831109	1.84686	0.126112
rs1513050	0.00177403	-0.237462	0.570369	-0.824706	0.187858	-0.0380123	1.03724	-0.139077	0.106224	-0.936101	0.429894
rs118120405	0.00177405	-1.06242	-0.371371	-0.560469	0.244594	-0.00515039	-0.00886869	-0.30135	-0.282225	-0.388424	0.778428
rs9869722	0.00177503	-0.478513	0.0159049	-0.332221	-0.649955	0.0223219	1.59642	-1.26388	-0.382248	-1.26304	-1.47552
rs28699608	0.00177525	-1.23186	-0.937082	0.409215	-1.50374	-2.19468	3.83474	2.78066	2.71518	1.54541	-1.92576
rs62387757	0.00177578	-0.637814	-0.643995	0.683646	1.19735	-0.606307	-0.34401	-0.0111374	-1.24454	0.356076	-1.95492
rs6132792	0.00177593	0.132802	1.16229	-1.40038	0.219543	0.845772	-1.84979	1.34302	-1.02936	-1.19945	-1.55463
rs13320071	0.00177634	0.182421	0.878449	-0.131464	0.516256	-1.25076	-0.745186	0.0322539	0.0707173	-0.522731	-1.553
rs557919	0.00177679	1.20974	-0.57403	2.00044	1.20416	0.214233	-0.603704	1.10936	-2.64008	2.10995	-0.94428
rs4270426	0.00177817	0.0935216	-0.445578	-0.310805	1.1667	0.528974	-0.797744	-1.26566	-1.54243	0.3749	-1.1238
rs9995297	0.00177861	-1.39029	-1.85576	0.498924	1.04206	2.13602	-0.183117	0.82465	-0.0487362	2.49359	-0.672345
rs10901166	0.00177877	0.323037	-0.273426	-0.375434	1.03951	-1.63214	-1.68755	-0.378882	-0.0661754	-0.384024	1.86028
rs9367653	0.00178003	-0.234842	-0.0328501	-1.20568	-1.59486	-0.0486151	0.644141	-0.0404682	-0.407403	-0.635372	-2.91932
rs34113929	0.00178073	9.75	4.78511	-3.80768	-0.665204	4.2782	-1.52701	4.2749	4.93552	1.09406	0.652152
rs1995244	0.00178078	-1.12228	-0.761273	0.445234	-0.590088	1.0259	0.574519	-0.98338	-1.70746	-0.748867	0.645197
rs34946873	0.00178136	-0.877004	-0.0050847	-0.815477	0.538446	-0.128986	0.649604	-0.208711	-0.049417	-0.124431	2.50819
rs9576954	0.00178151	0.606242	0.236074	-0.973825	0.165141	0.838664	-0.0960544	0.835415	0.407355	0.976918	1.76404
rs6703356	0.00178209	1.06849	-0.0907543	1.31383	-0.594878	1.05022	0.310502	-0.236411	1.05938	0.22766	-0.296104
rs11038083	0.00178259	0.128369	-0.146139	-0.958062	-0.751207	-0.00270041	-0.734281	-1.67681	0.122357	1.48703	1.00022
rs143299759	0.00178307	-0.278231	-0.421447	1.53883	-0.550319	0.27626	-1.89825	-0.122214	0.155505	0.584347	-0.824059
rs71368043	0.00178372	0.45055	0.348071	1.76885	0.659036	0.595198	-1.64635	1.68058	-0.351056	0.29524	-0.898765
rs11570041	0.00178388	0.628519	0.219785	0.165355	0.313043	0.773277	0.0457385	-0.121449	-2.30875	-0.0662171	-0.0562047
rs7686740	0.00178429	0.664456	-0.365096	-0.959522	0.42089	-0.548694	0.489634	0.807192	-0.82996	-0.273717	0.0259183
rs12722494	0.00178714	-0.976263	0.00581701	-0.847492	1.0491	0.886842	1.18869	-0.495567	-0.412351	-0.778015	-0.069365
rs3743407	0.00178759	1.35675	-0.289718	0.562237	-0.561227	1.08611	0.925651	0.537024	-0.951461	0.728997	2.20762
rs6928917	0.0017877	1.23705	0.205976	1.90355	-0.767827	0.0461518	0.853038	-0.985643	0.84077	0.634093	-0.736284
rs11722580	0.00178837	-0.294821	-0.332701	-0.25661	1.10362	-0.161051	-0.222847	0.725752	1.02044	0.649947	1.22871
rs41312812	0.0017885	0.469585	-0.423174	1.54117	-0.820913	0.800943	-1.12441	-1.24541	1.03433	0.909084	-1.4473
rs148195313	0.00178923	0.051483	0.215021	0.110512	0.452249	-0.808392	-0.328638	-0.211276	0.464888	0.812345	-0.251086
rs76165972	0.00178951	1.55287	2.17041	0.138724	1.07386	0.683532	0.341049	0.103387	1.18672	-0.603731	0.247449
rs1257588	0.00178981	0.497235	1.39922	-1.2847	-0.891737	0.748189	-1.00245	1.98674	-0.457412	0.275996	1.07164
rs4731206	0.00179116	-1.01026	0.157998	0.00678383	-0.807001	1.65604	-1.78725	-0.29525	-0.273206	-0.495323	0.846749
rs73145513	0.00179407	0.531552	-0.110503	-0.349278	-1.87639	0.423082	-0.827039	0.880684	-1.19113	-0.681034	1.71706
rs200094599	0.00179418	-0.280932	-0.141953	-1.22443	-0.239022	-1.18098	0.209944	0.589813	-0.397353	0.0491609	-0.492345
rs10053097	0.00179464	-0.0377936	1.61378	0.193997	-1.78719	-0.0905916	-0.24348	0.0711143	-1.15758	0.468948	0.875576
rs7701772	0.00179491	0.824806	-1.11087	0.278251	-0.678297	0.357675	0.249177	0.215174	-1.12771	-0.274603	-0.378202
rs2782985	0.00179598	0.406209	-0.599063	-0.459182	-0.275708	2.02977	-0.718178	0.0823804	0.699055	-1.69323	0.575367
rs4884685	0.00179615	-0.180474	0.956175	-0.871451	0.298481	-1.70135	-1.93274	-2.27255	0.627991	-0.903322	-0.514409
rs35777255	0.00179645	-0.00706394	0.413578	0.921721	0.671249	1.58438	-0.432165	-1.20485	0.968861	1.49169	0.425624
rs17255603	0.00179726	1.15175	0.155146	0.450634	0.240472	-1.91169	1.54675	-0.636858	0.00776542	-0.236359	-1.39917
rs73201158	0.00179731	1.01735	-0.218032	0.142069	-1.23378	-0.286556	-1.24869	-0.108016	0.260555	-0.698543	0.19914
rs1294093	0.00179777	-0.84008	0.464571	-1.61193	0.843401	-0.259093	0.166724	-0.658825	1.51169	-0.496881	0.926317
rs10206935	0.00179919	0.702097	1.03911	-1.00021	0.511867	-0.724466	-1.67351	-0.200668	1.04078	-0.826831	-0.656147
rs73571764	0.00179945	-1.09804	-0.798856	-0.113962	-1.11351	-1.71095	-0.295517	-0.135753	-2.19373	0.596885	0.0574182
rs10738796	0.0017999	0.391455	0.501567	0.954445	0.977154	-0.540714	1.84343	1.9382	0.926358	-1.04823	-0.138255
rs76837571	0.00180044	0.882292	1.35987	-0.733044	0.88381	0.585	1.36471	0.807315	0.384269	-0.117535	0.153652
rs139208	0.00180055	-0.319878	-1.15585	0.797888	-1.64299	0.10769	-0.798706	-0.935209	0.29165	0.431207	0.0659854
rs60828513	0.00180111	-2.92814	-2.07765	0.282927	-0.53084	-0.615963	-0.567784	-1.17034	-0.798708	-0.686174	-0.96347
rs3011415	0.0018017	0.0931064	-0.828706	1.71069	-1.06798	1.85131	2.0437	0.361762	-0.236894	0.319286	0.758567
rs111372241	0.00180197	-0.248779	1.67684	-0.93681	-1.23452	-0.255563	-0.799186	-1.33591	-0.503334	-0.399016	-0.106134
rs74435005	0.00180221	0.517986	-0.59018	0.160848	-1.50635	-0.662344	-0.374562	0.224304	-1.00234	-0.187854	0.945638
rs10791240	0.00180344	-0.532674	-0.0860159	-0.0507654	-0.629919	-0.17605	1.32477	-1.00546	-0.846504	1.77595	0.138791
rs73147850	0.00180356	0.874969	0.512614	-0.39461	0.343465	0.92317	0.405636	0.346505	-0.1175	-0.973337	0.395217
rs142961928	0.00180367	1.044	0.169597	-2.26234	-0.746862	-1.6487	0.255819	0.548378	2.44567	-0.455316	-0.624058
rs722048	0.00180374	0.960513	1.72339	0.461092	0.527013	1.27062	1.06722	-0.38894	-0.192547	1.31885	0.34458
rs62106172	0.00180412	-1.13247	-0.490069	2.21906	-0.680982	-0.475655	0.176549	0.359549	-0.216353	0.841241	0.74266
rs9950816	0.00180555	0.670968	0.696312	-0.144889	1.30614	1.7411	0.69835	0.239044	0.68506	0.579212	-0.780473
rs11826700	0.0018069	-0.15402	-0.0869953	-1.02286	0.528725	1.04932	-0.882067	-0.107809	-0.343425	-0.0742461	0.014072
rs111784457	0.00180705	-0.390963	-0.0762272	-0.0856218	0.750271	0.664504	-0.706795	1.90856	0.272002	-0.698803	-0.556624
rs78012206	0.00180759	-0.562093	-0.550495	1.31381	0.339069	-0.3427	0.39979	-0.622924	-1.67827	1.31684	-0.832857
rs8010889	0.00180979	-0.36525	-0.618108	-0.546472	0.426269	0.65921	0.732632	0.326693	-3.18454	0.715655	0.322129
rs1893110	0.00181069	0.845865	0.459505	-0.164391	-0.59454	-0.179588	-0.25929	0.697767	-0.369919	0.334892	0.234531
rs9359204	0.00181089	0.398093	0.16796	-1.35417	-1.56704	1.33989	0.673335	-0.609234	0.928286	0.188424	-0.194865
rs144384962	0.00181125	-0.271592	-0.0217976	0.261338	-0.914688	-0.588549	-0.149571	-0.0102862	-1.9512	-0.217592	0.0496359
rs1938677	0.00181146	0.633185	1.35221	-2.18774	1.35441	0.322895	0.222234	2.23553	1.01437	-1.53916	-0.212953
rs141621989	0.00181279	0.65569	1.52574	-1.11442	0.469272	-0.551842	-0.779687	0.759091	-1.27684	0.86134	1.04335
rs370803463	0.00181509	1.17707	0.827415	0.952467	1.39052	-0.101241	1.56998	-0.501377	-0.630094	-0.736504	-0.678002
rs11383828	0.00181513	0.414761	0.409149	0.957669	-0.707286	0.595633	-1.42192	-0.98258	0.210836	0.985245	1.59762
rs138165019	0.00181576	-0.369743	-0.913543	-1.697	-0.296276	-2.56818	-0.720251	0.0991164	0.983556	-0.8136	0.571169
rs7942858	0.00181736	1.32207	1.14154	-0.126339	-2.52496	0.342125	-1.14873	0.961617	0.435929	-0.182609	1.05328
rs9893575	0.00181743	0.187103	1.23496	1.14494	-2.5548	-0.331559	0.188476	-0.372662	0.0692773	1.70981	1.54331
rs7559123	0.00181806	-0.215925	0.435518	-1.39255	-1.34139	-0.207059	0.620172	0.650539	-0.825846	-1.13115	-0.169811
rs12541185	0.00181871	0.346571	-0.309323	0.0480239	0.411397	0.875957	-0.565963	1.46071	-1.71247	0.782018	1.73178
rs148970843	0.00181933	0.438258	0.285351	0.762666	-0.424901	0.784318	-0.818225	-0.578467	-0.187431	0.694002	0.575034
rs35218415	0.00181944	-0.546377	-1.47363	-0.327904	-0.675054	0.501373	-0.739349	0.647746	0.925717	-0.550529	-1.49635
rs6428604	0.00181977	1.75243	1.4215	-0.667763	-2.03501	-0.371855	0.88484	-0.69145	1.32472	-0.873621	-1.72486
rs7857725	0.00182095	-2.29743	-1.63104	0.992698	-0.780205	0.663768	-0.922565	-1.7155	0.28189	0.529238	0.747247
rs10062801	0.00182153	0.0656918	0.562944	1.36558	0.613696	1.56462	1.99606	-0.187564	0.834917	0.742134	0.672971
rs115487049	0.00182188	0.251965	-0.192502	-0.964955	-0.591925	-1.01686	1.66766	0.357034	-1.24017	-0.658641	0.967996
rs1949701	0.00182286	-1.33012	-1.93274	-1.21835	-1.20093	-0.0895956	-1.62151	-1.05452	-0.385507	0.302979	-1.00584
rs12538235	0.00182301	-0.213065	-0.547313	-0.735168	-0.960755	-0.566796	-0.265946	0.0170364	0.906117	-0.0465981	-1.72039
rs76708740	0.00182329	-0.0494086	0.873408	-0.163577	1.73225	0.308621	0.753871	0.437637	-1.16483	-0.366117	-0.784395
rs67347002	0.00182338	-0.718156	-0.142696	0.255285	-1.47058	-1.86363	-1.18962	-1.50352	-1.27713	-1.10418	-1.78155
rs4870372	0.0018234	0.191768	1.0283	0.167978	-0.642492	1.61199	-0.0554358	2.15575	0.0586679	0.363007	1.32036
rs13030762	0.00182433	-0.0480966	-1.33354	-0.0129192	-0.725672	0.601909	0.11755	-1.49599	0.370284	-0.357229	-0.172285
rs12787329	0.00182682	1.19026	0.556478	-0.0112574	-0.382943	-0.83122	0.0798126	1.55756	1.04317	0.00823557	-0.598696
rs2162690	0.00182884	0.0956478	1.26904	0.151709	-0.170891	1.06771	1.21882	0.239064	-0.867461	0.877028	0.132193
rs62508652	0.0018292	-0.8301	-2.05777	0.995551	0.876459	0.0788869	-0.311627	-0.731621	-1.96106	-0.316611	-0.594416
rs17139096	0.00183045	-0.684812	0.32737	0.972731	-1.34436	-0.463	-0.15341	-0.658295	-0.743639	0.266607	-2.16254
rs767205977	0.00183127	-0.00755966	-0.815004	2.45127	1.27785	-1.97945	-0.704894	-0.571627	1.24898	-0.281678	1.96893
rs150298742	0.00183178	-0.138699	0.442042	-0.740469	-1.32364	-0.905173	-1.22971	-0.552006	-0.617791	0.320696	-0.284955
rs9289464	0.00183257	1.20952	1.22924	2.08135	-1.30125	-1.57962	-0.217199	-0.774782	-0.588188	1.76365	-1.02351
rs114698907	0.0018341	-0.127692	-0.0813399	0.0961881	1.39743	-0.251893	0.210811	0.888032	-1.42214	-0.38644	-0.588919
rs74997369	0.00183413	1.06663	-0.359065	-0.0807022	0.11916	-0.526861	0.381665	1.24211	-1.21467	0.0634996	-0.375063
rs111854171	0.00183522	-0.229076	-0.468546	1.78958	-0.0479966	1.4231	1.38417	1.33997	-1.17903	-0.712479	-0.198541
rs117949132	0.0018354	0.873464	-0.527014	1.36731	-0.0267718	0.382154	0.314803	-0.115958	0.791561	1.09907	-0.815677
rs72794044	0.00183578	-2.38237	-1.6	-0.0174275	0.00192739	-0.579202	-0.536596	-1.13136	-1.35598	-0.729244	-1.67702
rs6734233	0.00183677	-0.316781	-1.21313	0.162755	0.514998	0.398262	-1.88229	-2.10362	0.80393	-1.06514	-0.302943
rs9920068	0.00183749	-0.219351	-0.0807088	0.698193	-0.565375	-0.646465	-0.968759	-1.50301	0.104496	0.101816	-0.887506
rs10421891	0.00183781	0.71817	-1.9098	1.40306	0.89287	-0.477732	2.18108	-1.11095	-0.103441	-0.379327	-0.128338
rs74866317	0.0018381	0.171998	0.32801	-0.728774	-0.761736	0.639714	1.054	-0.77826	1.48694	-0.570383	0.413797
rs7980664	0.00183832	-0.121128	1.35462	1.78757	-0.448711	2.18177	-0.738856	0.0888019	-0.232612	1.55064	0.444765
rs56314667	0.00184128	-0.339631	-1.64856	-0.610439	-1.14045	-0.0423194	0.435216	-1.31177	-0.955303	-1.47933	-0.729743
rs12792656	0.00184212	-0.493835	-1.09575	-0.962249	-0.0192331	-0.400313	0.527415	-0.177974	1.052	-0.779082	-0.0306454
rs11022974	0.00184246	-0.310323	1.21247	-0.329001	0.046979	-0.300002	1.32247	-0.0904522	0.920681	1.39954	0.852195
rs17224273	0.00184323	-1.78697	-1.92014	1.09636	0.780516	-1.24891	1.32373	0.381866	-1.60806	-0.29264	-0.684798
rs10269489	0.00184492	0.468531	1.08516	-1.16717	-0.315868	-0.178487	-0.15825	-0.976805	-0.193133	-0.813443	1.92168
rs56043146	0.0018452	1.00633	-0.579395	-0.649671	0.775308	-0.373033	-0.823759	0.678839	0.831562	0.324975	-0.365505
rs555365718	0.00184556	0.436736	0.41232	-0.73279	1.0254	-1.39132	1.47451	-0.804876	-0.787537	-0.636459	0.26929
rs75334886	0.00184556	1.50356	0.960187	-0.269124	-0.153246	0.390049	1.617	0.885192	0.0548595	0.0500341	1.05791
rs17616367	0.00184686	-1.77932	-1.59291	-0.0861101	-0.371738	1.35149	1.28165	-1.71346	-0.887132	-2.39484	0.569394
rs73180896	0.00184862	-0.023816	0.235458	0.975132	-0.964168	-1.42927	-1.18539	-0.536102	-0.792437	0.386547	-0.490295
rs2087052	0.00184869	0.219505	0.233653	-1.06969	-1.11437	0.134494	0.996539	-0.099536	0.234107	-1.13585	0.350798
rs4668522	0.00184889	-0.790896	0.877241	0.517163	-0.176037	1.841	0.288089	-0.850581	-1.11776	1.75197	-0.392905
rs4794222	0.00184977	1.95021	1.7229	-0.787459	1.09562	0.012596	1.47506	1.53295	-0.677619	1.92938	-0.945331
rs10923836	0.00184986	0.253291	-0.869819	1.37406	0.829091	1.98336	0.0777532	0.952769	0.855578	1.42482	-1.04072
rs4902370	0.00185207	0.215121	-0.710284	1.07103	-0.948229	0.812473	0.0772159	-2.36503	0.831027	-0.619256	0.164755
rs116257432	0.00185309	0.468483	0.176299	-1.96878	-0.311971	-1.20352	-0.353501	0.545287	0.935166	0.962838	-0.0122399
rs79069085	0.00185341	-0.555771	0.0469512	-1.3393	-0.337261	0.101496	-0.436969	1.24585	0.603844	0.398482	-0.311348
rs12606154	0.00185367	1.2468	-0.341874	-1.23602	0.179271	0.475686	-2.85914	-0.111155	2.3503	1.60947	0.361981
rs201606366	0.00185398	0.27645	0.325961	-0.219978	1.72252	0.493152	0.925448	-0.104815	0.238128	-0.859678	-0.40899
rs146792595	0.00185408	-0.193918	-1.74947	0.206951	0.206345	0.910799	1.52112	0.770274	0.128205	1.93683	1.86384
rs6822181	0.00185445	-0.449295	0.000612174	-1.81517	-0.615881	0.0222426	0.202476	1.8681	0.21408	0.698331	-1.85874
rs373102692	0.00185526	0.512456	0.511784	-0.751949	-0.439984	1.03547	0.264641	-1.61962	1.50215	-0.268292	-0.282218
rs13114473	0.00185543	0.358286	-0.142506	-0.651716	-0.456425	-0.354879	1.0092	-0.377391	-0.336866	-1.22143	-0.418549
rs2044211	0.00185686	-0.522424	-0.594173	-0.527743	0.240956	0.230984	0.868382	1.33894	-1.32656	2.4483	0.204545
rs71599259	0.00185769	1.17489	1.13114	0.0294267	-1.25075	-0.294982	-0.767227	-0.263571	1.7755	1.42097	-0.172726
rs77773048	0.00185804	0.378771	-0.48117	-0.653365	0.760185	2.52769	-1.54698	-1.15994	1.06576	-0.624254	-0.696982
rs4906695	0.00185809	0.648584	0.803003	-1.67863	0.290718	-0.391619	0.6183	-0.675532	-0.940869	0.111499	-0.141799
rs7166244	0.0018582	-0.61932	-0.379928	0.19165	-1.45858	-1.36134	-1.21508	-1.05022	0.556526	0.468871	-0.220542
rs117553494	0.00185826	0.143515	-1.26718	-1.1334	-0.16396	0.134424	-2.55361	-0.172391	-1.05282	-0.655468	0.195443
rs7104280	0.00185836	1.8064	0.872348	-0.247821	0.23876	0.899856	0.409171	0.270261	0.672709	-0.508995	-0.858155
rs392483	0.0018585	0.317759	0.404053	-0.706985	-1.04973	0.230166	-0.726085	0.161507	-1.37639	1.46174	2.58093
rs145722991	0.00185904	0.65204	1.12633	-0.870632	-1.12176	-0.49186	-1.09111	-1.08054	-0.38019	-0.496279	-0.958047
rs6520541	0.001861	0.906531	1.3348	-0.860237	2.86466	-0.0697342	-0.631598	-0.809742	0.395094	-0.622729	-0.189839
rs7746013	0.00186156	-1.01702	0.46221	-0.324486	1.0206	0.532264	0.0290012	-1.48072	-1.26247	1.52906	-0.403801
rs469999	0.00186466	0.901217	-0.532848	1.00035	-1.43595	-0.646263	0.585869	0.345866	-0.197122	0.396364	-0.52989
rs9867982	0.00186531	1.20388	1.30341	-0.044984	-0.277303	-0.35257	-0.322893	2.63208	1.49144	-0.738668	0.883793
rs72641965	0.0018657	0.871456	1.02035	0.998589	0.696859	0.26127	0.876617	1.78145	0.559315	0.0763414	0.334625
rs71639809	0.00186648	0.743869	-0.441898	-0.968588	-0.669918	-1.06847	-0.970263	0.506423	-1.1434	1.33445	0.657508
rs7824517	0.00186751	-0.311273	0.211024	1.21494	-0.335906	0.383903	-0.927399	-2.03485	-1.48492	1.3562	0.835756
rs2723282	0.00186788	-1.79737	-1.57555	-0.211115	-0.674556	1.74959	0.205261	0.316495	0.177434	-0.789546	-0.973495
rs9463517	0.00186844	-0.0633625	0.503866	-1.61131	-0.00534005	-1.36391	1.66701	1.64949	1.38209	-1.06979	-0.935376
rs80112151	0.00187042	-0.955988	-0.452445	0.215492	0.620696	0.917108	-0.570984	0.925631	-1.01826	0.250192	-0.155573
rs2916148	0.0018709	0.511329	0.701676	-1.3245	-2.46342	-1.24637	-0.781747	0.558813	2.2969	0.986837	0.962947
rs142756357	0.0018718	-0.735192	-0.377012	-0.871086	0.410012	-0.124901	0.595029	1.5962	1.09523	0.0509216	0.127322
rs72940696	0.00187187	-1.31038	1.12138	-1.1043	0.748685	0.748366	1.14966	0.295067	-2.36884	0.309389	-0.853646
rs28817943	0.00187207	-0.848305	0.750871	0.846474	-0.0350146	0.370334	-0.802845	0.297575	0.330899	0.0181005	0.2376
rs117975477	0.00187342	1.52925	0.952961	-0.924096	0.225899	-0.452266	-0.666796	1.5147	1.41852	-0.503895	-1.8211
rs181737844	0.00187422	-0.380104	0.20654	0.938805	0.987708	-0.629588	1.09614	-0.872098	0.789733	-1.06767	-0.716211
rs77965666	0.00187439	1.53205	-0.303414	0.171478	-0.895381	1.50622	0.987775	-0.100735	-1.55259	2.31832	0.635535
rs2909985	0.00187612	0.977061	0.747337	-0.508739	-2.12261	0.751667	-0.0237527	0.0275825	-0.528278	-1.82811	-0.762771
rs12718869	0.00187709	1.10148	1.17468	-0.660678	2.28403	-0.251276	0.372068	0.993961	-1.04567	0.0803814	0.00714633
rs519250	0.00187758	-0.181212	-0.186447	1.37961	1.85644	1.03765	2.28996	-0.882686	-0.100489	1.11423	0.214386
rs17496984	0.0018786	-1.25208	-0.823787	0.975064	-0.19945	0.106526	-0.838538	-0.0156052	2.28692	-0.00193955	-0.48565
rs11236625	0.00187921	-0.299863	1.16666	0.882422	0.533725	0.365155	-1.25909	0.0314251	0.0838649	-0.273764	0.296346
rs113763359	0.00187928	-0.595508	-0.132888	-0.391404	-0.380831	0.530375	0.632932	1.8489	0.15538	-0.656125	-0.975302
rs147783231	0.00187962	0.528181	-1.12476	-0.941882	0.172418	0.600878	0.824072	-1.93149	0.643814	-0.214959	-1.03169
rs2243425	0.00187967	1.12551	0.757372	0.900996	-0.984387	-1.41566	0.0620091	0.215542	-2.03553	-0.834041	0.441745
rs4775046	0.00188011	0.979293	0.434019	1.18929	-0.764566	0.318383	1.27917	0.156142	-0.865339	-0.95293	0.181662
rs10876739	0.00188063	-0.523148	0.542663	0.576649	0.752985	-0.0667435	2.23444	1.71617	-0.675778	0.334166	0.324289
rs62370356	0.00188071	-0.182729	0.541879	-1.07383	0.239073	-0.586326	0.645951	-1.14109	-1.78005	0.790919	-0.0384996
rs112569861	0.00188086	1.56142	1.18708	0.211338	2.49664	0.846263	2.60186	-0.104249	1.41172	0.183374	0.454813
rs60024320	0.00188097	-0.509752	-0.444345	-0.728637	-0.471726	1.2296	-0.399909	0.681625	0.436556	-0.854359	-0.257198
rs10632559	0.00188104	0.475051	0.340986	-1.05676	-0.455355	0.702425	-0.14627	1.70388	0.617146	0.817138	-0.142214
rs113769236	0.00188115	-1.23158	-1.2185	0.980905	-0.610753	0.328321	-0.722378	-0.579014	-1.08419	-1.074	0.301734
rs10514108	0.0018812	1.56502	-0.435179	0.840911	-0.406953	1.16414	0.86701	0.304748	-0.386876	-0.58541	-0.436353
rs2011704	0.00188241	-1.063	0.355083	-1.8335	-0.148533	-0.957559	-0.691059	-0.177093	0.159461	-0.55218	0.796597
rs13112438	0.00188288	1.58859	0.640877	-0.0255397	-1.66151	0.228722	0.227162	0.489188	0.403641	0.384013	-1.0652
rs11193304	0.00188433	0.180373	-1.0328	-0.14561	-0.870287	-0.0260101	-0.146594	-0.592658	0.0652886	-1.48578	0.439586
rs7183668	0.00188448	0.233348	-0.718489	-0.723465	-1.36264	-0.66593	-0.819679	-0.143476	0.15316	-1.73786	-0.297331
rs2404821	0.00188461	-1.99167	-0.234155	0.106117	0.281867	0.943284	-2.63889	0.327429	-0.911488	-0.121112	-0.0885221
rs13138418	0.00188507	1.01508	1.4234	-2.03821	-1.36861	0.409839	-0.966984	0.482939	0.940871	0.369236	-0.753611
rs7778720	0.00188528	-0.14827	0.234947	-0.855185	-0.626297	0.512046	0.0307397	-0.454833	0.0595236	0.37952	-0.572986
rs6579772	0.00188537	0.178446	-1.21791	0.269138	0.371568	-1.01087	0.0585856	0.999426	0.683338	-0.841727	-0.820095
rs1176758	0.0018854	-0.816682	-0.933833	-0.639886	-0.931508	-1.51781	1.2334	0.261171	-1.41153	0.396532	-1.33167
rs75974145	0.00188563	1.40006	0.244166	0.254131	-0.135856	-0.89068	0.560967	0.411763	1.35919	0.418165	-0.297662
rs11595755	0.00188577	0.714121	0.289376	0.161744	1.6439	-0.890248	1.21087	0.587008	-1.3266	-1.95088	0.884531
rs59112864	0.00188697	-0.198115	-1.61729	0.0638831	-0.228675	-1.64049	-0.760888	-0.50846	0.343036	0.204806	0.486534
rs74628449	0.00188703	0.936224	-0.0442195	-0.48776	0.344716	-0.437115	-0.62904	0.647892	-2.18197	1.15448	-0.289643
rs73168678	0.00188714	0.32102	0.813236	0.326611	2.67066	-0.00876475	0.605794	0.942103	1.76927	-2.00443	-0.00938121
rs12566027	0.00188717	0.206403	-0.307457	-0.584523	0.454642	0.257975	1.17018	-0.350322	0.883066	-1.971	-0.789563
rs11636545	0.00188841	1.62446	0.585017	0.305807	-1.42027	-1.49239	-0.157897	1.21722	-0.148143	1.80493	-0.384111
rs6083563	0.00188845	-0.691916	-0.478954	-1.80312	0.936458	-0.382594	-0.272833	0.17784	-1.64119	0.662617	0.463796
rs759721	0.00188879	-0.260336	-0.088833	-0.388548	-0.05908	-0.616665	-0.572954	-0.192578	1.17939	-1.39592	-0.812869
rs2971872	0.00188909	-0.867802	-1.06926	0.664532	0.837142	-1.08078	-0.171041	-1.12816	0.46757	1.04409	-1.43428
rs117755338	0.00189034	-0.00950027	-0.537682	-0.464995	0.80878	-0.51364	0.648212	-0.652425	0.757253	-2.4625	1.80123
rs7932364	0.00189048	-0.552182	-0.586977	-0.790696	-2.38112	-0.170793	-2.20053	-1.10486	-0.559723	0.762628	-2.12343
rs4245255	0.00189057	0.67317	-0.693843	0.73661	-0.9518	0.638631	0.0829397	1.13562	1.41434	-0.170827	-0.349291
rs349131	0.00189088	0.478617	0.0634781	-0.362715	-0.543317	-1.70602	0.289077	0.0517132	0.332038	-0.81252	-0.632369
rs146782519	0.00189231	0.310895	-1.48119	0.377472	-0.808025	0.204306	-0.340073	0.570497	0.846837	0.254869	0.561098
rs10515627	0.00189514	0.37022	-0.309865	-0.645557	0.835074	0.107103	-1.17689	-1.74678	0.0380016	1.87767	0.0954403
rs116673946	0.00189548	1.09888	1.16619	0.354601	0.696041	0.0246088	0.442721	-1.20418	-0.779838	0.35905	-0.312365
rs75120319	0.00189592	1.63527	-0.311642	-0.98845	-0.389142	-1.72925	0.106839	0.530281	0.214788	0.395896	-0.498432
rs73165517	0.00189683	0.928612	0.854105	-0.616476	-0.259104	-0.774392	0.464335	0.345119	0.491685	-1.91338	1.01427
rs61757931	0.00189712	-0.684441	-1.53724	-0.0992362	0.0796207	-1.18527	1.14714	-0.159109	-1.93952	0.573386	0.501434
rs72725407	0.00189808	-1.21131	-1.04791	-0.660079	-0.540111	0.523066	-1.29371	-0.596674	-0.302779	0.711967	-0.584028
rs12503491	0.00189956	-0.541546	-0.0360609	2.69078	1.49441	-0.0455774	0.0188063	-0.134072	-0.575786	-0.14828	-0.103216
rs111869759	0.00189966	-0.125061	0.137624	-0.812519	-0.598328	0.523735	-0.548545	-0.431737	0.121325	1.36486	0.257592
rs61815701	0.00190031	0.128503	-0.0243372	-1.34572	-1.27166	-0.352329	-0.0166429	0.785969	-1.11097	-0.172424	-0.0958163
rs11693547	0.00190149	-0.0330414	0.499399	-0.139434	-1.24371	-0.778268	-1.21792	0.838167	0.715738	-0.875737	0.415053
rs11745002	0.00190149	-0.916667	0.47978	0.971269	1.25271	0.839896	-1.55269	-0.542346	0.0751971	-1.75632	1.67899
rs3934886	0.00190178	-0.189135	-1.46917	0.123895	-0.206361	1.15696	0.598691	0.00145779	0.957161	-0.13632	1.35163
rs2075606	0.00190258	1.32969	0.564522	-1.66325	1.01019	-0.687434	1.24093	-0.539031	-1.2126	-0.916593	-1.07205
rs148324553	0.0019034	-0.332941	-1.02449	2.63629	0.0993428	0.743325	0.849848	0.189025	-1.79045	0.731719	1.45917
rs142506405	0.0019058	-0.639043	-0.822357	0.563212	-1.03221	0.370666	-0.208978	-1.85093	-0.0973529	-1.1823	0.437873
rs17615976	0.001907	1.04231	1.08141	0.421982	1.59438	0.95853	-0.264512	-0.408777	0.829118	-0.232605	1.61631
rs2189945	0.00190914	-1.13128	-1.59009	1.06601	0.506031	-1.38151	0.206191	-0.711894	-0.0556068	0.626565	-1.25148
rs34590018	0.00190994	-1.11661	-0.601677	0.991628	-0.58058	0.285346	1.3627	0.804768	0.111903	-0.945088	0.203443
rs6790493	0.00190998	1.41536	1.30721	-1.4019	0.210436	1.16153	-0.69851	-0.721325	-1.15318	0.158357	-0.314748
rs975584	0.00191017	-0.336547	-0.32768	-0.686827	-0.932713	-0.656127	0.394435	-0.103121	2.83701	0.901109	1.66313
rs2343274	0.00191088	-1.03493	-1.2729	0.792044	-0.870337	0.479559	1.41067	0.31909	0.0611481	-0.073557	-0.14098
rs141455148	0.00191149	-0.492238	0.00916299	1.33246	1.17556	-0.632855	0.143241	-1.45889	-0.436408	0.766234	0.830107
rs12227814	0.001912	0.770511	-0.794389	0.168963	0.383871	-0.820752	0.302417	-1.24961	1.4374	-0.656126	0.798166
rs11086709	0.00191212	0.432266	1.01653	0.733831	-0.472865	-0.854977	-1.01977	0.271011	-0.67843	-0.246005	0.491814
rs906627	0.00191265	-1.2259	-0.635308	-1.00104	-0.695495	0.639244	1.58893	-1.39237	-0.0929946	-2.30771	0.316298
rs7653301	0.00191315	-0.265306	0.587859	-0.249482	-1.0958	0.0827497	-1.89731e-06	-1.43093	-0.245324	0.321872	0.784374
rs141291217	0.00191323	-0.691863	-0.253144	0.985483	0.410918	-0.894625	-1.38327	-0.176433	-1.75513	-0.709397	-0.252183
rs75117700	0.00191387	1.53724	1.01599	0.461303	-0.824395	-1.9632	0.789283	-0.372536	-0.906954	1.18587	-0.345856
rs61196448	0.0019145	-1.43223	-1.06534	0.162162	-0.0467943	-1.68652	-2.11538	-1.81224	1.8163	-0.0718224	-0.845525
rs10978647	0.00191495	-0.225355	-0.340161	1.69234	0.932169	0.011462	-0.36928	-0.263373	1.68839	-1.37564	-0.942456
rs77487936	0.00191511	-0.0454592	-0.0564135	0.789018	-1.02329	-0.921643	-0.422144	-0.921409	0.497572	-0.299845	1.00025
rs6433517	0.00191595	1.9401	1.45684	0.247753	-1.45468	0.627538	-1.09632	0.973968	1.25366	0.821867	-0.210695
rs4730954	0.00191642	-0.419457	-0.359254	-0.845643	-0.5009	-0.339399	-0.53476	-0.612379	-1.15064	2.60461	-0.972751
rs11764497	0.00191651	-1.11754	-1.08733	-0.930116	-0.428411	-0.716693	-1.36933	-0.466667	-1.36899	1.59157	-1.27515
rs7552457	0.00191653	0.525522	0.826996	-0.164824	0.635761	0.331251	0.0141357	0.175344	-0.73211	1.79219	-0.117942
rs11982011	0.00191666	-0.512616	0.757593	1.26199	0.250565	0.670869	1.37752	1.29044	0.0940181	1.11437	0.656486
rs138228988	0.00191673	-1.70717	0.459504	0.119662	1.45324	-1.01488	-0.315996	-1.10555	-0.0261888	-1.16738	0.763046
rs112446721	0.0019169	1.24642	0.243628	0.373228	-0.547736	0.693223	0.567986	0.319169	0.724837	0.703451	0.780379
rs143706328	0.00191737	-0.112306	-0.889064	0.00643128	0.279687	-0.42445	-0.59463	-2.93311	0.777984	-1.2732	0.653552
rs13285131	0.00191744	0.786159	-0.642685	0.954118	1.53047	0.0975729	0.776177	1.48009	0.847969	0.956224	-0.4294
rs547601242	0.0019178	0.186438	-0.0957778	0.0125626	0.91227	1.18699	-0.541034	0.127621	1.45919	-0.923902	-1.33125
rs456611	0.00192034	1.00081	0.270283	-0.622269	-0.291937	-1.04324	0.280957	2.57052	0.753188	-1.29891	1.11249
rs145332617	0.00192061	0.402383	0.279727	-0.0385426	1.89092	0.344633	-0.120148	-0.390289	-0.00719088	2.29738	-0.947959
rs144522418	0.00192188	-0.671504	0.0747341	-1.65227	1.11211	-2.06662	-1.28182	-0.887262	1.39756	-8.48508e-05	-0.600281
rs7913119	0.00192245	-0.279423	0.0851818	0.00470945	-0.303159	-0.639388	1.0973	0.870213	-0.602776	0.343438	-1.0752
rs35852936	0.00192264	0.288956	-0.260217	0.708612	-0.595783	1.73101	0.353142	-1.12687	0.843023	2.05048	1.1013
rs9915834	0.00192279	0.0672991	-1.06299	-0.450287	-0.567834	0.255525	-0.675801	-1.63991	-0.337879	-1.22002	-0.423871
rs35199776	0.00192371	0.304797	0.0889967	1.15595	0.0737932	0.19214	-0.847204	-0.219685	-0.970752	-0.810591	1.00983
rs6727300	0.00192407	-0.748009	-1.44597	-1.5076	-1.70163	-1.40769	-2.18735	1.7441	-1.78979	-0.099744	0.754866
rs73300230	0.00192505	0.659936	-0.5175	-1.57933	-0.196309	1.11516	-0.637739	1.22464	0.439398	0.834691	0.65738
rs75036263	0.00192698	-0.268238	0.410278	0.867744	-1.21622	-1.27811	-0.770345	-0.554507	0.429136	-0.457192	-0.245793
rs1326529	0.00192704	-0.110282	-0.0837973	-0.161932	2.3092	-1.11485	0.657442	-0.214447	-0.531257	-0.109606	-0.118983
rs79634452	0.00192774	0.0527529	0.487208	-0.0815284	-1.08112	0.618606	1.02085	-0.125949	-0.420739	1.36295	-1.42896
rs12785470	0.00192824	-0.204905	-0.926607	1.13549	-0.634493	0.968977	1.71622	-0.633672	-0.984435	-1.02913	0.387171
rs62213452	0.00192828	2.07798	1.75771	0.14302	-0.374136	1.07601	0.625075	-0.227335	-0.193447	0.749198	0.168614
rs4965643	0.00192841	0.822808	0.199822	0.345588	0.998021	0.0237201	0.23272	-0.731136	-0.53883	-0.668903	0.504198
rs11761913	0.00192859	1.55753	1.29169	0.555364	0.232658	0.214377	-0.436194	1.27841	-0.209957	0.258848	0.75711
rs78676205	0.00192884	-0.869645	-0.840134	-1.483	-0.152033	-0.00684607	0.655984	-0.596041	0.501445	-0.0538477	-2.67639
rs112011072	0.00192926	0.821694	0.628178	-0.923784	-1.62844	-0.539004	1.91871	-0.841659	0.753408	-0.499835	0.653535
rs928532	0.0019296	-0.304786	1.78122	1.0107	0.41016	-0.540367	1.15615	-0.825261	0.730362	-0.36034	-0.295536
rs6882403	0.00193013	1.19326	0.326649	-0.815005	1.03408	-0.38225	-0.94557	-0.556745	-0.21866	-0.38954	-0.455382
rs13203997	0.0019306	0.471764	0.502572	0.819456	-1.3012	0.326565	1.28405	1.21065	1.16828	0.60595	0.0259718
rs255417	0.00193082	-0.198457	-0.449561	-0.37661	1.35096	-0.478101	-1.26453	-1.44703	0.949061	-1.94535	0.619466
rs79798846	0.00193224	-0.459722	-1.9934	-0.613484	0.518231	-0.0759777	0.0566981	-0.801021	-1.95416	-0.899138	-0.898394
rs71441506	0.00193227	-0.0990128	-0.220915	-0.282235	1.02799	-0.18473	-0.0576107	0.532995	0.384892	0.261696	1.20959
rs117106235	0.0019323	-0.65104	-0.416094	-0.276466	-1.89316	-1.01693	-1.76003	0.3193	-0.35514	-1.05177	-0.570421
rs41468545	0.00193248	0.654284	-0.186344	1.39443	0.104477	-0.561537	-0.640169	0.384596	-0.918078	0.405376	0.647319
rs73203230	0.00193272	1.14523	0.135675	-0.838824	-1.65818	2.617	0.166109	1.08419	-2.02786	0.560874	0.36581
rs183680	0.00193307	0.0205502	0.136565	-0.312399	1.71289	0.454641	-0.414682	-0.399139	2.5743	-0.968049	1.70377
rs370318761	0.00193367	2.25433	0.420685	-1.65715	-0.556878	-1.6744	0.712794	0.613947	1.33128	1.33888	0.199211
rs34303658	0.0019365	-2.22703	-0.762868	0.489996	0.60196	0.0934825	0.591344	0.213582	-1.13568	0.319157	1.53168
rs3047583	0.0019374	-0.684999	-0.303931	-2.95016	-0.347648	-0.0310667	1.23338	1.69204	2.24534	-0.275093	-0.121303
rs4780688	0.00193745	-0.484796	-0.778002	0.688982	-0.107672	-0.265502	-0.00819554	-1.38677	-0.361867	0.610002	0.679454
rs144805094	0.00193778	-0.224536	-0.295054	0.686127	-1.46097	-0.184599	0.409473	0.848808	-0.253195	2.47661	-0.606365
rs7106148	0.0019382	2.39898	2.3881	-0.71644	0.334664	0.31213	1.58256	2.94831	3.05951	-0.384164	0.211468
rs3794208	0.00193852	1.29882	0.365914	-0.991523	-0.857301	0.0194695	1.47834	-0.269584	0.237981	-0.222511	-2.0531
rs61824161	0.00194423	-0.982852	-1.17862	-0.27791	0.0937899	-0.621556	-0.704785	-0.941326	-1.27536	0.905604	1.07657
rs77717643	0.00194533	1.85706	2.11167	-0.86363	-1.29035	0.073932	0.820335	2.14975	0.517019	-0.366856	-1.59814
rs66857611	0.00194656	-0.103536	-0.839836	0.761115	-0.951554	0.0706758	0.894302	0.99141	0.0144026	0.374893	0.952547
rs111326696	0.00194675	-0.421924	-0.573505	0.0537456	1.20662	0.0698208	0.2309	-1.06494	-0.314592	0.110199	0.721229
rs2028650	0.0019477	0.826995	0.628746	0.035735	0.642511	0.872433	1.09088	0.551795	-0.967891	-0.310322	-0.895196
rs11065800	0.0019478	0.659918	2.41055	-0.14058	0.495487	-1.17138	-0.643457	0.0816055	-1.38315	0.740197	-0.674153
rs56304837	0.00194804	-0.489741	0.471459	2.24725	0.299003	-0.347444	-0.761589	0.93317	-0.204551	-1.12337	-0.62236
rs57348934	0.00194807	-1.23479	-1.12929	1.12608	-0.451845	-1.18241	-0.38885	1.25661	0.646158	-0.735147	1.20004
rs4900668	0.00194841	-0.725702	-1.65819	-0.369948	0.531647	0.281027	0.15126	-0.477141	0.544173	-0.440257	-0.255696
rs668079	0.00194852	1.72442	1.79098	-0.189374	0.122737	-0.280865	0.594499	1.1412	0.775616	-0.39089	0.176589
rs13107397	0.0019489	-0.32594	-0.135289	-0.04811	-1.33751	-0.134737	0.682522	1.41312	-1.02341	0.396776	-2.05945
rs61945844	0.0019492	-1.21999	-1.62878	1.9195	1.80347	0.0578603	0.097121	-0.147556	-0.5391	-0.497396	0.29166
rs189475428	0.00194958	1.8393	0.520909	-1.21754	0.287066	1.51099	-0.700706	2.16261	0.490233	0.425646	0.520044
rs142012610	0.00194963	-0.264817	-0.284732	0.880098	-1.00351	-0.724187	0.261062	1.10573	1.40289	-1.04548	-0.456451
rs144803075	0.00194982	0.234281	-0.304353	0.0506523	0.478781	0.439042	-0.694709	0.0936617	-0.876174	0.402102	-0.877626
rs2282544	0.0019511	-0.776738	-0.279968	-0.564184	0.0653473	-0.821128	0.727161	-1.1744	0.0276343	0.513651	1.60655
rs35378444	0.00195261	-0.978214	-1.80619	0.830205	-0.759731	0.0170992	0.341385	-0.481284	0.159208	2.37498	-0.358059
rs7612	0.00195331	-1.14594	-1.4753	-0.710328	-3.9336	-0.0448428	0.310358	-1.51153	-1.80171	0.469291	0.452208
rs10751706	0.0019535	-0.187692	1.18255	-0.907247	-1.44775	1.75228	-0.294456	-0.257645	0.893496	-1.61365	2.0128
rs306188	0.00195588	-0.896029	0.584106	0.185828	-0.422386	1.15001	-0.617222	-0.696109	-0.506023	-0.0520608	0.126292
rs28369591	0.00195657	1.62723	1.8434	-1.32982	-1.195	-0.94271	-2.35538	1.08347	1.39789	0.851981	1.23898
rs565071244	0.00195695	0.421605	1.24944	-1.04937	-0.646007	-0.540215	0.467824	0.295854	0.0343203	0.0604776	0.496775
rs34403523	0.00195794	0.801749	-0.313601	-0.37403	-0.658833	0.267091	1.37105	-0.377718	-0.508548	0.926065	-0.83231
rs7205980	0.00195853	-0.548463	-0.0985297	-0.353085	1.47007	-0.0225852	-0.139652	-0.680066	-0.742357	1.05727	-0.90838
rs113923981	0.00195857	1.95816	0.695386	-0.0988633	-1.61247	0.879042	1.60286	-1.1544	2.25111	0.931984	0.789982
rs538505295	0.00196081	-0.0958233	0.0124972	-0.877347	0.463529	-0.681838	-2.23854	0.0213818	1.85107	0.263575	-0.0142357
rs62397264	0.00196115	0.958524	1.43244	-1.88528	0.551426	-0.266529	-1.47395	1.03789	0.9859	-1.38872	-0.125656
rs71302838	0.0019621	-0.0439585	0.0725186	0.0262547	-0.691902	-0.110409	1.01407	0.0932211	2.5729	-0.735245	0.205553
rs113876667	0.0019624	0.282658	-0.00613871	-0.745585	-0.735798	-0.181762	0.161383	-1.00221	-0.490377	1.14871	-1.12883
rs12292448	0.00196261	-1.18478	-2.43185	-0.731009	-0.491585	-1.65533	-0.563642	0.0432759	-1.43466	-0.431418	-0.370667
rs867697	0.00196302	-0.279596	-0.67176	1.37394	2.34708	1.39727	-0.117982	0.140471	-1.19913	1.36172	1.00782
rs11928049	0.00196421	-0.0824482	-1.13649	0.982434	0.460924	0.300959	-0.173997	-1.00756	0.071303	0.583396	-0.9441
rs2919391	0.00196444	-0.129062	-0.13135	0.38407	0.421261	0.562321	-1.15341	-0.739084	1.16851	-1.43201	-0.291953
rs6586231	0.00196465	-0.483068	-0.865771	1.27509	0.174823	-1.57999	-0.255036	0.0484389	-0.353918	-1.00749	0.442457
rs418688	0.00196489	0.625158	-0.335972	-0.199533	0.847026	0.0134038	0.35965	-0.402568	2.00117	0.546634	1.58619
rs10924330	0.00196521	-2.08629	-1.19598	0.10333	0.0785189	-2.08604	0.760921	0.933633	-0.830012	-0.0474307	0.0448964
rs12544348	0.00196548	-0.998738	-0.426412	0.508868	1.53283	-0.0550644	0.702609	-0.854667	-0.101893	0.418203	1.01902
rs13332390	0.00196604	0.56561	1.20236	-1.77139	-0.584239	0.32592	-0.586111	0.76993	0.600373	1.29911	-0.68777
rs57288780	0.00196618	-0.00181744	0.294057	-1.05696	1.62822	1.2979	-0.0750318	0.0159533	-2.22698	-0.693197	-0.182821
rs77730855	0.00196621	-2.01699	0.28098	1.12406	-0.365268	-1.27453	-0.469408	-0.426443	-0.435807	1.45858	0.127375
rs138521951	0.00196633	0.813175	0.759982	0.708765	0.41493	0.129093	-1.97752	2.4184	-0.469574	-0.797481	0.713556
rs1785274	0.00196731	0.0908621	1.47051	-1.00138	0.893974	0.0780358	1.59792	-0.29349	-0.657127	-0.931252	1.72621
rs55721046	0.00196739	-1.06404	-0.369259	-0.754044	1.20434	-1.52434	-0.935333	-0.0507369	0.479189	-1.32656	0.892748
rs60063492	0.00196901	-0.331377	0.40679	-0.456329	0.563601	-1.78526	1.07072	0.31706	-1.32997	1.92403	-0.845343
rs10200475	0.00196912	-1.57376	-0.40811	0.645111	0.467645	-0.259594	-0.0220276	-0.142326	0.495489	0.958815	-0.320717
rs13432103	0.00196979	1.4831	1.10629	0.384565	-0.20747	-0.0319975	2.26661	-1.24379	0.0619099	0.952662	-0.583611
rs10760561	0.00196997	0.0763958	-0.480621	-2.08552	0.280142	-0.223145	0.458134	0.537087	0.504661	-1.70599	0.0213869
rs10066581	0.00197	0.677379	0.283001	-2.05565	0.170065	-0.662352	-1.41301	0.603719	1.79231	0.248096	0.43859
rs569982499	0.00197005	-2.49323	-2.15736	1.04626	-0.90144	-0.418056	-0.508082	-1.68043	0.716708	-0.253801	-0.45209
rs150267848	0.00197019	1.83646	1.70052	0.34434	1.40605	-0.141375	-0.13847	1.67047	-0.415049	-0.405784	-0.945828
rs35821928	0.00197132	-2.46568	-2.14827	0.160551	-0.648251	-1.77984	0.66881	-0.514285	-0.403906	-0.298823	-0.505081
rs183037471	0.00197133	0.092546	0.872026	-0.156912	0.704049	0.00327805	0.358551	0.738095	1.35963	-0.685299	1.38231
rs6891720	0.00197146	0.249309	0.301923	-0.459644	-1.89521	-0.646719	-1.44043	-1.22021	0.997436	0.600416	0.0556577
rs13049097	0.00197359	-0.15188	-0.0748898	-0.354883	-0.935391	-0.339689	-0.0424396	-0.754382	-0.282407	0.0663576	0.379704
rs10935133	0.00197386	3.17471	1.66295	-0.551996	-1.96605	1.54561	1.65082	4.08473	0.0935508	-0.174447	-0.400432
rs7710673	0.00197397	0.815018	0.924677	0.775399	0.380337	-0.342275	0.25131	0.253792	0.516861	-1.41459	0.0457736
rs196644	0.00197458	1.51905	0.551677	0.819522	-0.854593	-0.761654	-0.188618	0.836391	0.317876	-2.30193	-1.76878
rs115304874	0.00197675	-1.72595	-1.25849	-0.991432	0.0988382	1.30413	0.140857	-0.102288	-2.12853	0.428383	-1.49573
rs79067339	0.00197719	2.2262	1.97197	-1.19431	0.284026	0.542538	1.91475	0.825335	1.45721	0.256475	-0.809469
rs6963411	0.00197731	-1.82711	-0.478431	-0.0765256	0.360441	0.609098	-0.972025	0.23489	-1.81393	0.349703	1.07762
rs6783546	0.00197757	-0.991019	0.818355	-0.29057	1.51717	0.301007	-3.21786	1.31	-2.00097	-0.155714	-0.000260515
rs151266099	0.00197777	0.117229	0.316078	-1.71692	-0.30119	-0.719518	-0.634752	0.929265	0.274223	-0.829265	-0.823949
rs74853695	0.001978	1.56601	-0.0398385	-1.20664	0.674139	-0.0857681	-0.421621	-0.858208	0.91011	-0.909705	-1.13754
rs355949	0.00197802	-1.46339	-1.41701	-1.20298	-1.11634	0.6244	-0.56083	-1.39311	-1.51271	0.294859	-1.11203
rs72834650	0.00197839	0.823327	0.164893	-0.85788	-0.0357228	0.473993	0.887636	-0.544285	0.91239	0.236585	-0.58553
rs67518441	0.00197891	-0.983858	0.0690504	-0.078595	-0.392549	0.0106301	-0.293418	-0.189192	-0.333559	2.12928	0.422336
rs34668259	0.00197905	1.49464	2.43512	-0.864708	0.984393	0.367745	1.09132	1.48909	1.12865	0.343914	0.431623
rs146019590	0.00197921	0.125477	0.0837299	0.169157	1.37585	0.603773	0.940993	1.32322	-0.0421894	-0.731486	0.247541
rs10772093	0.00197941	-0.490913	-0.420204	0.0267886	-0.226668	-0.544107	0.243384	-1.76998	-0.560604	0.690715	-0.926254
rs11686508	0.00197999	-1.03269	-1.91466	-0.550877	-0.0844195	-0.915311	0.639163	0.465605	0.540809	0.639686	-2.15458
rs573354020	0.0019806	1.98497	2.20147	0.626747	0.119532	-0.189484	1.15452	-1.0612	2.18803	-0.771993	-0.794495
rs17825727	0.00198104	-1.99915	-0.592507	-0.578861	1.30182	-0.566075	0.580356	0.256728	-1.1625	1.13054	0.436349
rs12792208	0.0019814	1.00871	0.734444	-0.64361	-1.2208	1.03915	0.433401	1.19324	1.04047	1.36446	2.25449
rs12639700	0.00198233	0.00474783	-1.36436	-0.642667	1.95959	-0.404396	0.428942	0.763879	1.47508	-0.838075	-0.939243
rs62354655	0.00198286	-0.569798	0.785367	-1.69957	0.864833	-1.34517	-0.273356	-0.428943	-0.178105	0.439754	-1.30195
rs1531069	0.00198311	-0.1654	0.521074	0.649955	0.148904	0.246842	0.842034	-0.60991	1.81873	-1.12751	0.00648179
rs9583044	0.0019834	-0.903288	-0.949152	2.11037	0.153423	-0.602548	0.780413	0.504084	-0.718931	-0.550869	2.1294
rs11911432	0.00198343	-0.472882	-0.616443	1.05874	-0.46889	1.28961	0.861869	0.255539	-0.683513	0.525188	-0.0143251
rs55810238	0.0019837	-1.35428	0.480273	-1.02062	2.15821	0.108249	0.766912	0.733856	0.0412203	1.43436	2.35137
rs6945024	0.00198398	-0.0599567	0.106742	1.14954	-2.60351	0.737072	-0.225857	-0.450072	1.32628	-0.085157	1.01551
rs72982755	0.00198496	-0.0913958	0.823792	-2.10297	0.481826	-0.415879	-2.43009	1.00558	-0.113254	-0.00155585	-0.615008
rs7816770	0.001985	0.535855	0.359942	0.0921917	1.10956	-0.166877	0.318303	0.244587	-0.215031	-1.88008	-0.66922
rs17508343	0.0019854	-0.928249	-0.534998	-0.0450507	-0.329057	-0.872576	0.683466	-0.0589896	-1.36632	0.698292	-0.56827
rs72797993	0.00198864	0.590281	-0.00351348	-0.210706	1.156	0.454409	-0.547326	-0.332911	-1.01334	0.758749	-0.307163
rs12370774	0.00198904	7.23243	6.15073	-6.37041	-4.70261	2.3338	6.09678	9.37291	8.68363	-0.0320785	-4.55047
rs4487825	0.00199078	-2.51559	-0.55484	-0.294374	0.310283	0.877617	-0.0715273	0.75466	-2.00261	-0.798006	0.462481
rs72752054	0.00199092	0.0584949	-0.770081	-1.04242	1.91941	0.656897	-0.720665	-0.15545	0.0309477	0.484394	1.03448
rs62406409	0.00199147	0.181409	-0.00445616	0.250696	1.54282	-0.802785	-1.25687	-1.47094	0.306801	-0.00846065	0.552372
rs4631582	0.00199169	1.67201	1.38648	0.100019	0.637024	0.665257	2.70974	0.661258	-0.397444	0.319274	0.342018
rs945221	0.0019954	-1.0879	-1.10291	-0.145459	-0.278999	0.562907	1.42896	1.34082	0.747868	0.812131	-1.66574
rs6544744	0.00199656	1.91572	0.301906	-1.26317	-0.0488217	-0.124487	0.681844	0.45258	0.739695	0.790526	-1.09529
rs200292929	0.00199711	0.511649	-0.0406535	0.545567	-0.189804	-0.391004	0.351646	-1.88732	-1.14881	0.437369	1.13233
rs67262298	0.00199712	0.140822	0.119321	0.265416	0.837523	-0.268161	0.472265	-0.292047	1.25882	-0.0948982	0.897998
rs112235303	0.00199759	-0.578926	-0.758364	-0.0339343	0.541358	0.873873	-1.56871	-0.65103	-0.483237	-0.662136	0.431468
rs75357904	0.001998	1.06783	0.89371	0.368436	0.621436	-0.0194527	0.357945	0.96287	0.174828	-1.09906	-0.679622
rs2472921	0.00199867	1.72416	0.472976	1.44662	-1.88857	-0.721321	-0.0627373	-0.72616	1.18609	2.06627	-1.75162
rs34765934	0.0020003	1.32702	0.496912	-0.712662	0.544592	-0.19596	0.918237	0.366579	1.08218	1.47417	0.13135
rs11987261	0.00200176	1.4156	0.79737	-0.103129	-0.603384	-0.928889	-1.34336	3.21152	1.79462	-1.27873	-0.0822525
rs275460	0.00200176	-0.172582	-0.0543207	0.202121	-0.0744606	-0.613051	-0.377303	-0.399598	-1.07433	0.363825	-0.0911402
rs2903209	0.00200246	-0.798921	-0.625595	1.35701	-0.00243108	1.15295	0.129802	-0.244779	-2.26413	1.37163	0.664639
rs7185907	0.00200261	-0.207559	-0.390756	-0.0842189	0.920464	-0.643857	0.13295	-0.427546	1.16256	0.200673	-1.03798
rs192084998	0.00200268	-0.0930123	0.115127	1.43749	1.19481	-1.23275	1.58434	0.381729	0.341783	-0.877696	1.4139
rs79399062	0.00200312	-0.462539	-1.11171	0.422964	-0.00814458	-0.0758268	1.45261	1.39587	-0.447549	-0.0522704	1.5658
rs7239679	0.00200327	1.24011	2.19244	-2.2125	0.371581	-1.38948	0.268927	2.22792	1.86149	-1.16549	-0.0264338
rs477012	0.00200339	-0.214065	-0.83151	1.13694	-1.24308	0.538784	-2.21147	-0.210113	-0.770255	1.43447	0.106238
rs373679572	0.00200422	-0.205949	0.739647	0.793091	3.15696	-0.0509984	0.705667	-0.139962	-0.0461932	0.101621	0.535421
rs12045230	0.00200504	0.146298	1.06286	-0.975239	0.191112	0.0477749	0.173391	1.46673	1.57597	-0.326709	1.06986
rs16891914	0.00200526	1.86289	1.05545	-0.140057	0.339813	0.670789	1.28218	-0.561487	0.512392	1.10035	-0.176115
rs6970372	0.0020056	1.49124	0.852697	-0.15608	-0.313173	-0.315413	-0.415982	0.429184	0.0113947	0.718377	-0.392863
rs5775643	0.00200591	0.00509696	1.69722	-1.8259	-0.680863	-0.250458	0.687279	-1.30027	0.881323	2.09452	-0.377012
rs61306033	0.00200629	-1.61052	-1.07347	0.523538	-0.304359	-0.213533	0.977603	-0.373107	0.374392	-0.306203	0.141004
rs213572	0.0020067	0.0654833	-0.395437	0.526226	-0.734519	-0.389606	1.06436	0.35752	1.5665	0.0360681	-0.209064
rs34269494	0.00200672	-0.070083	-0.315158	1.5821	0.538091	0.939233	-0.0033397	-1.46933	-0.996463	-0.791753	-1.46081
rs7823928	0.00200678	-1.31374	-0.876092	-0.0585151	1.30002	-0.155553	0.111111	0.361035	-0.394754	-0.538425	0.670819
rs61413062	0.00200694	-0.391268	-0.550087	-2.60703	-1.76551	-0.694555	-1.12456	1.3871	-0.781953	0.196896	-0.950538
rs552384699	0.00200732	-0.848173	-0.0926971	-0.414883	-0.353793	-0.267458	-0.127843	-0.199548	0.622596	-1.56078	-1.78615
rs4796498	0.00200787	0.157673	0.399358	0.136372	0.961612	-1.42846	0.579248	0.229618	0.259767	-0.368332	-0.9412
rs2091506	0.00200809	-2.55879	-1.55056	0.96242	-0.312917	1.21298	0.885261	-1.06936	0.0687739	0.245123	0.911395
rs77348583	0.00200879	-1.36551	-0.292676	-0.495155	1.14329	-0.0357847	-0.319004	-0.124028	-2.14167	-0.827699	-0.796649
rs12968181	0.00200933	-1.35518	-0.625348	0.03657	1.62022	-0.481851	-0.624361	0.0103467	0.873876	-0.918619	-0.500839
rs2458342	0.00201013	-1.18745	-0.605269	0.89777	1.99974	-0.24849	0.171453	-0.863019	-1.53186	0.28369	-0.17321
rs4852265	0.00201034	-0.96857	-1.04114	-0.0422496	0.810279	-1.24319	-0.380911	-0.287853	2.05541	0.865163	0.142621
rs67471462	0.00201165	-1.81412	-1.79548	1.4473	0.747442	0.233632	-0.497194	-2.27835	-0.608484	-1.30171	-0.93823
rs3787429	0.00201169	-0.397675	-0.555447	1.25167	0.626292	1.14399	0.0321644	0.22464	-0.71564	-0.719668	-1.33206
rs6726468	0.00201209	-1.21945	-0.547123	0.307632	-0.112355	0.165263	-1.19805	-0.217473	-0.211546	0.903958	1.72115
rs55706335	0.0020123	0.237847	-0.856979	-0.606506	-1.81333	0.503071	0.0237998	1.0236	1.53818	-0.151816	1.32739
rs200275272	0.00201352	0.143191	0.0664555	0.782544	0.474402	-1.03843	-1.20732	0.783984	-0.755942	-0.282736	0.989114
rs76118573	0.0020137	0.877695	1.14382	0.0300708	0.231698	-0.471162	0.0699824	0.298318	-0.289676	0.477348	-1.52169
rs60951295	0.0020141	-1.51189	-2.0024	-0.0362338	0.704415	0.592313	-1.23112	-0.83284	-0.0134143	0.862766	1.97731
rs2823096	0.00201694	0.786889	1.253	-0.680447	0.221786	-0.316814	-1.2258	1.62119	-0.711804	-0.208757	-0.776802
rs147930542	0.00201928	-0.351638	0.246642	-0.278292	-0.463328	-1.19291	0.275234	-0.826203	0.276343	0.388454	0.0657714
rs538751786	0.00202157	0.384881	0.330449	-0.596672	0.248319	-0.930803	-0.620886	0.37869	-0.579707	0.243288	-0.648527
rs6043557	0.00202334	0.502164	1.06135	1.57605	-3.60075	2.1091	-0.390125	-0.0829762	-0.413251	2.03656	-0.693022
rs12968415	0.00202338	1.26919	1.24129	0.840603	-0.319701	1.57466	-0.902883	-0.670806	2.05613	0.37326	1.29147
rs2422764	0.00202395	0.0843185	-0.0496213	-0.77277	0.448145	0.641923	-1.76582	0.187739	0.755289	-0.962322	0.353002
rs572632680	0.00202423	0.995813	0.182709	-1.93909	-0.286649	2.53717	-0.222885	-1.13652	1.70279	1.04558	0.414075
rs530435072	0.00202432	-0.350174	-0.201683	0.167006	0.917571	-0.332798	-0.359753	0.0655164	0.0311408	0.630552	-0.239532
rs12502758	0.00202468	0.727742	0.666278	1.33572	-2.81484	2.75579	0.677583	0.432049	0.236053	-1.54728	-0.887008
rs11952923	0.00202481	-1.79406	-1.54666	0.775802	0.915653	0.673025	0.497549	-0.998902	-0.204289	-3.0225	0.8027
rs62098441	0.00202541	0.0296474	-0.84294	-0.71327	-0.769266	0.0613563	0.198247	-0.298958	1.33791	1.96977	1.70236
rs4512582	0.0020265	0.90041	1.14393	-0.625878	-0.788273	-1.0043	0.294974	0.362211	-0.581709	1.35922	-1.63977
rs4898437	0.00202808	0.607369	0.993924	0.832117	0.0865376	0.104476	0.170397	0.030237	2.30276	-2.26965	-0.349849
rs13206164	0.0020293	0.996924	1.11946	-1.71152	1.67251	-3.69792	0.158601	-0.522796	-0.159424	-0.300043	-0.399444
rs141442510	0.00202955	0.368147	-0.45068	-1.15793	1.14902	-0.108566	-0.803151	-0.00425509	-0.443897	-0.359724	-1.08305
rs149321628	0.00202959	-0.126303	0.241267	1.96531	-0.640512	-0.354306	-0.798687	-0.0751439	-1.15116	-1.22453	0.243743
rs3010350	0.00202981	0.625751	1.1945	-2.167	1.71098	-0.377402	-1.0441	-0.557024	-0.518688	-1.40629	-0.657858
rs78483810	0.00203027	1.41517	0.147762	1.3867	-0.400399	-0.843996	0.414628	-1.21487	-0.590311	-1.56078	-1.48148
rs72736060	0.00203039	0.353196	-0.0661	-0.460026	-0.527355	-1.94866	1.06175	1.264	-1.55949	0.538764	-0.360912
rs12244056	0.00203085	0.149411	1.41133	-0.830935	0.804482	-0.291316	0.161223	-1.87764	-0.321462	-1.24175	1.57854
rs7010625	0.00203085	0.416376	-0.933037	-0.304387	-0.661535	0.180837	0.207361	0.857656	0.91193	1.72484	-0.367277
rs2164628	0.002032	1.40079	1.01177	-1.16374	0.411966	0.0987858	0.821251	0.0963004	0.397822	1.42192	-0.501592
rs73018124	0.00203256	1.04444	-1.06194	0.971451	0.24672	0.216576	0.355348	0.828001	1.22103	0.30217	-0.167222
rs2157094	0.00203385	1.09811	1.04802	-0.571549	0.0951724	0.944634	0.948665	-0.757997	2.6249	-0.488649	1.82445
rs12205012	0.00203416	-0.827465	0.523632	-0.0670894	-0.832594	0.869142	0.938384	-0.0934299	-0.329142	-1.78058	0.0985614
rs7547416	0.00203489	-0.691385	1.07168	-0.958523	-0.635744	0.423104	-0.0147497	1.07886	0.991193	0.906308	-0.869079
rs2236044	0.00203619	1.0685	2.4657	-0.070361	-0.465025	2.20867	0.686515	0.46241	-0.520018	0.698139	-1.69812
rs10166024	0.00203658	-0.887	-0.355451	-0.11799	0.332812	0.425793	0.967881	-0.947617	-0.0923461	-2.37928	-0.415038
rs8097356	0.00203676	1.03675	-0.0642466	0.72019	-0.000144075	1.25788	-1.59763	0.768616	-0.853022	1.52403	-0.398293
rs35609562	0.00203697	0.677355	1.4199	1.06522	-0.928125	1.23117	1.97774	-0.0624315	1.91249	-0.898163	-1.05093
rs11586367	0.00203711	-0.588734	-0.469172	-1.93707	1.63938	0.885922	1.11876	0.58276	-0.648069	-0.231374	1.08489
rs181202796	0.00203841	2.19648	1.67938	1.75805	0.702714	1.18924	0.314475	0.917151	2.02951	0.666831	0.65233
rs12640031	0.00203939	-0.247466	-1.72413	1.05385	-0.670666	-1.33532	0.0780707	-1.24086	0.443813	-0.264097	-0.229173
rs2589858	0.00204	1.83906	-0.243132	1.33901	-1.37752	-0.0659167	0.390758	-0.595055	0.882936	0.817394	-1.64092
rs33967815	0.0020409	-1.02327	-0.64986	-0.0210992	0.101661	-1.07403	-0.655346	0.522447	0.233191	0.26517	-1.5501
rs138216901	0.0020419	-1.00808	0.956331	-0.995332	1.32809	-2.5301	-0.672791	0.370062	0.490491	0.50088	0.486283
rs66701688	0.00204196	1.39508	2.28368	-0.426091	0.784146	0.917398	1.0296	2.19887	2.23384	-1.60676	0.343406
rs75288437	0.00204237	-1.91761	-1.32202	0.99055	0.167567	-1.04333	-1.38722	-0.767851	1.12516	-0.83099	0.980336
rs1909686	0.00204242	0.363131	0.925544	-0.434068	-0.165521	-0.96286	-0.70007	0.118848	-0.251842	0.526452	-1.11919
rs3858895	0.00204342	-1.00707	-0.346381	-1.23528	-0.178329	1.05103	1.64837	0.352015	-0.38727	-0.180578	-0.138991
rs62445280	0.00204387	0.820347	0.901995	0.556328	0.641127	-0.380458	-1.03595	0.786095	1.30786	1.10725	-0.715274
rs7159550	0.00204558	1.32655	0.699086	-0.224985	0.284339	-0.519722	0.0168729	-0.245186	1.57616	0.235936	-0.1997
rs7600333	0.00204591	-0.0870609	-0.375287	-1.47193	-1.15824	-0.486165	1.46901	1.54409	-1.10971	0.558613	-0.180467
rs17304898	0.00204649	-0.68274	-0.407022	1.95165	0.744337	-0.070767	-0.126632	-0.228086	-2.06853	0.0700066	-0.301725
rs77164637	0.00204786	-0.0764758	1.30728	-2.14947	0.193005	-1.16134	0.152343	0.422696	1.2106	-0.169085	0.0446967
rs500564	0.00204801	0.624832	1.96851	-2.17895	0.873076	-0.00155295	-2.23743	-0.289567	-1.11606	-2.82701	0.954267
rs3766550	0.00204883	1.05421	1.2279	1.72118	0.443397	-0.514445	1.08702	-0.466925	0.247492	-0.364718	-0.0392756
rs1540757	0.00204894	-0.340364	-0.395679	0.406167	-0.573995	0.0554464	1.75885	-0.429336	-0.213348	-0.391055	0.0981899
rs7484234	0.00204896	0.726842	0.560907	-1.28051	0.775423	-0.630723	-0.0799432	0.369828	0.972849	-0.689864	-0.20224
rs17092197	0.00204924	-2.07306	-1.00335	-0.275673	0.233371	1.18239	1.09434	-1.83438	-1.35384	0.931067	0.0858041
rs12065770	0.00204935	1.18249	0.877259	0.308632	0.345229	-0.252381	0.464137	1.20062	-0.804545	0.0195686	-0.232082
rs72733383	0.00204962	-0.719804	-1.23041	1.18012	-0.503524	-0.267965	1.18921	0.675893	-1.88808	0.00178804	0.639408
rs10972	0.0020498	0.429017	0.226848	0.102699	-0.969064	-2.44634	-0.289576	-0.118608	0.871418	0.0732851	-1.78475
rs78197226	0.0020498	0.133528	-0.34434	-0.459741	-1.37047	-0.637591	0.896553	0.561404	1.06096	0.810735	-0.512109
rs1351334	0.00205025	0.701952	1.23848	1.04185	0.897464	1.72569	2.01773	-0.785773	0.994115	-2.14133	0.0577487
rs77209647	0.00205129	1.02951	0.688868	-0.651451	-2.03347	1.09395	0.868696	1.08125	-1.33479	1.59169	0.492155
rs10454924	0.00205223	0.128414	-1.3707	-1.05827	0.722279	-0.349067	-1.54189	1.11293	0.589759	-1.17924	-0.869481
rs9434	0.00205388	0.0494035	0.424032	-0.270124	0.39573	0.545642	-1.27058	-0.25911	0.651955	-0.985321	-1.3046
rs369097446	0.00205454	-0.597909	-1.26392	-0.681961	-0.260659	-0.691189	-0.935094	-1.40025	-0.840629	-0.61283	0.925321
rs131444	0.00205511	0.490115	-0.153044	0.0661264	-1.4283	0.102283	0.0966556	0.612296	0.0657632	0.745537	0.28664
rs1888621	0.00205517	0.912028	-0.815913	-0.760833	-0.046362	0.0970878	0.874036	0.244293	1.13331	0.0692074	1.01346
rs62219570	0.00205537	0.366634	0.448495	-1.68743	0.77447	-1.37667	-1.41958	-0.63732	0.262663	0.929966	-0.964706
rs6451618	0.00205556	-0.342731	0.112526	0.687705	0.65711	0.270713	-0.289748	0.641529	-0.292498	-0.835017	0.948374
rs7189027	0.00205562	-1.37666	-0.281303	0.363976	-1.24359	0.0714663	-1.15211	-0.498426	0.890017	-0.376059	0.904358
rs13309515	0.00205586	1.23024	1.29971	-0.574399	-0.0772924	0.0444615	-1.51236	-0.302386	0.13836	0.339998	0.187551
rs71410023	0.00205601	0.00141983	0.414188	0.447525	-0.844012	-0.754999	-1.16213	-0.082232	1.20996	0.686374	0.24419
rs139930072	0.0020561	-1.97578	-0.443135	0.302836	0.263183	-2.27132	1.09464	-2.06301	-0.300539	-2.01593	1.3232
rs79142027	0.0020564	-0.634969	0.0866501	0.857303	-0.10319	0.835162	0.421321	-0.269576	-0.611347	0.858403	0.539054
rs3773304	0.00205656	-0.975493	0.826345	0.360331	1.80472	-1.48797	-0.64603	0.13519	-1.36662	-0.595951	0.471072
rs57346975	0.00205746	0.526691	0.0901849	-0.509819	-0.552988	0.00929594	0.352395	0.486435	-0.513555	-0.597965	0.874577
rs138032564	0.00205772	-1.35636	-0.719224	1.19414	-0.174963	1.04069	-0.895315	-0.490127	-0.871324	0.391919	-0.848251
rs35763920	0.00205897	-0.125542	-0.367355	0.495804	0.18561	0.183791	1.41607	-0.489546	0.735361	0.140602	0.154827
rs13220350	0.00206033	1.12562	-0.274739	0.0137754	-2.11732	-0.617084	1.2215	-0.491391	2.35918	-0.519962	-0.74308
rs771977	0.00206043	1.03873	0.28521	-1.97797	-1.24618	-2.43628	0.410417	-0.819984	1.07526	-0.393171	-0.337057
rs4730236	0.00206046	0.429015	0.750436	0.92509	-1.52785	-2.00213	-0.894304	0.408836	-0.817394	-0.801556	-0.674237
rs3810892	0.00206156	0.0886359	0.0089573	1.28023	0.704507	-0.987806	-0.978861	-1.16618	-0.897556	-0.151273	0.915755
rs2113110	0.00206289	-1.46454	0.540932	-0.231706	1.0831	-0.994145	-0.487468	-0.321	1.00911	0.412457	0.437075
rs4525829	0.00206335	-2.04421	-2.65356	-0.356587	-1.10618	-1.65521	-1.8928	-0.101599	-1.43938	-0.764737	0.31279
rs4078255	0.00206359	0.235457	-0.565928	-0.795262	-1.46905	-0.248622	0.0178718	0.476056	-0.480107	-0.971031	-0.66652
rs2747534	0.00206417	1.47017	-0.351565	1.50932	-1.2057	-0.395277	-1.55046	0.0296896	0.407873	-1.46128	-1.10216
rs57400247	0.00206555	-0.668995	1.12304	-0.185539	-0.590333	-1.63058	-1.42099	-0.153264	-0.638948	-0.424214	-0.293501
rs11931784	0.00206574	-1.84996	-2.46003	-0.224481	-1.09691	0.0265168	-0.0561773	-1.48858	-0.22344	-0.483896	0.0156858
rs3806933	0.00206592	0.349613	1.96917	1.38818	-0.0379959	-0.0671103	1.59883	0.0773719	1.41672	-0.169748	1.00247
rs4946450	0.00206631	-0.969046	-0.0193481	0.565824	0.0197049	0.33788	0.665111	1.07742	-1.44045	-0.174153	-0.967431
rs10918316	0.00206666	0.579028	0.571572	0.135697	0.336645	0.315869	0.0765147	-0.904897	0.38307	-2.6813	-3.07726
rs933570	0.00206749	1.25073	-0.482195	-0.0362472	0.184461	0.313856	1.74208	1.10771	-1.0206	0.916663	2.28237
rs369236313	0.00206841	0.0442299	-0.0364776	0.380632	1.05135	1.52094	-0.277627	-1.22608	-0.389575	-0.0494842	0.149698
rs114983302	0.0020696	0.148202	0.000856703	1.1945	0.601729	1.8296	-0.74504	-2.42224	-0.221444	-0.286597	-0.318521
rs10414237	0.00206969	-0.501851	-0.797955	-1.48709	-1.17757	-0.272454	-0.439704	1.31753	-0.286336	0.919178	-0.175412
rs6508534	0.00207176	-1.03306	-0.729609	0.790191	-2.12597	0.229084	-0.857491	0.531897	-0.303843	-1.76946	-0.00210958
rs1576615	0.00207183	0.959713	-0.407593	-0.0616035	1.06394	-0.176126	0.221745	0.585106	-0.755515	-1.23704	0.805842
rs73202400	0.00207204	0.0518263	-0.384352	-0.879276	-0.411649	0.52241	0.756602	0.154864	-1.32197	0.895887	-1.54131
rs78037080	0.00207489	0.927779	0.800895	-0.838351	-0.538193	0.643649	0.693058	0.565118	0.324806	0.916085	-1.56248
rs112046747	0.00207494	-0.543686	-0.0821232	0.16864	0.890358	0.524539	1.07033	-0.487631	0.200581	-0.367421	-0.305717
rs148236211	0.0020758	-1.82295	-0.730725	0.76762	0.647594	-2.39474	-2.53186	-0.743811	-0.74991	-0.784811	0.128503
rs60409652	0.00207632	-1.57673	-2.76982	1.19831	-0.873535	-1.09933	-0.17036	-0.327613	-0.695175	-1.11084	-0.110643
rs77224575	0.00207658	1.1625	1.28133	0.151902	-0.597795	0.268824	-0.588295	0.190349	0.516244	-0.548022	0.353368
rs117830512	0.00207845	0.122872	0.571555	0.587733	0.405113	-0.216272	0.174123	-1.0536	1.22768	-0.311007	0.481019
rs6943605	0.00207845	0.337762	0.434093	-1.31647	-0.751362	-0.682784	-1.11193	-0.780772	-0.00487589	0.302022	0.147907
rs2720254	0.00207861	0.892725	0.127437	-0.755739	-1.15551	1.19845	-0.469367	-0.0208189	0.412435	0.571858	1.57416
rs4834310	0.00207895	0.13504	-1.38577	-0.0191298	1.185	-0.69383	-0.205082	-1.15188	-0.299438	-0.519266	-0.890853
rs4144460	0.00207979	1.34478	0.0482491	-0.914704	-1.97664	-0.125179	0.75148	-0.23358	-0.146964	0.0170438	-0.216919
rs62048370	0.00208074	2.14787	1.44087	-0.0649312	0.515691	-0.12692	0.132107	0.896032	1.69791	1.21671	-0.212057
rs57015516	0.00208111	-0.435617	-0.359985	-0.219254	0.251262	-0.288697	-0.51319	0.0996933	-0.967546	0.62126	-1.67928
rs4950919	0.00208155	0.591893	-0.667479	0.178161	0.68423	-0.909834	0.109571	0.114474	-0.0396537	-0.0640137	-1.3797
rs2188314	0.00208203	0.0110105	-0.0835041	0.743341	1.54921	1.18414	-0.657558	-0.0106304	0.670466	1.34972	0.819606
rs115896002	0.00208225	-0.614576	0.0950946	-0.308704	2.00765	0.409923	0.804948	0.385088	-0.499947	-1.23143	-0.984902
rs3757633	0.00208252	0.0460746	0.888553	-0.455019	0.658055	-1.10439	-0.202135	0.142332	0.688174	0.316682	-0.700142
rs2402265	0.00208299	0.407919	0.387447	0.449359	0.573873	-0.313011	-1.0403	0.10556	-0.982832	-0.441476	0.430992
rs2407705	0.00208302	0.113008	0.835587	-1.3919	-0.0793879	1.13256	-0.0457222	-0.218095	0.993409	-1.08198	-0.685036
rs17105581	0.00208466	-1.02657	-0.362344	-0.954589	-0.877783	1.07637	-1.19102	-0.484306	-0.243444	-0.959433	-0.0545868
rs145641957	0.00208574	-0.951964	0.0104012	0.653823	-0.768024	-0.2046	0.574577	0.86314	-0.942573	1.46295	-0.276827
rs1939477	0.00208667	-0.257915	-0.245904	-1.24656	0.800152	-0.00156502	-0.208046	0.226363	-0.231377	1.44176	-1.58414
rs3843395	0.00208736	-0.991695	-2.49968	0.724732	-1.08716	0.26999	0.469363	0.635149	0.15098	1.35024	0.766479
rs77293634	0.00208788	0.194423	0.556722	-2.07126	1.03091	-1.76757	0.312405	-0.24501	0.167628	0.240892	-0.511118
rs112359570	0.00208815	-1.12833	-0.954314	0.696088	0.0547122	-0.08469	-0.226017	0.231089	-1.342	-1.59446	0.790577
rs6696627	0.00208888	-0.855438	-1.17013	1.51576	-0.926625	-1.77127	-0.538441	-1.76319	-1.17516	-1.10111	0.491287
rs78354294	0.00208942	0.135889	0.394056	-0.577378	-0.277254	-1.00185	0.517961	1.63703	-1.29912	0.448063	0.529043
rs10739891	0.00209053	0.121279	-0.0373547	-0.380186	-0.482655	0.0272417	-0.594106	-0.949746	-2.88719	1.14142	1.44431
rs12625667	0.00209068	-0.719876	-0.00200873	0.145086	2.17071	0.943226	0.200423	0.0026827	-0.0107574	1.23502	1.72381
rs1388493	0.00209181	0.383695	0.236773	-1.69524	-1.45782	-0.354412	-0.313125	0.554611	-1.81781	-0.347097	-1.40483
rs11825349	0.002092	-0.263998	0.766469	-1.27829	-0.748372	-1.25126	-1.48102	-0.861088	0.938181	0.432911	-1.18544
rs10973725	0.00209217	0.170312	1.05751	-0.372931	-0.365889	-0.894902	-0.122457	-0.0991972	-0.50921	-0.575899	1.31224
rs7864502	0.00209369	0.0475392	0.00333527	-0.487188	-1.62622	-1.56707	-0.657048	1.36758	-0.516627	0.80923	0.220812
rs144341945	0.00209426	1.53374	0.358077	-1.93235	0.892748	-0.375559	-1.54976	1.37468	0.514549	-1.57943	0.774698
rs71593304	0.00209454	2.26587	0.705656	0.321619	0.619886	0.644208	0.602478	0.242121	2.14814	-0.0987775	-1.01162
rs556794612	0.00209471	-0.830305	-0.43231	0.911461	-0.189794	0.057369	-0.66633	-0.472996	0.918328	1.13996	-0.409147
rs147196611	0.00209575	-0.237649	-0.465366	-1.72787	0.70116	0.427597	-1.00887	0.517302	-0.22923	0.860165	0.427038
rs1991515	0.00209649	-0.31294	-0.313186	-0.84264	-0.121759	0.838849	0.0355963	-0.0922673	0.293831	0.112391	0.485082
rs10184837	0.002098	-1.28809	-0.549726	-0.771936	-0.996453	-2.07968	-1.78195	0.122155	0.29007	1.18782	-1.17253
rs78466490	0.00210037	0.16332	1.18256	0.739717	-1.08323	-0.725697	-1.02159	0.100766	0.54672	1.19395	0.161953
rs59035654	0.00210087	-0.054572	0.494076	-0.758426	-0.060364	-0.113034	-0.913272	0.209974	0.633654	-0.528099	-1.53236
rs6706134	0.00210165	-0.541342	-0.997094	1.09884	-0.218317	-0.236944	-0.738292	-0.849715	-0.127614	1.23751	-0.0209719
rs878992	0.00210183	0.282359	0.816586	0.632653	-0.65963	0.234661	0.645724	0.995297	2.24967	1.08955	1.77276
rs113273985	0.00210314	-0.283999	0.977447	-0.6487	0.252738	-2.2066	-1.03501	-0.612488	-1.9487	-1.24881	-0.712199
rs72729702	0.00210818	-0.797228	-1.4828	-0.141321	0.402818	-0.376724	-0.0760826	-1.15758	-1.36308	-1.09777	-0.79493
rs184937204	0.00210842	-0.83125	-0.322773	-1.02209	0.602481	0.104081	0.484741	1.48169	-0.363092	1.91563	-0.238785
rs6590127	0.00210949	0.899133	1.41998	0.682591	-0.180727	-0.435648	0.0234992	-0.437094	1.3475	0.233742	0.0522019
rs364755	0.00210981	0.672809	-0.496103	-0.224719	-1.65354	-1.93097	0.189285	-0.776538	1.07861	2.1546	-0.727285
rs327941	0.00211007	0.87072	1.1333	-0.76425	0.420314	1.81439	0.218875	0.486703	0.415067	0.601838	0.728357
rs196874	0.00211099	-0.61481	0.361052	-0.0800769	-0.933231	-0.0916669	1.04176	-0.355395	-0.164836	1.50492	-1.81604
rs12970562	0.00211331	-0.111491	0.481284	1.16962	0.0999085	0.937397	-0.698126	0.493764	-0.051258	-1.8062	0.336339
rs13269877	0.00211353	-0.161351	-0.349323	1.87094	1.55362	1.21778	0.938975	-1.58375	-1.53884	1.06355	1.29566
rs4561129	0.00211512	-0.268859	-0.715695	0.376857	-0.812238	0.223532	-1.07481	-0.0248044	-0.139988	2.06356	0.18221
rs1362179	0.0021158	0.335928	1.33383	-0.750239	-1.41067	-1.00238	-1.3644	-0.0338588	-0.527368	-0.406803	0.230624
rs3933327	0.00211745	-1.0683	-0.80651	1.39735	1.69719	-1.65925	1.72125	-1.24451	-2.41026	-0.530427	-0.671419
rs75007413	0.00211759	1.18083	1.45903	0.14795	-0.632778	0.596207	1.19534	-2.57523	0.071966	-0.548515	0.499677
rs7077171	0.00211812	-1.77535	-0.362082	0.450488	-1.84379	-0.47783	-0.471144	-1.09969	-1.3066	0.671975	0.510641
rs141769419	0.00211965	0.0686511	-1.05489	-0.698491	1.87473	1.14646	-0.230235	1.99574	0.517205	-1.44042	-0.66303
rs62313341	0.00211982	0.822114	0.0570833	0.840921	1.00024	-0.150244	-1.18416	-0.436096	-0.637314	1.6973	0.599512
rs28763272	0.00212093	-0.0474972	-0.156842	-1.09849	-0.932783	-0.627342	-1.19642	-0.933118	0.265324	-1.30054	0.0416764
rs17762388	0.00212452	0.149556	-0.0414811	-1.05894	-1.1872	0.937768	-1.05073	-0.245828	0.608226	-1.41959	-0.476577
rs113812079	0.00212569	-0.109424	-0.680267	0.961118	1.4929	-0.478773	0.241122	-0.183998	-0.0534559	-0.79781	1.10503
rs17834063	0.00212585	-0.178823	-1.10788	0.564194	1.61899	-0.469118	-0.485466	-1.28019	1.02478	0.898278	-1.38604
rs4983168	0.00212588	0.892466	-0.648358	-0.575946	-0.854368	0.622861	1.08313	-0.527708	-1.26284	-0.337792	0.473921
rs2732229	0.00212673	-0.634339	-0.868981	1.0545	0.504443	-0.561285	0.665777	0.841996	-0.768119	0.755919	0.0252398
rs6764603	0.00212778	-1.84191	-0.628302	0.833224	0.461078	0.227081	-0.218659	-0.810507	1.32347	-0.493376	1.29168
rs928294	0.00212827	-1.7241	-1.02587	0.607589	1.46962	1.14535	0.64021	-1.10724	-1.74259	1.19806	0.124518
rs60403025	0.00212849	-0.173706	0.0421762	-0.673732	-0.724689	-1.21749	-1.02126	0.565292	0.566903	-1.44625	0.988245
rs1948694	0.00212898	0.918725	-0.146689	-1.46432	0.747201	-0.684437	-0.958406	1.40656	-0.789646	-0.761056	-1.50834
rs7374763	0.00213102	-0.149972	1.11295	-0.669408	0.0858747	0.0184008	-0.328612	2.12068	1.05843	-1.55757	0.9013
rs12664901	0.00213104	0.0249347	-0.829535	0.12465	-1.02588	-0.382622	0.213506	-1.4617	-0.093311	-1.29689	-0.47204
rs17178177	0.00213139	-1.04402	-0.282998	-0.37554	0.0290147	-1.26718	0.41941	1.52403	-0.521873	1.19705	-0.924131
rs17794637	0.00213199	0.115933	-1.03945	0.915995	0.285631	-1.51072	-0.711122	-0.245748	-0.0302764	0.243699	-0.280035
rs72757070	0.00213246	0.570689	-0.397264	1.37646	0.14688	-0.508003	-0.57856	0.116144	0.293831	-2.82088	-0.155375
rs7825941	0.00213314	0.280306	0.410428	-0.152958	-0.303801	-0.299148	1.05438	-0.803826	1.22285	-1.19151	-0.640575
rs7109870	0.00213363	-1.2041	-0.938511	-0.116862	0.744684	0.2914	1.44889	0.869924	1.0731	-0.299834	0.93595
rs181218424	0.002134	0.518082	0.941206	-1.32817	-0.340385	0.111243	0.109769	0.164823	0.716494	0.642756	0.971999
rs7454683	0.00213405	0.645489	-0.505088	0.677559	-0.889965	1.08687	-0.40008	-0.608133	-0.842409	-0.774954	-1.56191
rs75322187	0.00213666	-2.71215	-1.69872	1.51345	1.23501	-2.41682	-0.813117	-1.95609	-0.547267	-0.983678	-0.181069
rs115238179	0.00213759	0.54103	-0.100334	-0.896539	0.163162	-0.973863	1.09694	-0.442383	-1.04139	0.979128	-0.187841
rs1380181	0.00213809	-0.531015	0.275753	-0.114498	0.453852	-0.207518	0.201488	-0.239629	-1.00989	0.395109	-0.473359
rs6427825	0.00213896	0.22719	0.829711	-1.80256	0.318669	1.3404	-0.598993	0.681641	-0.0223064	-0.171321	-1.33946
rs1801760	0.00213999	-0.272163	1.29716	-0.609404	0.205849	-2.25516	0.374057	-0.359155	0.245319	0.739049	-0.459025
rs281787	0.0021401	-1.38016	-2.22424	-0.13562	-0.55863	-1.30672	-0.417375	0.476786	-0.290507	0.282021	-0.422051
rs1557811	0.00214053	0.744064	-0.711316	-1.88419	0.346757	-0.517196	-1.34888	-1.08129	-0.129491	-0.769674	-0.0403459
rs11153695	0.0021435	0.508305	-0.329254	-0.466442	-1.25902	0.373879	0.690188	-1.17986	-1.82769	2.34266	-1.44663
rs149458609	0.00214432	-0.421676	-1.28949	-0.119967	0.0930791	-0.981281	-0.0838878	-0.522079	-1.02487	0.0733031	2.03607
rs73293779	0.00214578	1.44489	0.942982	0.926732	-1.60578	-0.374625	-1.04762	-1.51338	0.772637	0.108327	0.891764
rs7935124	0.00214659	-1.05514	-4.13607	2.34696	0.625591	-0.502558	-1.18774	0.0430653	-1.86306	0.0847485	-2.29316
rs1890987	0.00214672	-0.50882	-0.0294289	0.0938189	-0.782624	-0.186931	-2.47983	-1.11639	-0.89288	1.19536	0.6216
rs117141549	0.00214732	0.480647	-0.110224	-1.16182	-0.787453	0.305437	-0.0358142	0.36696	-0.0700332	-0.302315	-1.45086
rs72792320	0.00214761	-0.792264	-1.11513	-0.143401	0.0795686	1.04972	-0.103391	-0.639675	-0.540183	0.532936	-0.470229
rs139761712	0.00214767	0.0596751	-0.652377	0.567668	0.994073	-0.571678	0.445857	1.63196	-0.768492	1.14111	-1.80391
rs118007686	0.00214846	-0.894885	-0.801183	0.09472	-0.60438	-0.52076	0.439722	0.765621	0.29541	-1.7098	0.368851
rs6622761	0.00214899	0.642182	-0.00810878	0.349391	0.857221	-0.130044	-1.21184	1.08354	0.0867509	-0.28378	-1.64325
rs2882988	0.00214906	0.403842	0.19812	-0.706223	-0.66703	1.67854	1.25558	-1.17607	0.612863	0.0290378	0.173094
rs11985032	0.0021491	-1.29515	-1.03595	0.200345	1.66821	1.03774	-0.682758	-0.662523	0.377899	-2.05351	0.0144564
rs12506747	0.00214929	0.599982	0.35172	-1.2793	-0.0774789	0.87753	-0.193881	0.992794	1.22964	-0.0850908	0.32244
rs6705	0.00215049	0.262074	0.00842744	-0.0773168	1.05031	-1.50267	-1.54447	-0.480652	0.838948	-0.877136	0.579626
rs146970712	0.00215141	1.25607	-0.84266	0.796041	0.160805	-0.573387	-0.0655775	0.329301	-0.0182378	0.542471	-0.155112
rs3818000	0.00215163	-0.301248	-1.2623	-1.74265	-2.13978	0.525429	-0.65315	1.42654	0.948584	-1.37866	0.460105
rs11153641	0.00215264	2.05313	0.300997	0.167848	-0.74982	0.107873	-0.331064	-1.14496	1.4634	-0.787589	-1.124
rs66491137	0.00215306	-0.265217	-0.0852069	-0.476842	0.15355	-0.469164	-0.570753	0.0421904	-0.256326	-0.232157	0.0704241
rs9439574	0.00215381	0.613178	1.07784	-0.717541	0.474549	0.847147	-0.555692	0.220573	0.162576	1.07675	1.33632
rs76958258	0.00215462	0.0488141	-0.505061	2.00996	0.0989291	0.208551	1.08779	-1.76009	-0.507621	-0.0585978	1.83755
rs372054	0.00215531	-0.363899	-0.844237	-1.05493	0.965389	-0.388303	-0.913991	0.373037	0.0101604	-1.9038	0.422468
rs112032552	0.00215566	-2.1538	-2.13476	2.06006	0.724614	-0.472046	-1.47827	-0.560185	-0.330063	0.640063	0.542938
rs114922133	0.00215576	-0.160737	-0.0971882	0.584862	0.0218891	0.576509	0.594776	1.75257	-0.685738	-2.03009	0.951133
rs4697474	0.00215601	0.0995021	-0.0205623	1.45923	-1.08867	-0.214065	-0.335881	1.73575	-0.728222	-0.451368	1.59014
rs1443180	0.00215623	-0.763437	-0.911711	-0.87369	-2.17932	-1.20556	0.0804873	-0.797143	0.302106	1.56999	0.0696375
rs116960145	0.00215647	0.704528	-0.274105	-1.04269	-1.25251	-0.575453	1.65707	0.0992198	0.107327	-2.32247	1.95716
rs117030920	0.00215812	1.4493	0.448989	1.41567	-0.00579827	-0.358967	0.76221	0.126912	2.56562	-2.0865	0.110944
rs11869118	0.00215935	-1.29237	-1.14224	2.3879	0.20084	-0.159816	-0.496284	-0.626444	-0.969424	-0.158079	-1.33208
rs55969804	0.00215948	0.562506	0.467681	1.4782	-0.502564	-1.18264	1.75211	-0.885986	-1.23389	1.03849	0.589926
rs35878453	0.00216027	-1.17251	-0.786984	-1.74309	1.73523	2.01471	1.50595	-1.23156	-0.0523526	0.342197	0.758169
rs2114062	0.00216051	-0.0421317	-0.973842	0.613292	-0.271772	-0.936217	0.430992	-1.76489	0.0287339	1.39398	-0.7924
rs6910737	0.00216294	-0.262385	-0.580329	1.05251	-0.40159	-0.93536	-0.765328	-0.558856	-0.28867	0.460437	0.772466
rs74479537	0.00216306	0.0591044	-0.853948	-0.502127	-0.0471353	-1.27708	-0.8684	1.90992	-1.27808	1.03756	-1.4863
rs7240244	0.00216376	-0.31885	-0.411927	-1.92298	-0.21905	-0.0811527	-0.260537	1.44068	0.452517	-0.679985	-1.1785
rs113915563	0.00216453	-0.954911	-0.423419	1.82798	0.674343	1.15004	2.07834	-1.01934	-1.8709	-0.39846	0.385626
rs10162155	0.00216488	0.204472	-0.0735772	-0.696348	0.498447	-0.475484	-0.327367	-0.122335	-0.346542	-0.411795	-0.9983
rs11627365	0.00216513	-0.147121	-0.272217	0.0554966	-0.753803	-0.0702062	0.0351431	-0.0626305	1.05826	-1.61536	-0.510996
rs73197960	0.00216532	0.575894	1.77483	0.0349256	0.230908	0.118999	2.23643	1.36934	-0.817156	-0.175056	1.12645
rs117320150	0.00216566	0.0481451	-0.268797	0.162596	1.26144	0.0207779	-0.19245	0.102879	-0.776362	-0.831018	0.0775712
rs75065414	0.00216586	-1.17857	-1.61605	0.332003	-1.19721	-0.170989	1.83093	-1.09781	-0.763836	-0.0260606	1.13511
rs11079884	0.00216599	0.543646	-0.404616	0.0657133	-1.56276	0.0500552	1.22672	1.08305	-0.0586776	0.537287	1.42239
rs7697135	0.00216625	0.298332	-0.338252	-0.393663	-1.02254	-0.210749	0.705796	0.729823	1.35695	1.08873	-0.956111
rs535888366	0.00216695	-0.704495	0.241441	-0.289229	-1.23724	0.318929	1.27493	-0.941149	-1.16645	-0.958289	0.287026
rs560403133	0.00216755	0.0750989	-0.128825	0.21823	0.520503	-0.884672	-0.710716	-0.415327	-0.278776	0.431761	-0.403283
rs17811401	0.00217018	-0.425056	0.834671	-1.03211	-0.230703	-0.112507	-0.48139	0.216624	-0.842651	0.963681	-1.92547
rs4353910	0.00217091	0.713234	-0.18126	-0.832032	-0.243549	-0.216155	0.443749	-1.40281	-0.743135	-0.22174	-2.24609
rs7708547	0.00217262	0.830286	0.030018	2.72243	0.550928	0.504275	-0.308902	-1.05173	-0.325245	-1.5228	-0.129162
rs6656493	0.00217289	-0.122408	0.794267	0.563983	-0.138839	1.5702	-1.35111	0.809974	-0.0461193	0.906145	0.615216
rs1523410	0.00217341	-0.619532	0.0612601	-0.366285	0.230857	-0.898126	-0.143659	2.20316	-1.01902	1.37093	0.956355
rs80268475	0.00217369	1.67139	2.27499	0.088456	0.499447	1.80479	0.537922	0.603839	0.321989	-0.090947	-0.194083
rs13010282	0.00217392	0.42903	1.23614	-1.82687	-0.487097	-0.833188	-0.113927	1.22986	-0.399305	0.987598	-0.713421
rs77605872	0.00217424	-1.04004	0.0976109	2.25168	0.70683	1.59375	0.226752	-0.0404615	-0.421839	0.413224	-0.505321
rs55729842	0.00217449	0.322311	0.634935	-0.556282	0.583081	-1.23548	-0.213783	0.20187	0.955244	-1.45279	-0.429018
rs275646	0.0021746	-1.24356	-0.488315	1.7493	0.408915	-0.0606215	1.28476	0.74288	0.7693	-1.12286	2.56577
rs73064415	0.00217518	-1.94096	-1.11351	1.04869	1.36727	-1.41928	-0.279682	-0.2843	-0.916013	0.130269	-0.903109
rs1586346	0.00217681	0.0174807	1.04243	1.41702	-1.74118	-0.440283	0.24964	-2.8613	0.0148122	-0.788062	1.13027
rs72722900	0.00217702	-2.13512	-1.67868	0.523585	0.753692	0.225028	0.33073	-0.260207	-0.511407	0.382235	0.495349
rs2100704	0.002178	0.702076	1.03294	-0.464054	0.230437	-1.78073	0.226773	0.442781	0.795731	-0.059712	1.08468
rs1555663	0.00217849	-1.44939	-1.47367	-0.927711	-0.797313	-0.86545	-0.308496	-0.417883	-0.426498	0.872173	-0.328048
rs28374010	0.00217952	-1.00246	-1.32977	0.426011	0.0403294	0.38143	0.367553	-1.65952	-0.21899	-0.141139	-0.886273
rs4258186	0.00218007	-1.66255	-2.69611	-0.263408	-0.331346	-2.73191	-1.50934	0.252389	0.442681	-0.29946	-1.23231
rs56174941	0.00218036	1.00033	-0.133463	-1.50219	-0.811108	0.218078	-0.895306	-0.585554	0.31245	-0.171511	0.668454
rs34137410	0.00218084	-0.0909643	-0.261296	0.358055	0.961294	0.178037	0.614239	-1.80014	-0.33218	0.376955	-1.86574
rs16857804	0.00218088	-0.411217	-0.876493	0.0401872	0.0750193	-0.561949	0.174531	1.9782	0.692109	0.667763	1.10956
rs114148792	0.00218228	1.62594	-0.165727	1.4122	0.218953	-0.174907	0.440447	1.2169	0.363847	-0.334761	-0.565404
rs11704142	0.00218251	0.546387	-0.235822	-1.58107	-0.413613	1.72147	0.0415777	-1.1161	-0.165383	-1.50405	1.91266
rs11668555	0.00218274	0.421863	-0.315625	-0.752991	0.121717	0.696739	-1.85498	-0.0637247	-0.569351	-1.3464	-0.673018
rs74777849	0.00218403	0.948807	1.07679	0.719205	0.338321	-1.37327	-1.40957	-0.63927	0.626075	-0.645723	-1.50512
rs74625190	0.00218483	1.17344	0.953675	-1.23742	-1.70414	1.43442	-0.0640809	0.994824	2.30676	1.38608	1.43587
rs6136566	0.00218662	-1.71747	-1.1072	0.0585317	-1.05317	0.28963	0.036431	-0.997439	-1.03037	-0.537531	-0.453889
rs146837747	0.00218726	1.96387	1.49223	0.0172191	0.0313445	-0.260032	-0.285593	0.527468	0.66804	-0.0493984	-1.07187
rs1481000	0.00218876	0.612071	-0.446235	0.397269	-0.46875	-0.822376	-0.869881	0.94192	1.66477	0.858418	-1.25266
rs78063608	0.00219177	-0.942067	0.379601	-1.07223	-0.990883	-0.482168	0.827066	-0.349164	-1.6987	-0.765093	-0.583671
rs28754273	0.00219235	0.859697	1.53352	0.376776	-0.440524	-0.452332	-1.02887	0.708697	-0.309684	-0.0474371	0.381636
rs13093086	0.00219273	0.877878	1.37469	-0.721438	2.31964	1.98	-0.556219	0.761975	-0.0093378	-1.12279	0.233722
rs17438560	0.0021939	0.056801	0.115742	-1.6532	-0.168957	-0.692413	-0.125959	-0.489611	1.23932	-0.175794	-0.470343
rs2835583	0.00219589	-0.906101	-1.42262	0.896516	0.829366	-0.0459906	-0.243664	-0.148222	-0.454518	-0.114036	0.633718
rs10818834	0.00219821	0.605554	0.9159	-0.502043	0.00511304	0.425075	-1.80048	-1.69585	0.143254	-0.180572	-1.53103
rs1382663	0.00219966	0.38846	0.162854	0.158975	0.812768	-0.256985	-0.327035	0.66893	-0.130586	1.14537	0.237534
rs143167061	0.00220043	0.872275	1.08583	0.49221	-0.46377	0.284383	1.39917	1.00293	0.93829	0.10702	1.77837
rs139348385	0.00220073	-0.473394	-1.38918	-0.251334	-0.895821	-0.222264	-0.583306	-0.705109	0.587316	0.02939	-0.29046
rs7647225	0.00220138	-0.0398521	1.30833	0.758886	1.70066	-0.21127	0.852077	-0.190569	1.00228	-0.39934	-0.340414
rs117134778	0.00220247	-0.571875	-1.64772	0.221672	-1.2303	-0.0685163	-0.408573	0.0996557	-0.901816	0.342386	-0.632239
rs10749974	0.00220293	-0.93155	-0.132947	0.219924	-1.42534	-1.53686	1.74767	0.13294	-1.21772	2.00543	0.278663
rs76931704	0.00220326	-0.370286	0.623533	-0.96528	-2.84378	-0.12634	-1.99113	-0.54569	-0.564892	-0.262318	-1.46511
rs144432157	0.00220539	1.39509	1.30821	-0.201634	1.11954	-0.66032	-1.15863	0.786795	0.620069	-2.02751	-0.752927
rs9798959	0.00220543	1.97529	1.52766	-0.839626	-0.480771	0.981256	1.6159	-1.82676	0.706092	0.637083	0.472546
rs34736245	0.00220581	1.74384	1.67725	0.0584867	0.00123266	-1.67525	0.882434	0.602284	0.529021	0.248102	-0.597411
rs4985555	0.00220744	0.665232	-1.17271	1.21448	0.712898	1.86113	-3.57306	0.567448	0.560931	0.30999	0.188535
rs11932176	0.00220773	-1.33815	-0.041778	0.249783	-0.0388547	-0.370382	0.105136	0.432062	-1.72814	-0.0844969	0.153963
rs1935326	0.00220776	0.226822	-0.13718	-0.554405	-0.456233	-0.141003	-0.371939	-1.06008	1.17271	0.119944	0.747521
rs6684	0.00220799	0.92512	1.07048	0.353122	0.519704	1.16208	0.715635	-0.539135	-1.50115	-1.62698	0.719729
rs77043118	0.00220909	0.958599	0.495197	1.09672	-2.40094	-0.481802	-0.579065	0.186036	-0.256776	-0.881024	1.42997
rs986874	0.00220914	-0.43794	-0.152647	0.115442	0.806206	0.13396	-0.329725	-0.113274	0.654215	0.803611	0.0933164
rs78033779	0.00221211	0.477948	-0.426117	0.664155	-1.17907	0.90325	-0.808286	1.92078	1.07256	0.986775	0.80317
rs3843859	0.00221228	-0.324314	0.133922	0.0683929	-0.772068	-0.238721	-0.0270291	0.187322	-0.69455	-1.05149	0.547038
rs11382724	0.00221268	1.41948	0.121169	-0.336188	0.287088	1.30136	0.502135	1.23503	-0.116385	-0.248557	-1.45753
rs2938273	0.0022139	0.484152	-0.660816	0.497618	-0.276084	0.0773056	-0.638772	0.956931	1.24032	0.517843	0.847773
rs2457863	0.00221458	-1.1256	-0.290794	0.155175	-0.22851	-0.0578912	-1.72244	-2.49638	0.0163614	0.168586	0.0451239
rs34747618	0.00221483	-0.645837	-0.0359825	-0.539351	-1.51409	-0.0109114	-0.0102441	0.602023	-0.179056	0.827982	-0.260894
rs10820423	0.00221593	-1.44234	0.0642898	1.71433	1.32874	0.339044	-0.860269	-0.836324	0.640264	-0.988598	1.90663
rs141020400	0.00221746	1.3765	-0.337242	0.389738	-0.339478	0.789648	0.138672	-0.0519563	-1.60563	-0.369931	-1.67659
rs182529712	0.00221892	-0.0704617	0.237973	0.439072	-0.897944	-0.281654	-0.0798013	1.20013	1.67211	0.211784	-0.155355
rs150207620	0.00222323	-0.381886	0.0976389	-0.442949	0.822597	-0.411982	0.103747	-0.671795	0.0777228	-1.64352	-0.510223
rs61856119	0.00222324	-0.223775	-0.721763	0.0542716	0.280072	0.0172829	1.92046	-0.0638071	-1.09506	-0.368775	2.0383
rs116803059	0.0022238	2.25457	2.38523	0.261196	1.29056	0.878696	1.82996	1.69693	0.848006	-0.241868	0.931652
rs7788031	0.00222429	-0.0939022	0.48008	-1.48741	1.63468	-0.495304	-0.538855	0.794204	-0.846799	-0.633694	-0.349019
rs62533817	0.00222494	-0.898231	-0.9144	0.581341	-1.06917	0.018522	0.171231	0.217739	0.648173	1.39606	0.442475
rs2609297	0.00222508	1.24288	-0.626067	0.198277	0.156512	0.52763	-0.962138	-0.324679	-1.0266	0.213816	-0.62709
rs55747153	0.00222565	-1.12832	-2.04815	-0.694056	0.117938	1.06387	0.754707	0.270368	-0.251649	-0.847031	-0.351848
rs485966	0.00223041	0.0546968	-0.63968	-0.616848	-0.430669	0.322593	-0.201259	0.0830423	-1.23579	0.414892	0.631432
rs190127966	0.00223148	-0.667769	-0.0377098	-0.617874	-0.0271898	-0.914164	-0.232196	-2.63925	0.949551	0.570247	-0.244247
rs541648702	0.00223158	2.36757	2.60402	-1.18914	-0.0494924	1.2821	-0.0258528	3.21233	1.99747	-1.31962	-1.71349
rs62441068	0.00223169	2.02982	0.598626	-1.21985	0.0317545	1.17559	-0.660619	0.181955	0.106457	0.541243	-0.506977
rs16904078	0.00223314	-0.0826403	-0.496254	-1.3014	0.173242	0.487535	0.0543669	0.486563	-0.295159	0.0314888	0.913284
rs579000	0.00223347	0.754407	1.81707	-1.72949	-1.08106	-1.52263	-0.0690422	-0.820853	0.231933	-0.854419	0.269314
rs73429791	0.00223423	1.03785	-0.711109	-0.0602019	-1.23173	0.00781573	-0.262838	0.507824	-1.16321	1.83803	0.886449
rs75467441	0.00223486	0.0946215	-0.625923	1.90459	0.548832	-1.2841	0.204242	1.40315	1.01195	0.394412	-0.913962
rs7973306	0.00223561	0.902985	1.03588	-0.751686	-1.03923	0.730325	0.203211	-0.679729	1.1032	0.826778	1.4533
rs11233088	0.00223597	-0.116478	-0.756407	0.365291	-0.64277	-0.546055	0.0131663	-0.664992	0.432118	-2.31765	-1.26214
rs143872989	0.0022365	-0.608931	-0.820721	-1.37171	-0.975942	-0.842202	-0.476347	0.0178502	-1.65471	-0.320755	-0.5033
rs72996618	0.00223727	-0.281914	-1.62344	0.718818	0.294962	-0.663051	-1.31433	0.317668	-0.783615	1.74106	-0.571421
rs35374001	0.00223765	-0.671065	-0.259005	0.692285	0.306844	-0.914725	-1.06954	-0.225852	-1.54077	-1.13993	0.202011
rs113714895	0.0022382	0.362262	-0.0298386	-0.189293	0.521168	-0.811713	0.889227	0.157877	0.287907	-0.634677	-1.33624
rs4672819	0.00223823	-0.185497	-0.745068	-2.19347	-0.907603	0.599972	0.514815	-0.0491214	-1.78791	0.383262	-2.51547
rs7238186	0.0022397	0.0169186	0.491797	-1.28592	0.0175835	-0.14684	-0.795809	-0.745232	-0.884995	-1.18044	0.499619
rs62266549	0.00224184	0.375275	-0.603877	0.14292	-1.65865	-0.328139	0.91043	-0.925693	1.32949	0.0209591	1.15272
rs17146914	0.00224191	0.191136	1.61044	-0.828876	0.544921	0.239079	2.74439	0.566121	-0.534417	-0.125977	1.45522
rs11810108	0.00224222	0.807398	-0.440211	1.74646	1.34119	0.274944	0.995514	0.201036	0.361989	-1.3651	-0.930322
rs16942674	0.00224236	0.224102	0.960155	-0.339377	-0.557472	1.3401	-0.785358	-0.600844	0.838722	1.79486	-0.488145
rs59621730	0.00224369	0.391634	0.277893	1.48463	0.200598	0.0423822	1.40903	-0.766181	-0.782408	1.83999	1.98835
rs75714216	0.00224383	0.532624	-0.246088	1.45548	0.743206	1.68783	0.530832	-1.0467	-0.169738	0.94124	0.209995
rs10838518	0.00224394	-0.0197772	0.572461	-0.988939	-0.826887	0.493058	0.634082	-0.487982	0.155995	0.788723	-0.458999
rs17751910	0.00224412	1.70335	2.0338	-1.69235	-1.28501	0.358612	0.859638	-0.233398	0.625304	0.812919	-0.347394
rs145216846	0.00224568	2.11156	-1.91155	0.139082	-1.21582	-1.9709	3.4693	3.90047	-1.37941	-0.684024	-1.18145
rs11792514	0.00224593	1.94248	1.84692	0.735769	-1.16051	0.504322	0.662986	-0.204043	1.91157	0.647931	0.109654
rs114508049	0.00224611	-1.20813	-1.74967	-0.982457	0.952338	0.3959	-2.39933	-0.419742	-1.34108	-0.0889289	0.0147926
rs13421701	0.00224645	0.74384	-0.413802	1.18048	1.55613	2.14841	1.10901	-0.41229	0.356172	0.131269	1.27643
rs3105849	0.00224693	-0.482996	-0.425692	0.590405	0.831883	1.88516	-1.11757	-0.624403	0.235001	0.90656	-0.0661047
rs4653450	0.00224698	0.1953	1.26628	-1.72086	-0.264861	0.946528	-0.29769	1.38345	0.0585331	-0.0485281	-0.577809
rs73179540	0.00224887	0.0691248	-0.323969	1.01229	-1.41002	-0.731001	2.39783	0.351169	0.0356026	-1.01675	-0.155098
rs72901858	0.00224955	-0.293524	-1.48486	-1.01559	1.16738	0.398183	0.278405	0.157563	-0.947126	-0.140517	1.79732
rs111374170	0.00224958	-1.20433	0.0364064	0.374308	0.474357	0.610122	0.0508417	-0.719187	-1.49287	-0.827167	0.772855
rs35727905	0.00225162	0.531536	0.734084	-0.433094	0.515191	0.236656	-0.231129	0.601751	-0.219142	-0.174824	-1.16067
rs11073213	0.00225223	0.358938	0.123205	-0.65756	-0.0750331	0.807377	0.832189	2.07358	1.92243	-0.679556	0.852232
rs10151697	0.00225306	0.099758	-1.40881	0.454743	-0.917666	0.236757	0.152894	-1.44429	1.38236	-0.803886	0.913897
rs56354508	0.00225356	1.23469	1.84765	-0.323716	-0.0112346	-0.313971	0.996625	1.20605	0.842732	0.0146019	1.72515
rs9510046	0.00225384	1.2378	0.545347	-0.235176	1.00612	-0.859677	-0.66114	0.231446	0.561035	1.52432	1.11755
rs77364580	0.00225394	0.301409	0.14272	-0.0788808	0.536354	-0.647211	-0.810963	-0.397262	0.217746	1.37019	-1.01789
rs144899086	0.00225427	-0.303765	-0.0680489	0.484078	-0.784661	-0.584226	0.176264	-1.7619	0.717292	-0.470593	0.0860199
rs12756653	0.00225462	-0.695481	-1.00396	0.000406651	-0.608582	1.16689	1.37955	-0.185008	1.80928	2.93807	0.490429
rs6004871	0.00225607	-0.034306	0.113718	-0.129531	0.673884	0.104836	0.360329	-0.454741	0.366419	-1.5942	0.305126
rs140234672	0.00225691	-0.389691	-0.334382	1.17	-0.583005	0.0901759	-0.095977	0.0653241	0.0727762	0.240041	-0.72935
rs35858567	0.00225753	-1.61979	-1.67919	0.605903	-1.29903	-0.988062	-0.126369	-0.992373	0.0659487	-0.537493	1.08338
rs4846865	0.00225874	-0.704947	-0.82798	0.434437	0.911118	0.273707	-0.261025	-0.929478	-0.641225	-0.482516	-0.0579062
rs111391840	0.0022589	-0.58697	-0.0890263	-0.437709	0.244704	-2.35367	-0.845279	-1.61406	-0.515816	-0.427763	-0.0462476
rs145348115	0.00225904	-0.612968	-1.13867	-1.41116	0.785247	-0.179685	-0.507831	0.343304	0.56633	-0.775552	0.939931
rs2787136	0.00225961	-1.45613	-1.45677	-0.0244748	0.0172694	-0.117267	-0.0216334	-0.365492	-0.482482	-0.064912	-1.76216
rs143950661	0.00226047	1.92399	1.45385	1.62211	0.235517	0.371556	-0.658423	0.243845	1.08991	-0.641226	0.993339
rs4789404	0.00226108	-0.844735	-1.72004	-0.321071	0.28741	-0.529659	1.31573	0.326022	-0.77693	1.49038	-0.360179
rs111628829	0.00226134	0.59906	0.570309	-0.539233	0.051112	0.557909	0.449995	0.525942	-1.0649	0.0997773	0.265371
rs67645835	0.00226211	0.850308	1.77901	0.397238	1.52502	0.43669	-1.75469	0.866813	-1.35117	0.571993	-1.34835
rs117239401	0.00226282	-1.10081	-0.380666	0.615716	-0.275422	-0.639358	-1.317	0.3739	-1.65537	0.366339	-0.258017
rs35547045	0.00226378	-0.193917	0.312923	1.08732	1.266	-0.234398	0.741255	0.0348271	1.65767	3.3602	0.807549
rs9902107	0.00226696	0.369654	0.0866765	1.8941	0.61901	0.4009	0.183714	-0.854122	0.200942	-1.42641	1.01469
rs115628569	0.00226774	1.63563	-0.0310841	-0.692519	-0.115373	0.0696814	0.35652	-0.210431	0.284273	-0.285475	-0.416572
rs6690944	0.00226855	0.252614	0.325477	-1.50424	-1.02914	-2.04183	-0.107146	0.129869	1.37749	0.111229	1.02281
rs1001616	0.00226857	-0.298101	-0.201605	1.00056	1.39178	-0.200924	0.633883	0.904859	-0.295877	-0.0120069	-0.09978
rs12072451	0.00226871	0.614847	0.308637	0.731626	0.697805	0.224559	-1.19664	0.0685436	-0.168278	-0.195069	-0.474503
rs11191773	0.00226982	2.17969	2.13276	0.506606	0.981114	-0.704506	0.330107	1.69062	0.937108	0.414672	1.04275
rs58875080	0.00227003	0.425143	1.56144	-0.871282	-1.98995	-1.70019	-0.337297	0.891023	-0.999503	2.22979	1.21087
rs7974217	0.00227047	2.15727	1.78701	-1.37887	1.28225	-1.75951	-1.22115	1.38758	1.40769	-0.753562	0.586253
rs34473603	0.00227086	-1.25346	-2.1512	0.575389	-0.733386	-1.83628	0.638314	-0.782777	-1.77737	1.10572	0.602371
rs7470605	0.00227258	1.11211	1.14519	-0.53662	1.5028	-1.87309	0.409072	0.380554	0.128473	-0.360533	-1.56215
rs34315739	0.00227271	0.613068	0.754859	-2.05334	0.612586	-0.421748	-0.576142	0.501536	0.373816	1.50639	-0.30719
rs1589734	0.00227293	0.387552	-1.3079	0.0829228	-1.64606	-0.744573	-0.126747	-1.59002	0.375942	0.286352	1.32263
rs200181731	0.00227295	0.62674	-0.0129329	-0.654427	-0.844344	-0.608597	0.114376	0.78575	0.353176	-0.691526	0.294878
rs11973739	0.00227327	-1.32093	0.360574	-0.436147	-0.571254	0.000307241	0.981481	1.50953	0.661473	-1.20452	-0.25839
rs116255646	0.00227345	1.29198	-0.0979379	-0.327939	-0.411556	-0.994987	-0.259609	-0.411758	-0.235163	0.413544	-0.533724
rs148426573	0.00227446	-0.308012	0.186122	1.66632	1.44506	-0.0154962	0.762703	-0.326952	-0.535784	0.257655	-1.22243
rs13271259	0.00227811	-1.02908	-0.649916	0.392737	-0.801827	-0.773409	0.407781	-0.961416	-0.356654	-0.0794893	-0.641926
rs310973	0.00227853	-0.233292	-1.07321	0.0352588	-1.08196	-0.330998	1.20792	-0.391617	-0.529731	-1.2325	-0.784252
rs112052995	0.00227873	-0.44206	1.30679	-0.0905934	1.71075	-0.633262	-0.742637	-1.35013	-0.474351	0.612874	-0.143462
rs2412815	0.00227914	0.187929	0.129187	-0.786632	1.38953	-0.391839	0.805763	1.45289	-0.0195082	-0.647374	0.168368
rs3848154	0.00227978	-0.0978996	-0.333627	0.326519	0.248525	-2.47202	-0.155415	0.617492	0.0678577	-0.897952	0.0789033
rs303913	0.00227989	-1.76732	-0.63691	-0.0281164	-1.22966	0.208406	-0.956494	-1.98689	-1.24215	0.853421	-0.010152
rs7652270	0.00228096	-0.0311075	0.54391	2.01553	-0.468209	-0.287899	1.0029	0.450304	-0.734677	-0.663951	0.165504
rs12145231	0.00228149	1.67852	0.413622	-0.251841	-1.28242	-0.563038	1.97636	-0.333753	0.316558	-0.540208	-0.741655
rs9619292	0.00228198	0.707391	0.336948	-1.45853	-1.37809	-0.592468	-1.15689	0.925641	-1.03601	-0.105126	-0.264155
rs117403226	0.0022828	-0.0590445	-0.748533	-0.0147238	0.864331	0.559291	1.75415	-0.353298	-0.231966	-0.278675	0.808831
rs1424976	0.00228282	0.939826	-0.328833	-0.186774	-0.64079	-0.722272	1.02969	1.20957	1.4442	-0.176417	0.758558
rs10059650	0.00228334	0.808295	1.98519	-0.514535	-2.79701	1.20892	-0.361385	1.04215	0.806427	-0.839864	0.520545
rs78255209	0.00228352	-0.290722	-0.803345	-1.03733	0.259164	-0.201467	-1.02699	1.23699	0.306172	-0.677953	-0.540663
rs13265789	0.00228453	-1.06273	0.348038	-0.511628	1.34375	0.90614	-0.176189	-0.618118	2.0513	0.115569	0.47736
rs60002282	0.00228538	0.658882	1.15904	-0.4712	1.71962	-1.17875	0.220602	-0.106468	1.49775	0.898373	0.390606
rs9578456	0.00228626	1.35004	1.54621	-2.7767	-1.30216	-0.916706	0.684177	1.2196	-0.00624876	-1.3004	0.516869
rs2849233	0.00228776	-0.509442	-0.992882	0.76371	-0.491814	-0.0714946	0.396092	-1.10556	0.0737796	-0.235216	-1.12882
rs11112933	0.00228777	0.0305761	-0.263441	-1.57137	-1.90057	-0.207159	0.154684	-0.485087	-2.05586	0.647628	1.36708
rs4847226	0.00228816	-0.726251	-0.00912345	-1.5167	-0.214386	-1.92206	-0.0336567	0.117723	-0.710579	1.88032	0.410057
rs439783	0.00228872	-0.104343	-0.958661	-0.269465	-1.15163	-1.38328	-0.708328	-0.264526	0.140786	-0.867148	0.581486
rs75576812	0.00229096	0.0877423	-0.495347	0.420452	-1.66913	-0.527135	-0.689501	-0.236912	0.943704	2.2776	0.39668
rs118005698	0.00229139	1.49553	0.595324	-0.896778	-2.16371	-0.23564	-1.10308	1.22866	-1.27507	0.85174	-0.679478
rs845447	0.00229256	0.435321	-0.853415	0.810901	-2.32129	0.647551	-0.036898	1.17219	-0.05235	-1.20199	0.231294
rs11171902	0.00229258	1.4726	1.79708	-1.42358	-1.16801	-0.00220384	0.435897	1.92301	1.20591	-0.980997	-1.03169
rs6756427	0.0022936	-0.381461	-1.37042	1.43519	-0.79002	-0.825027	0.658724	-0.292714	-0.234581	1.54223	-0.106938
rs10797649	0.00229385	-0.703524	0.406391	-0.0788313	2.32119	1.01951	0.665041	-0.966708	-0.420117	0.754476	-0.417199
rs7606709	0.00229425	-1.40908	-1.21577	-0.0985191	-0.377877	-0.832795	0.516531	0.570248	-0.0579321	0.247979	-0.892774
rs56147926	0.00229456	-0.0574288	0.491914	-0.873516	-1.04728	-0.658635	-1.71444	1.17122	1.0491	-0.606781	1.41757
rs62443389	0.00229468	1.35248	-0.222802	-0.52736	0.611223	1.48733	0.978029	0.48133	-0.332029	1.05991	-0.34882
rs1592254	0.00229516	-0.667014	0.26639	0.215612	-0.37299	-0.37433	-0.996837	-0.879625	-0.129251	1.03295	-0.689191
rs12453351	0.00229656	-0.299106	-0.780806	1.27323	-0.134161	0.428946	2.62362	-0.0792031	0.228206	0.33212	-0.875107
rs11624364	0.00229762	-0.904196	-0.32059	-1.47402	-0.0830543	-1.87698	-1.33603	-0.0647749	-0.741359	-0.353998	-0.408953
rs368371425	0.00229802	1.50274	0.0473443	-0.143789	-1.11782	-0.598195	-0.0296185	-0.299047	0.51066	1.76251	-0.689308
rs7062356	0.00229916	-0.0329102	-0.272148	0.404792	0.219375	-0.980989	-0.113824	-0.425311	0.764146	-1.32602	0.96808
rs367954559	0.00229989	-0.219356	-0.199166	1.82189	0.282569	0.430512	0.0409202	-0.13236	-0.333825	0.502809	0.675045
rs74672240	0.00230002	1.09509	-0.439164	-1.0731	0.0273086	0.720863	0.567015	0.599061	-0.468134	0.506855	-0.60686
rs7697133	0.00230116	0.58144	-0.679679	0.0159979	-1.55189	0.792083	1.38475	0.121467	-0.672468	-0.579205	0.755638
rs543538310	0.00230118	-1.71086	-0.936937	-0.0433348	-0.851	-0.718854	-0.537004	-0.132963	-0.361642	1.85821	-0.0899309
rs141959135	0.00230205	-2.24793	-0.666761	-0.218049	0.489506	-1.63507	0.203537	-0.855959	-1.03383	-0.722477	1.53547
rs558329104	0.00230341	-0.234566	0.408267	0.397156	-0.6122	0.510233	1.2045	-0.943457	-0.647914	-0.571084	0.271817
rs4132483	0.00230357	1.36554	0.0831771	1.02409	0.0287215	0.422538	2.92477	0.819296	-0.129541	-0.12713	0.57222
rs658353	0.00230377	-0.208057	-1.79353	0.895164	-1.27537	-1.38421	0.554561	-0.111496	-1.16349	-0.255087	0.039669
rs140154861	0.00230546	0.0530647	-0.304339	0.00486999	0.0547689	-0.490874	-0.0718029	-0.31133	-0.93076	0.110407	-0.684261
rs143238565	0.00230749	0.890587	2.45437	1.24088	0.970596	1.25766	-0.670472	-0.444899	2.02564	0.62047	-0.242394
rs12477205	0.00230822	-2.22306	-1.6429	-1.11535	1.22146	0.16853	-1.80573	-0.884237	-0.399219	0.562911	1.4638
rs6016689	0.00230981	0.305517	1.24576	0.183138	-0.263473	-0.327542	-1.46599	0.591904	-0.0694208	0.198773	-1.88918
rs34328866	0.00231177	0.0505074	-0.593799	-0.926412	-0.334282	1.66639	0.42531	2.12685	-1.30777	-0.148995	-1.2683
rs57139100	0.00231256	1.68824	2.26148	1.87958	-0.154113	1.04004	-0.0524748	1.08711	0.594578	0.384841	0.131241
rs200513826	0.00231461	-0.544475	-2.77017	-0.492138	-0.123053	-0.20861	-0.608356	-0.482838	-0.122923	-0.23156	0.429499
rs3852418	0.0023155	0.0607405	-0.311327	0.284728	0.211244	-0.613215	-1.83943	0.0231482	-1.00798	0.36593	0.899934
rs147992769	0.0023159	0.0636044	0.964395	0.300973	-0.124922	0.761798	0.798835	-0.239338	-0.686608	-0.226102	0.881231
rs10867819	0.00231596	0.505862	-0.00735023	-0.241805	-1.56066	-0.608021	-1.32579	0.41211	1.28496	0.0520205	-0.752351
rs12888112	0.00231646	-1.4372	-0.517454	-1.86778	2.03958	-0.63638	0.204386	1.76186	0.19058	-0.133856	0.1355
rs68190529	0.00231673	0.149573	-0.605561	-1.34359	-0.146678	-0.0848034	1.22539	0.513639	0.303759	1.21617	0.477589
rs2970527	0.00231721	2.13995	0.794065	0.261588	1.05295	0.879195	0.0788094	0.894455	1.06036	-1.21727	-0.00278457
rs61904886	0.00231764	1.23707	0.283225	-0.527845	0.399462	0.596697	0.0991851	-0.363074	0.637744	0.765581	-0.915894
rs141784223	0.00231921	-0.149457	0.417474	1.20836	-0.786455	0.791239	-0.0655696	1.12129	-0.369172	0.0482804	-0.55189
rs6858871	0.00231986	-0.98179	-0.937078	0.836329	2.24262	0.0631085	0.20452	0.676234	0.256219	0.308389	-0.878554
rs13035203	0.00232112	0.261091	0.208832	1.49049	0.0543899	0.0265645	0.241023	-0.0444506	-0.430424	-0.312229	-0.513003
rs11746691	0.00232252	0.991198	0.737213	-0.123405	-0.39569	0.916065	-1.97303	0.215307	0.293948	0.174983	-0.999544
rs7573100	0.00232317	1.19672	0.533166	0.792432	1.73005	0.760037	2.14696	0.290724	1.247	0.0780961	1.51588
rs2605276	0.00232784	-1.03438	-0.787458	0.640982	-0.964535	-0.574182	1.66604	0.221721	0.317633	0.584485	0.178137
rs562638892	0.00232806	0.750176	1.5075	0.906558	0.0830191	0.588428	1.19344	-1.07576	-0.862085	0.0483353	-0.288304
rs77830044	0.00232821	0.179646	-0.497735	-0.145159	-2.12085	0.171253	1.58909	-0.310951	-0.810574	-0.263258	0.382757
rs1339659	0.00232913	-0.0707532	-0.629543	-0.398043	-0.280627	-0.665944	2.49567	0.59207	-0.255862	0.866984	-1.03868
rs11105387	0.00233169	0.370341	0.649229	-1.29043	0.324068	-0.327224	0.347827	0.371393	-0.516186	1.70971	-0.0656629
rs7308873	0.00233235	-1.31474	-0.475378	1.94196	-0.619741	5.88559e-05	0.991069	-0.374427	-0.306571	2.25362	-0.905341
rs17184754	0.00233257	-0.657141	-0.607887	0.0203445	-1.01322	0.419787	-0.538493	1.03326	1.00336	-1.66264	-0.0350519
rs7156173	0.0023332	-0.0403313	-0.0679698	-0.463396	0.87404	-1.48435	-0.0628151	0.314351	-0.649088	-1.12972	0.114951
rs80136184	0.0023342	-0.448745	-0.598316	0.0661493	0.673809	0.817451	-0.948677	-0.0961626	-0.433765	0.474387	-1.18539
rs35503985	0.00233466	-0.799218	0.684415	-0.0200337	-1.02116	-1.14067	1.43341	-1.37526	0.935437	-0.720095	0.913153
rs200938268	0.00233585	0.676822	-0.417029	-0.218129	-1.20311	-0.323063	-0.0596523	-0.358211	0.393684	-0.288932	0.571824
rs79731322	0.00233593	0.623886	0.391326	-0.241701	0.0892063	0.306764	-1.7814	-0.452548	0.74541	-0.232751	0.793326
rs55740322	0.00233676	-0.0899885	0.0425806	-0.584361	0.0923094	-0.718164	0.0318852	0.32241	-0.743598	0.739003	0.356267
rs79233531	0.00233681	-0.737826	-0.788178	-0.178165	-1.60914	0.275715	-0.240786	-0.290051	0.981243	-0.398259	-1.46911
rs36102151	0.00233708	-0.431943	-0.862036	-0.0430871	-0.846226	-0.111032	-1.61272	0.92553	0.770477	-0.960387	-0.44271
rs7986074	0.00233742	0.0991894	-0.502151	1.10027	0.143339	1.7719	1.78429	0.280981	0.53189	-1.083	1.2614
rs4245543	0.00233845	0.154954	1.11897	-0.880727	-0.542742	-0.203735	0.0568588	-0.358479	0.257345	-0.128142	-0.541391
rs9365411	0.00234021	0.599555	0.922287	0.857956	0.659867	0.273974	1.17699	0.864577	0.403824	-0.706072	-0.918345
rs567664547	0.00234148	0.722546	0.892103	0.448072	0.755578	1.55915	0.697013	-0.331483	-0.058923	-0.420322	1.48015
rs4451337	0.00234309	-0.250132	0.273304	-0.0284907	0.0734808	-0.216856	0.660592	0.917457	-0.00576662	0.447792	0.0976652
rs34719453	0.00234342	-0.589959	1.16261	1.2934	-1.061	-0.0231254	1.26125	-0.161826	-0.0303537	1.79276	0.273894
rs79529786	0.00234356	0.541259	-0.700488	-0.615202	-0.149615	-1.03909	-2.003	0.636413	0.998473	-1.24512	-1.79524
rs76957934	0.00234483	-1.49305	-2.22383	0.405982	-0.12433	-0.0721695	-0.512651	-0.962448	0.468408	-1.76771	-0.751312
rs2607106	0.00234515	0.667573	1.53005	-0.133529	0.362529	2.04847	0.729506	1.13859	0.326299	-0.338669	1.77202
rs138725084	0.00234549	1.4405	-0.172231	-0.415769	-0.170856	0.91301	0.599033	1.10682	-0.490645	-0.764382	-1.37217
rs4824552	0.00234598	-0.238815	-0.184814	0.477074	-1.21771	-0.233946	0.936921	0.242687	-0.530873	0.11897	0.306934
rs76160951	0.00234636	0.411673	0.143743	0.471638	-0.0479956	0.36597	1.087	-0.581505	0.826871	0.563546	-1.04171
rs1207273	0.0023468	0.0254637	-0.398532	-0.762998	-1.0162	-1.46637	0.820488	1.0055	1.3178	-1.21932	-1.7727
rs62094392	0.00234724	1.31401	0.424094	0.0517827	1.13713	-0.506162	0.168915	0.222558	-0.403459	-1.11823	-1.13008
rs7037127	0.00234882	-0.931827	0.536929	1.07012	0.308631	-0.469582	1.31267	0.483925	0.554391	-0.824247	-0.13418
rs147873940	0.00234896	0.214359	0.937573	-0.156501	0.897771	0.13656	0.264713	-0.152812	-0.878235	-0.389095	0.0112415
rs61788926	0.00234908	-0.450972	-0.789818	0.7824	0.48503	-0.312326	-0.57771	0.316308	-0.213014	1.55599	0.896087
rs17152414	0.00234938	-0.835953	-0.0483976	-0.407173	-0.303481	-1.13754	0.385639	1.32173	0.470576	-1.17068	0.195982
rs6532653	0.00234939	0.749667	0.0837732	1.03556	0.417968	-0.396738	0.312735	1.53378	-1.37479	-0.148261	-1.05141
rs34818474	0.00235045	-1.13308	-0.100398	1.63843	2.13086	1.66706	-0.602782	0.167178	0.181404	0.589952	0.0638383
rs6564464	0.0023512	-0.274244	0.22224	-0.708595	0.110688	-0.0338814	0.847446	1.15632	0.534865	-0.77023	1.29534
rs7562540	0.00235198	2.04756	2.23295	-0.351341	0.476383	0.123175	0.878084	-0.72176	2.53168	1.27562	0.0455017
rs7762377	0.00235259	1.64494	0.832412	-0.981293	-0.203101	-1.77226	0.572413	0.2883	1.20633	1.05669	0.629519
rs11711097	0.00235321	-0.546623	-0.102672	0.386249	0.632203	0.578427	-0.953118	0.629774	-0.277404	0.576595	1.11926
rs7179819	0.00235489	0.846214	-0.340616	0.795155	2.38344	1.07528	-0.668881	0.68569	-0.90715	0.252403	0.871158
rs9359001	0.00235499	-0.0211207	-0.709512	0.377425	0.904553	-0.767245	-0.463434	0.154965	0.748134	-0.795544	0.352429
rs150181969	0.00235658	-1.39098	0.135577	0.707103	-1.12625	1.58487	0.468152	-0.0862157	-0.759896	0.0774595	1.34213
rs71646136	0.00235662	1.1476	-0.48632	-1.71726	-0.57612	0.906664	-0.548046	1.30446	0.696562	-0.918354	-1.48013
rs10759878	0.00235686	-0.508701	-0.96806	-0.671676	1.07859	0.222907	-0.662532	1.62161	-1.08695	-1.42609	1.75855
rs62410125	0.0023572	1.88808	1.97276	-1.03322	-2.06633	0.54031	-0.321882	-0.649107	0.163237	-0.326116	0.751755
rs111747867	0.00235721	-0.128775	0.649845	-0.689646	0.296295	-0.586869	-0.598622	0.854471	-1.68704	1.10317	0.650501
rs138372301	0.00235721	0.489237	0.49381	1.01419	0.0441256	-0.440567	1.02366	0.249884	0.850569	0.56859	0.401512
rs10789419	0.00235759	-0.0587199	-0.0343544	-1.20467	-0.098259	0.179301	-0.334473	1.2392	0.235694	2.35948	-0.269626
rs11060383	0.00235795	0.37501	-0.838768	-0.118237	0.577143	-0.623791	-0.184335	0.0348465	0.493754	0.573542	1.04569
rs79094992	0.00235862	-0.870475	-0.0620479	0.323892	-0.542295	-0.564845	-0.366308	-0.41571	-1.72038	-1.42824	1.01938
rs76095329	0.00235867	-0.623612	0.483438	0.940674	0.0233466	2.25441	-1.14278	-0.401307	-0.97872	0.250393	-0.769419
rs7333716	0.00235912	0.294121	0.739422	-0.189289	1.68158	-0.956301	0.539345	-1.57386	-0.240522	-0.377215	-1.04396
rs147602957	0.00235917	-0.022554	-0.672904	-0.0523007	-1.51136	-0.857391	0.611156	0.330484	-2.13599	1.6247	1.4072
rs55696820	0.00236036	-0.3628	-0.860528	-0.00662577	-1.82566	-0.256147	0.878491	-1.1817	-0.00983736	0.243712	-0.91579
rs17072625	0.0023625	0.10786	-0.896995	0.843499	1.83502	0.859219	0.789356	-0.287768	-0.156379	-0.642202	1.30718
rs2017196	0.00236297	0.0884311	0.73693	0.079951	0.432675	-0.427336	2.25246	-0.276497	0.423363	-0.168989	0.477887
rs16946733	0.0023635	0.498391	-0.565409	0.918533	-0.965771	0.0821594	-0.865885	-1.06987	-0.102684	0.702493	0.0202272
rs8051118	0.00236351	0.57636	-0.872787	0.763554	-0.878865	1.02341	0.0485135	0.755296	-0.548966	-0.107239	-0.234868
rs144701715	0.00236401	0.32601	0.770331	-0.8701	-0.703216	1.1742	-0.702067	2.05873	-1.40136	0.310729	-0.502532
rs6061402	0.00236437	-0.254122	-1.58374	0.826856	-0.363305	0.879908	-0.792809	-1.14684	-1.65312	0.0661767	1.94412
rs141467488	0.00236485	0.13428	-0.7414	0.59343	0.938769	-0.426598	0.608769	0.345637	-1.92344	0.201851	-1.47222
rs808537	0.00236605	-0.0538241	0.563181	0.555235	2.00097	-1.07388	1.89021	-1.34829	0.852143	-1.39868	0.0178779
rs4927892	0.00236736	-0.363371	0.506734	0.745699	-0.00727015	0.183615	0.650314	-0.177735	0.395026	-1.16156	-0.758105
rs57244415	0.00236785	0.392595	0.0604534	-1.26851	1.27173	0.652861	-1.22322	-0.146438	0.205829	-0.455668	-1.11302
rs72537620	0.00236955	-2.53478	-2.08814	-0.681378	1.02331	-1.6116	-0.911401	-2.39228	-2.17285	-1.73693	0.831647
rs13045780	0.00237007	0.906683	1.35248	0.133494	-1.05711	1.34835	0.983395	0.467082	0.496322	-1.18766	0.18352
rs116280419	0.00237021	0.03534	1.21787	0.157987	0.653043	1.00314	1.44334	-0.957549	-0.893266	-0.453862	-0.40945
rs10789627	0.00237089	0.882056	0.628953	-0.611954	-0.374613	-0.212648	0.750034	-1.28125	1.56861	-0.404367	-0.967496
rs145262430	0.00237103	-0.274594	-0.227743	0.954942	1.30105	0.707897	-0.0508563	-1.60806	-0.684685	0.227596	1.69119
rs35725748	0.00237115	0.541777	-1.26694	0.491469	0.0015829	-0.503938	0.00897362	1.43644	-0.807207	0.819106	1.04527
rs1366580	0.00237138	0.549823	-0.297114	0.281564	-0.367689	-0.547965	0.378172	0.793138	1.99109	0.470699	-0.898235
rs6770129	0.00237369	0.451382	-0.454291	1.80585	-1.4575	-1.0286	1.57043	-0.74371	-0.61498	0.579612	0.778776
rs189655362	0.0023743	0.590681	0.865803	-1.20428	-0.155913	-1.08045	-0.197756	-0.539019	0.240025	0.478371	-0.951422
rs117183545	0.002375	2.78151	1.53057	-1.34501	-1.72028	-0.311055	0.139993	-0.130154	1.83652	0.0473122	1.22078
rs112313292	0.00237526	1.45447	1.66478	0.272722	-1.62177	1.73136	-0.0439312	-0.267489	1.57774	-1.12881	-0.233545
rs75397823	0.00237585	-0.638802	0.267767	0.115631	-1.30603	1.0821	-0.698248	-2.62114	-0.624061	1.05523	0.379063
rs28754610	0.00237685	-0.956316	-1.21229	2.47885	0.302944	0.428692	1.66808	-1.67197	0.610905	-0.0776953	0.0444244
rs34341914	0.0023775	-0.451541	0.887093	-0.775497	2.00059	-0.384742	0.00121983	0.344841	1.15464	-0.383503	-0.774832
rs117647381	0.00237817	-0.798553	-0.458099	-1.09422	-0.427669	-0.48688	-0.0347609	0.700497	-1.62948	0.531185	-1.40659
rs56228675	0.00238048	0.389296	0.981537	-0.505221	2.01687	0.429199	1.69294	1.44138	-0.959483	-0.693998	1.21835
rs4855071	0.00238118	0.782962	-0.359191	-0.77365	-1.55552	-0.59309	0.198235	0.735934	0.495572	0.260466	0.401418
rs78300905	0.00238128	0.583367	0.699575	-0.401803	0.601334	-0.0561781	-0.280101	0.85055	0.491384	1.91328	-0.469782
rs72792874	0.00238159	0.603743	0.837527	-1.42764	1.45264	0.471053	-0.0497736	1.61169	1.33022	2.46428	-1.88766
rs17170109	0.00238267	0.422855	0.760826	0.8627	0.473453	1.08825	0.851724	0.508803	0.607428	0.333444	-0.573857
rs79745264	0.00238334	0.680247	-0.150739	0.168393	0.24827	1.90353	-0.415198	0.779861	0.697177	1.15647	-0.502604
rs311812	0.00238345	-1.8813	-1.63135	2.36139	0.481151	-1.43549	0.460158	-0.677985	-0.50524	-0.616519	-0.0227639
rs10817407	0.00238354	-1.27138	0.48039	-0.235309	-1.07096	-1.67116	-0.470402	-0.49875	-0.0986339	-0.96521	0.16233
rs17406563	0.00238373	-0.243794	0.265924	-1.36222	-1.16666	-0.295794	-0.36511	1.14322	0.107116	1.88758	-0.25473
rs10510045	0.00238412	-1.76202	-0.288516	-2.18276	-0.321759	1.3624	0.198805	0.810473	-0.531631	1.84405	0.782804
rs113175322	0.00238471	1.10545	0.78336	-1.23162	-0.127232	0.543215	0.0740247	0.612711	1.75078	0.0105394	-0.231457
rs7749135	0.00238544	1.73335	0.76214	-0.237623	-1.65328	1.58024	0.832318	-0.631721	1.79603	0.999078	0.247498
rs58365451	0.00238561	0.424406	0.967385	-0.208312	0.177757	-0.327541	0.148417	1.91556	0.345287	1.06627	0.0441584
rs62200577	0.00238672	-0.412147	0.345336	0.148675	0.786306	0.383085	0.578482	1.05938	-1.00854	-1.38138	-0.485166
rs1896131	0.00238692	0.819694	0.923506	0.730534	0.143304	-1.26976	1.27226	1.11124	0.549176	1.43456	0.818721
rs4414995	0.0023874	0.740196	0.575893	-0.100022	1.32388	0.121067	0.945925	0.387972	-0.652151	1.0738	1.84089
rs533335	0.00239001	-0.273079	-1.10585	1.76	-0.322433	1.01831	-0.219132	-0.960067	-0.458401	2.08809	-0.216018
rs115129982	0.00239109	1.55729	0.00446205	-2.95303	0.20267	-0.0532394	-0.491931	0.112517	0.0765436	0.498908	0.611357
rs10029676	0.00239186	-0.784062	-1.45421	0.544276	-1.08203	0.454155	1.32876	0.385083	0.167554	0.00899189	2.37078
rs61850806	0.0023926	-0.0672927	-1.54981	0.33827	-0.709902	0.700201	0.0818145	1.13076	-1.42322	-1.37497	-0.499905
rs2178881	0.00239282	-1.72175	-0.257684	0.130251	-0.369615	-0.233436	1.5896	-0.897625	-0.760257	-0.245577	1.03341
rs76484852	0.00239414	0.745444	0.143808	0.653463	-0.506575	-0.788852	1.10735	-0.200902	-1.3019	0.725469	-0.751102
rs2947483	0.00239426	-0.495872	-0.665685	1.67275	-0.851436	0.387719	-0.455481	0.909614	-0.216373	1.34623	0.605824
rs16987610	0.00239561	0.358147	-0.10639	-0.0186306	-1.47933	0.347733	1.74091	-1.70545	0.256732	0.508027	2.31862
rs16975678	0.00239567	-0.918503	-0.358944	-1.73276	-0.300128	0.493425	-0.693439	-0.616847	-0.741391	-1.06069	-0.893853
rs17118309	0.0023958	-0.0735808	-0.685219	-0.877632	-1.09148	1.08408	0.417965	0.667889	-1.52313	-1.2445	0.464501
rs11223184	0.00239711	1.58667	1.4375	-0.147689	0.70981	0.91041	0.536785	-0.145251	1.18393	-0.231182	0.289088
rs12193995	0.00239838	1.04584	0.0720433	0.32837	1.12063	0.629053	1.69639	0.056547	1.09959	-0.18275	-0.15519
rs6804851	0.00240013	0.278905	-0.509587	0.833527	-1.15809	-0.741305	1.63847	-1.43646	0.0165525	1.47865	-0.999561
rs112915678	0.00240058	-0.659136	-1.12357	0.723608	-1.17364	-1.02667	2.61601	-0.133037	0.494182	-0.871691	0.0211682
rs117362358	0.00240058	0.752077	0.0104522	-1.40115	-0.339855	-1.02642	1.22339	0.537537	0.136132	0.26839	-1.27782
rs72932757	0.00240077	0.451055	-0.282736	-0.834905	-1.37048	-1.22241	-0.805863	-0.25175	1.38742	-1.71287	0.167329
rs62482549	0.00240114	1.27991	1.40183	1.57516	0.115482	0.826115	1.61552	0.559871	1.17926	0.960817	-2.99677
rs556506676	0.00240379	-0.267972	0.382076	-1.71449	1.54215	0.107445	-0.385032	-0.139957	0.441228	-1.31258	1.32111
rs6782117	0.00240397	0.41241	-0.573255	-1.32785	-0.33874	-0.746466	0.28017	0.510554	2.27363	0.293894	-0.951814
rs542329363	0.00240439	-0.90236	0.309631	-0.497983	-0.0823448	-1.97624	-1.10142	0.354255	-1.9579	-0.417971	-0.0500063
rs7086011	0.00240468	-1.47955	-0.339625	2.23088	0.663577	0.135833	0.406734	-1.66099	0.4436	-2.30662	-0.102755
rs75090609	0.00240597	0.960626	-0.509767	0.940465	0.115394	0.0838024	1.59858	0.204892	-0.74776	1.52547	-0.591691
rs2235630	0.00240598	-1.04919	0.411526	1.20166	1.11471	1.34659	0.233395	-0.815688	1.17326	0.449642	0.591277
rs16901854	0.0024078	1.36807	0.353435	-2.92123	-1.27995	-0.449955	0.0413392	0.968599	0.990141	-0.533592	-0.556114
rs34011318	0.00240858	-0.710996	-0.735575	2.4049	1.66615	-0.924044	1.09195	0.305017	-1.19522	-0.451179	1.12472
rs13129223	0.0024104	0.394889	-0.612558	0.863303	-0.0496409	-0.45399	-0.274626	1.2663	1.30905	0.653535	-0.853689
rs7090992	0.0024104	-0.147645	0.399817	-0.187786	-1.74686	0.491581	0.251043	-0.489911	1.55671	-0.871932	-3.97891
rs77096252	0.00241153	0.217119	-1.6237	-0.215479	-0.966151	0.157179	-0.17301	-1.02661	-0.108463	0.615686	-0.379285
rs9315973	0.00241191	0.981103	0.068534	0.371025	-1.21384	-0.497782	-0.922607	0.00456571	0.137189	-1.42887	-1.20225
rs114317303	0.00241211	-0.334096	0.759287	1.25874	-0.0948527	1.23474	0.00559471	-1.05101	1.29411	0.892009	-0.93397
rs141054291	0.00241281	-0.501962	0.597504	0.263071	1.27095	-1.12899	0.717871	-0.340228	-1.52884	-0.418884	0.242242
rs7270311	0.00241454	0.973166	1.44044	0.408525	-0.163101	1.69559	0.891255	-0.638515	0.822195	1.04696	1.66633
rs1486127	0.00241695	-0.370453	-1.00582	-0.791809	0.0914841	-0.794791	0.45756	-0.438588	0.957342	0.634819	0.141477
rs1340573	0.00241714	0.786184	0.635411	-0.737388	0.556438	-0.188847	1.20213	-1.34081	0.836914	0.245166	-0.0141542
rs17780372	0.00241757	-2.06599	-1.92768	1.05197	0.645762	0.190617	2.44723	-0.672991	-0.0844964	-0.572199	-0.306566
rs10995945	0.00241778	0.585348	1.92303	0.0694709	-0.21545	0.369434	0.365402	-0.661928	0.80003	1.36694	-0.0484655
rs140595423	0.00241845	0.775986	0.136285	1.06737	-0.257857	-0.341058	-0.136303	-0.944697	0.926687	-0.0857215	-0.746882
rs719313	0.00242013	1.15174	0.0534649	0.35088	0.951162	-0.303369	0.67399	-0.426482	1.29553	-0.736758	0.648056
rs4077923	0.00242051	-0.476562	-1.70121	0.319806	-1.13002	-0.594113	-0.683624	0.190347	-0.319644	0.0876202	0.272014
rs28535216	0.00242145	1.58442	1.52527	-0.874292	-0.0670213	0.196782	-0.634877	1.38036	0.732451	0.677343	-0.0688237
rs150443670	0.00242166	-0.9747	-1.53366	0.656124	-0.266817	-0.402254	-1.00864	-0.461805	0.0557264	0.0434292	0.134118
rs56664095	0.00242174	0.489706	0.172913	-1.06972	0.527899	1.23359	-0.907938	0.158177	-0.598871	1.25577	-1.06309
rs72823415	0.00242196	-1.2834	-0.113217	0.0657078	0.923309	-1.2367	1.01937	-0.887305	-0.566057	-0.693736	0.0964273
rs62366779	0.00242202	0.748683	0.62192	1.61138	0.322684	0.617803	-0.133646	-0.486823	0.549934	1.35643	0.190268
rs118086337	0.00242382	-1.75626	-0.331119	-0.550491	0.550783	1.14913	-0.746019	-0.509289	-1.88686	0.220543	-0.267123
rs182571363	0.00242493	-0.169491	-1.43744	0.736204	-0.349178	-0.536431	-1.00016	-0.712154	-0.749138	0.550638	-0.232208
rs62394182	0.00242578	-0.939772	-0.890585	1.78329	-0.570361	-0.711651	2.27858	-0.0814279	-0.214664	0.158604	-1.22528
rs61485746	0.00242676	-1.55767	-0.364513	1.08383	-0.387246	-0.386876	-0.558157	-1.01433	-0.47811	0.237715	1.15696
rs2425813	0.00242709	-0.639975	0.398152	0.973224	-0.417742	0.0337305	-0.0169279	-0.491442	-0.418563	-0.322312	-0.0355712
rs111400892	0.0024274	0.569536	0.340578	-0.0444915	1.13335	0.524543	0.419667	-0.488877	0.506029	-0.38885	-1.19422
rs62471768	0.00243184	-0.522688	0.555922	-0.534459	-1.02498	-0.0492519	-1.15454	0.781608	0.284512	0.320435	0.282437
rs12787397	0.00243273	0.15397	1.15568	0.0881548	3.40384	0.733043	0.494716	-0.795275	-0.286812	-1.12913	-0.581426
rs11885188	0.00243362	-0.558886	-0.884448	1.86577	0.841977	0.526637	1.06063	-1.46253	0.462717	-3.39557	0.557778
rs62022387	0.00243367	-0.600169	-1.61195	-0.12202	0.748841	-0.401163	0.150908	0.026075	-0.96548	-0.449007	2.25874
rs9691968	0.00243372	-0.0163448	-0.645014	-0.0324799	-0.729741	0.332279	0.351634	0.557143	-0.56763	0.771564	0.0570325
rs113446561	0.00243404	-0.286739	0.0671795	1.87352	-0.0905238	1.18429	-0.591448	-0.77687	-1.69095	-0.20459	0.85882
rs9531047	0.00243406	0.664484	0.947086	1.05808	1.08652	2.61318	2.31813	-2.37303	-0.475524	0.842805	-0.0180739
rs77520886	0.00243424	-0.79964	-0.646647	-0.39865	-1.40052	0.753084	1.03602	0.169533	-0.89102	1.02152	-0.423792
rs2188274	0.00243434	-0.0554733	-0.122112	0.259816	2.18407	0.573681	-0.781628	-0.206909	0.0349774	-2.11669	-1.78174
rs183548794	0.00243505	-0.318832	-0.979706	1.38187	-1.70073	-0.262818	0.141267	-1.21244	-0.735644	-0.546888	0.165766
rs117240021	0.00243609	1.48947	0.651293	1.59423	-1.80923	1.87538	1.34688	0.554826	1.03529	0.661235	0.814732
rs12916137	0.00243725	-0.598121	1.08176	0.725132	0.0831103	-2.09559	-0.512233	-1.18008	0.139508	0.588008	-1.4954
rs77154585	0.00243747	0.113252	-0.313368	-0.5895	0.334843	1.51606	0.680717	-0.388044	0.0494498	-1.47252	-0.445256
rs145325722	0.00243827	-0.530975	0.079083	-0.41651	0.944283	-0.355554	0.517646	-0.4368	0.503485	0.171656	-0.584173
rs9304048	0.00243848	-0.371143	-1.20452	1.50202	-0.150242	0.162794	0.126586	-1.89779	-1.21116	0.541578	-0.426175
rs79313621	0.00243856	0.504285	-0.0809535	-0.579514	0.380511	-1.7636	-1.32253	0.00966019	0.0767477	-0.174398	0.776341
rs8063008	0.00243908	-2.69669	-1.15496	-0.0459399	-1.03416	-1.22219	-1.54867	-0.841917	-0.0127668	-0.457226	0.630747
rs77517765	0.00243964	1.94352	-0.136036	0.755444	0.0856045	-0.264691	-0.118324	2.04046	1.71998	-1.26893	0.505787
rs60721637	0.00243974	1.33813	-0.297811	-0.537856	0.360275	-1.23608	0.537372	0.199258	0.24893	1.90968	-2.51265
rs72768633	0.00244039	-0.282985	-0.828346	-1.01102	-0.145206	-1.36698	0.323841	-0.15958	-0.060674	-0.537952	-2.14836
rs115809800	0.00244126	-0.647934	-0.996482	-1.02415	-0.832564	0.471325	-0.407083	-0.456138	1.875	1.16223	0.548789
rs13250762	0.00244126	1.45644	-0.0722904	-1.71774	-0.359201	-0.324863	-0.748302	1.04866	-0.0114171	1.1536	-0.0937677
rs2005709	0.00244222	0.571895	0.670978	0.672723	-1.26532	0.0642794	-0.068283	0.754538	-0.414487	1.60963	0.100729
rs2018120	0.00244311	-0.239338	0.0940704	-0.306541	0.439048	0.178684	-0.291935	-0.645502	-0.265739	1.84429	-0.610861
rs2059303	0.00244432	0.0810856	0.587956	1.29113	-0.070001	1.33681	0.688028	-1.20414	1.89054	-1.14559	1.34289
rs4976078	0.00244575	-0.116682	-1.15121	-1.74052	0.830548	2.03151	-1.97853	1.27867	-0.819801	0.255873	-0.98534
rs117426182	0.00244587	-0.0495112	-1.64246	0.999296	2.32891	-0.634248	-0.572917	-0.0939781	-0.845438	0.104373	-2.5632
rs17798549	0.00244814	1.83712	0.700494	-0.434981	-1.65256	0.404743	0.744467	1.03707	0.647813	0.349969	-0.74771
rs12544117	0.00244824	1.04473	0.343622	0.996159	-0.873736	0.905049	-1.25472	-1.10285	2.14683	-0.355987	-1.72728
rs1950162	0.00244929	0.66356	1.06362	-0.450144	0.198168	0.00459732	-0.379514	-0.579342	-1.10033	1.28165	-1.00953
rs142941150	0.00245001	1.10869	1.29647	-0.244124	-0.912228	0.691395	1.05228	-1.37599	3.21416	-0.696664	-1.95509
rs66763557	0.00245003	-0.527636	-0.203131	1.0038	-2.11358	-1.22312	2.07872	-0.893884	-1.84771	0.247758	-2.56802
rs12782680	0.00245127	2.05278	0.0002477	-1.64926	-0.949303	-0.222986	0.564946	0.883962	0.583312	0.727407	-1.25828
rs72905454	0.00245288	1.19197	0.205766	-0.770859	-0.537531	-0.385224	0.0310151	1.565	0.772439	0.991539	-1.36357
rs74949985	0.00245309	-1.20469	-0.553847	0.106182	0.0424328	-1.04763	0.668268	-1.26193	-0.638249	-0.0124212	0.255837
rs4993915	0.00245317	-0.21234	-0.717478	0.748294	0.999575	-0.646618	-0.385361	-0.388792	0.305765	-0.378946	-0.176196
rs35822625	0.00245333	-0.315571	0.268828	-0.000895855	0.373326	1.10385	0.446302	1.26826	0.0198987	0.487375	-0.280798
rs10790125	0.0024539	0.29703	0.324247	-0.982534	-1.26554	1.18553	-1.22151	-1.7784	-0.512064	1.07131	-0.18924
rs1568490	0.00245411	1.09466	0.575372	0.897559	1.3576	1.62265	0.0932894	1.66362	0.504827	-0.616319	-1.27303
rs9258012	0.00245563	1.42095	2.71082	1.4393	0.398222	1.59907	2.70382	0.87639	0.177146	0.344541	0.0282633
rs74923937	0.0024566	-0.866471	-0.998742	-0.274435	-0.316315	0.301401	0.447403	-0.649489	-0.833906	0.377244	0.292121
rs10967692	0.00245947	0.701881	-0.0841598	0.372013	-0.403275	0.00736186	-0.0125222	0.756121	1.71718	1.45317	-0.0776759
rs75014078	0.00245956	0.569981	0.141922	0.0660481	0.968429	-0.0846217	0.0731274	-0.313895	0.0298787	0.170057	0.185695
rs1985515	0.00245986	-1.34235	-0.0922715	0.0549519	-0.408626	-1.18314	-1.93863	-0.118463	0.776923	0.155272	-1.26124
rs116630198	0.0024603	0.216456	0.391757	1.4194	2.14367	0.288846	1.73996	-0.596427	0.937071	0.597635	-1.65882
rs453249	0.0024607	-0.42994	-0.430419	-0.736557	0.104539	-0.740843	0.753789	-0.562868	0.163075	-0.397174	-1.14496
rs62202192	0.00246115	0.254844	-0.838184	-0.591728	0.478573	-0.717005	-0.477676	2.0379	-0.820784	0.985283	-0.184589
rs4527864	0.00246249	0.35413	-0.329699	-1.08149	-0.049126	0.302809	0.184494	0.0776165	1.57237	0.207653	-0.869727
rs10075407	0.00246255	-1.22509	-0.932106	-0.564147	-0.247188	-0.860077	-1.11066	-1.47153	-0.89305	1.63678	-0.813125
rs115882092	0.00246337	-0.582907	-0.648979	0.797902	-1.42526	-0.876471	-1.49656	-1.42509	-0.541899	-0.691681	-1.45152
rs80315428	0.0024637	-0.77566	1.29404	1.72128	1.22488	0.990052	1.07449	1.02829	0.861022	0.0854127	0.407548
rs67674208	0.00246411	-0.311397	0.473269	1.40308	-0.592652	0.304736	1.34767	0.70328	0.222755	-0.78375	-0.31576
rs7882824	0.00246424	-0.0273425	-0.141924	-0.656653	-0.404168	0.280568	-1.3426	0.599661	-0.157698	1.10683	-1.9146
rs10655590	0.00246468	0.581776	-0.332247	1.65113	0.0273666	0.0814445	-1.13904	-0.526872	0.778438	0.705501	-0.0799501
rs72738715	0.00246562	1.70833	0.442632	1.38558	-0.449463	1.00702	0.52805	0.425247	-0.414658	0.494826	0.438039
rs4654847	0.00246616	-2.56735	-0.950902	0.237719	-0.601505	-0.804013	-0.68248	-0.5533	0.196633	-1.2856	0.3367
rs7100995	0.00246625	0.375889	0.341309	0.665846	9.91778e-05	-0.81844	-0.376547	-1.21558	0.196646	-0.025604	-0.00224041
rs6478113	0.00246631	0.845063	0.00274245	0.543791	0.331043	0.896209	0.0302791	0.685589	1.91997	0.865781	1.18471
rs6768068	0.00246641	-1.40407	-1.18788	0.296602	0.863463	-0.257642	-1.51776	-0.475172	-0.45723	-0.238261	0.176793
rs35941271	0.00246776	-1.0871	-2.40887	1.44443	-0.532212	-2.59639	-2.20868	-2.6779	-0.922963	-2.63054	-0.874454
rs200591918	0.0024704	0.544954	-1.21236	1.81036	1.38038	0.283356	-1.07815	-1.308	-0.240214	0.712766	0.246404
rs144516924	0.00247057	-0.660618	-0.64495	1.23086	-1.26346	-0.350806	-0.214386	0.0144656	-1.06743	1.34013	-0.789894
rs112581441	0.00247064	1.05519	0.165084	0.296111	-1.87542	-0.386468	-0.880218	0.458606	-0.333552	0.440037	-1.16288
rs12901958	0.00247137	1.41552	-0.0108182	2.23419	-0.791608	2.29092	0.565568	0.816704	1.5427	0.659713	0.0169544
rs328116	0.00247189	-0.223203	-1.60958	-0.147198	0.600454	0.614572	-2.0315	-0.086339	-0.867004	-0.270263	-0.0441885
rs189052754	0.00247235	-0.00935263	0.714353	0.185771	0.764182	0.527816	0.624697	-0.78353	-0.574451	0.701619	0.934705
rs77065086	0.00247286	-0.253912	0.0410746	0.0282044	0.159456	0.40041	0.0452066	-0.0593862	-0.326361	1.07201	0.227889
rs1042117	0.00247335	1.48865	0.616253	-0.546173	-0.115611	1.16215	3.13714	0.87821	1.83504	-0.155152	-1.12894
rs2526740	0.00247394	-0.165184	-0.347519	1.24365	-0.529827	-0.983547	-0.550614	-2.17722	-0.904516	-0.869895	0.170854
rs115134568	0.00247496	-0.440649	-0.867032	0.197641	-0.757135	-0.729401	-0.475964	0.409551	0.262067	-1.86972	-0.460319
rs2987367	0.00247618	0.472836	0.170934	-0.748926	-0.0267859	0.165539	0.0751383	1.121	2.31269	-1.17952	-0.385192
rs12369459	0.00247863	-1.33516	-1.49083	-0.705302	1.09596	-0.836621	0.232572	0.362596	-0.831997	0.113739	-0.17894
rs4377983	0.00247901	0.18342	0.0343925	-0.133673	0.149388	0.186559	-2.9421	-0.637437	1.36051	-0.23551	0.100244
rs12502130	0.00247918	1.0423	0.0663703	-1.26061	0.0927303	-0.331681	0.914689	1.25056	1.66208	0.0261572	-0.136997
rs73862353	0.00248013	0.389284	0.957325	-1.12337	0.845875	1.69771	0.502066	0.0325047	-0.430576	0.971304	-2.25092
rs80175385	0.00248039	-0.28716	0.754095	-0.2152	-0.357295	-1.10886	0.465707	-0.0489747	0.358808	0.0262884	1.09286
rs2226393	0.00248054	1.4479	0.196775	-1.34311	0.851428	-1.70699	0.0588635	1.87535	0.507581	0.544632	-0.554466
rs35154054	0.00248058	1.72674	1.6337	0.369037	-0.632131	1.479	-0.538754	-0.265051	1.49109	1.2181	1.77211
rs12024638	0.00248081	-0.0917108	0.600765	-0.91107	-1.25606	-0.209293	1.47832	1.18429	1.0824	0.986101	-0.285447
rs4076410	0.00248147	-0.124115	-0.200895	0.218174	1.61099	0.0822658	-0.80085	-0.23932	0.554737	-0.351299	1.12813
rs76488722	0.00248162	0.551977	0.576552	1.25204	0.575776	0.117181	0.772111	0.105384	-0.742995	0.0187018	-0.456664
rs1190414	0.00248238	2.88753	2.3759	-0.898866	-1.48032	0.559386	-0.392166	1.88717	0.333795	2.00577	-0.407433
rs17172006	0.00248273	1.29219	-0.199945	0.979699	0.487929	0.608391	0.801749	0.742328	0.186954	0.703723	-0.205975
rs137185	0.00248346	0.787719	-0.0204788	1.58054	3.02442	1.01662	-0.788294	0.0667225	-0.778632	-1.45671	-0.580787
rs118112806	0.00248418	-1.49757	-0.0470505	-0.439046	0.314065	0.186245	-0.173326	-0.306116	-1.09713	-0.568717	-0.498475
rs11600018	0.00248574	0.814703	1.69093	0.115555	-1.91222	1.94495	1.06629	-0.291665	1.28446	1.67528	1.00298
rs541259572	0.00248896	-0.073062	0.169548	-0.528173	1.03401	1.14219	0.787861	-0.0553154	-0.724802	0.416841	0.68699
rs61987083	0.00249065	-1.29565	-0.101541	-0.316297	0.369961	1.78926	2.92351	1.34078	0.206504	0.149802	0.791903
rs13174320	0.0024911	0.105119	-0.830542	0.43143	0.27679	0.19407	0.0295336	-0.347518	1.32437	-1.96782	0.80374
rs7561383	0.00249156	-1.6632	-0.455101	0.481181	-0.515797	-0.464471	-0.342078	0.141944	-0.291837	-1.41382	-0.101097
rs111985446	0.00249172	2.1821	1.70198	-1.88154	-0.692498	-0.208161	0.694354	-0.716094	0.296482	-0.157346	-0.365068
rs10958930	0.00249195	1.68034	-0.490359	0.443304	-0.653025	-0.161603	1.61051	-1.12042	2.58049	-0.654377	-0.176661
rs1549142	0.0024922	-0.184694	-1.65129	-0.635153	-0.879739	-0.152146	0.14569	0.73663	0.395892	0.0960449	-0.0308383
rs72800823	0.00249247	0.423285	0.337189	-1.07918	-2.04898	-0.913256	-0.125315	1.24612	-0.984882	-0.119706	-0.252803
rs12672709	0.00249251	0.127948	-0.982579	-0.57736	0.0723446	-1.2315	-0.64685	-0.167157	0.687672	-0.322339	-0.395732
rs6597876	0.00249296	-1.33512	-0.390059	0.234507	3.01606	0.43605	0.991465	-1.8944	-0.396695	0.0930414	-0.151594
rs2079702	0.00249474	-1.92151	-1.05104	-0.719137	0.560556	1.4385	-2.0063	-0.51467	-1.7791	0.751973	-0.853121
rs140281307	0.00249496	-0.449546	-0.854136	0.933176	-0.814353	0.878391	0.61469	-0.725861	-0.490034	-1.22912	1.5412
rs11677067	0.00249541	-1.90005	-2.34064	-0.372445	1.90018	-0.0227726	-1.2523	-0.748742	0.790074	0.336331	-0.188775
rs2728765	0.00249573	-0.440017	-0.269073	-0.385241	0.339547	-0.27674	1.43075	0.0526688	0.951726	0.00477398	-0.621581
rs66490663	0.00249637	0.366528	0.423906	-1.9078	-0.560565	-0.629916	-1.44689	0.863814	0.580753	-1.81737	0.862266
rs115160659	0.00249669	2.24273	2.08675	-0.851012	0.110758	-1.52205	1.55867	0.648525	0.780475	-0.573195	-0.0070151
rs11137959	0.00249718	-2.31734	-0.178209	-0.896334	-0.189161	-2.01898	-0.449149	1.01929	-0.877611	-1.41312	-0.520728
rs12114151	0.00249786	-1.81957	-1.59104	0.507504	0.171969	0.574743	-0.338297	0.494518	-1.0489	1.63693	0.0907973
rs72807635	0.00249836	-1.13297	-0.600685	0.937421	-1.09481	1.70998	0.558062	0.652503	-0.474882	0.152492	1.58013
rs111900874	0.00249849	-0.495226	-1.35768	-1.4812	-0.612524	-0.902042	-0.248004	2.40761	-0.905223	-0.470683	1.38555
rs72753081	0.00249853	1.48371	0.226184	-1.44809	-0.132249	0.503009	-0.959976	0.00812346	0.195788	0.784261	-0.476004
rs5840522	0.00250126	-1.07545	0.0866762	0.235522	-0.56806	-0.626775	-0.514299	-0.393521	-0.0645242	0.964523	-0.0616712
rs12531756	0.00250142	1.32256	0.472238	-1.48856	1.52134	0.915682	-0.836585	0.822215	-0.254643	1.05333	-0.0370154
rs4755649	0.00250212	-1.02872	-1.45578	0.480704	0.817737	1.50887	-0.599843	-0.116991	-0.173316	0.390017	0.502452
rs6562880	0.0025036	1.39968	0.635859	-1.2075	-0.0117752	-1.29085	1.14399	-1.08171	-2.64735	1.09498	-1.14387
rs7160062	0.00250483	0.195971	-0.00979829	1.11341	1.40017	0.344675	0.213628	1.22836	0.0691828	-2.57599	0.0053444
rs4276666	0.00250534	-1.23604	0.164788	0.613479	-1.98769	-1.06279	0.176482	0.195032	-0.992668	0.0591866	0.0916111
rs4387866	0.00250632	1.14375	-0.130124	0.562775	-2.09305	1.88722	0.478119	1.04865	-1.27017	1.81338	-0.606337
rs73179006	0.00250727	0.901597	1.53722	-0.777554	-1.07986	0.974503	-0.957994	0.299751	0.531663	0.628205	-1.15868
rs1472977	0.00250776	0.962115	1.64286	-0.0584224	-0.0650002	0.821933	-0.670801	0.685127	0.557222	1.23679	-0.149836
rs78498277	0.00250789	2.33859	2.31818	0.302492	0.37918	1.19739	-0.620089	0.633688	0.297925	-0.684287	0.564195
rs80079943	0.00250904	0.202393	1.39839	0.458494	-0.478389	0.278698	0.882481	1.34795	-0.552756	0.890015	0.389303
rs4769841	0.00250938	-1.27486	-0.928015	0.908874	-0.647457	0.182145	-0.492848	-0.687149	0.101437	0.704935	0.729661
rs117214537	0.00250945	-1.31986	-0.41633	0.391218	1.08383	-1.47708	-0.137958	-0.213182	-0.632965	1.71621	0.38137
rs74790276	0.00251027	-2.34762	-1.64715	-2.51824	-2.01059	-2.94086	-0.934569	0.432197	-1.24433	0.563737	-1.19602
rs12699086	0.00251056	-0.589886	-1.69502	0.662561	1.63357	2.13967	1.49048	2.08079	-0.484469	1.11642	0.980903
rs146111891	0.00251058	-1.42687	-1.09533	0.336652	-0.477076	-1.21904	-1.07375	-0.0990875	-1.308	-0.838932	-0.645524
rs6829044	0.00251227	0.441735	0.615411	2.22744	2.01753	2.29384	1.07107	0.675829	-0.0363199	-0.315124	2.3167
rs56699545	0.00251457	0.163515	-0.407543	-0.828538	-0.54687	-0.925251	-0.699423	0.818352	-1.62174	-0.395934	1.41283
rs72711471	0.00251458	0.802911	0.597011	-0.646202	0.211776	-0.395806	-0.770546	-1.35756	-0.566463	-0.376415	0.779431
rs7646890	0.0025152	-1.50234	-2.08979	0.985884	0.999724	1.54332	0.018921	-0.197648	-1.01773	-0.060224	1.03891
rs212078	0.00251596	1.08519	2.02877	0.509397	-0.581263	0.342914	0.0384223	1.25621	1.13248	0.478401	1.09587
rs883905	0.00251622	-0.856735	-0.150347	2.09356	-0.475652	-0.336654	-1.16293	0.120472	0.874721	-0.130607	0.416416
rs11459752	0.00251633	1.7662	1.15937	-0.656805	-0.628065	0.132155	1.43962	1.21103	0.683886	1.12425	-1.07582
rs7783810	0.00251949	0.0883427	-0.761301	-0.878573	-0.456228	-2.25847	-1.16878	-0.730351	1.46264	-1.72005	-1.01261
rs79327483	0.00252042	-1.0828	0.109931	-0.405476	0.284083	0.326332	0.515129	-1.63189	-1.58435	-1.00874	0.17845
rs77606953	0.00252098	0.0556968	-0.884247	-0.713557	-1.76887	-0.536369	-0.994122	-0.183072	-0.77246	0.0538963	-0.750764
rs12701229	0.00252241	0.654808	0.711844	0.929457	-1.56061	-0.326733	-1.06324	-1.07251	0.374513	0.348329	-0.638959
rs73003598	0.00252244	-1.0791	-1.79638	-0.109801	0.135022	-0.952759	-0.0625266	-1.8768	-0.340754	-1.21739	2.04121
rs9860828	0.00252281	1.28169	-1.69919	2.09611	-1.48459	1.62041	-1.15928	0.341183	0.597353	2.82668	0.141265
rs74092456	0.00252333	0.607047	-0.0725787	-0.0555881	1.51925	-1.17219	1.66709	0.0321164	0.386624	-0.141769	-2.41844
rs547679383	0.00252372	0.390791	0.65749	-0.733649	0.347405	0.12173	1.58961	0.934316	1.00321	-0.829796	0.0500274
rs6504442	0.00252528	-1.13981	1.00246	0.0605384	0.306905	-0.555347	-0.00238597	0.795242	-1.10621	0.678738	0.528994
rs7910802	0.00252681	-0.781718	-0.571104	0.492021	-0.173666	1.71698	-0.277819	-0.209459	0.29189	0.618412	0.315504
rs3006153	0.00252743	-1.08032	-1.58152	-0.439855	-1.78175	0.0585313	0.049131	-0.579451	-0.864869	0.875679	-0.520956
rs10497004	0.00252767	-0.171271	0.622074	-0.069152	-0.986479	-0.126748	-1.90941	0.309554	0.926799	-1.54514	1.06424
rs34591048	0.00252791	-0.638101	0.386311	-0.143632	-0.414133	1.10003	-0.060713	0.283765	-0.980813	-1.57487	-1.25575
rs148500545	0.00252818	0.0941707	-0.102157	1.78741	0.341346	-0.185407	0.347894	-0.651691	0.886249	-1.37254	0.228746
rs12140698	0.00252865	-1.0031	0.677795	0.365021	0.585845	0.714166	-0.287114	-0.107799	-2.08949	-0.662237	-0.0116402
rs7600361	0.00252876	-1.30217	-0.714153	1.8804	-1.15033	0.41015	-1.01404	-1.59029	-0.482321	0.528084	1.73398
rs3843548	0.00252975	0.415546	1.08636	0.263922	-0.191463	1.98895	-0.495592	0.225716	-0.467514	-0.757057	-0.472499
rs4723159	0.00253027	-0.148911	0.801692	1.33622	1.72429	2.09937	-0.781504	-1.33984	0.653308	0.150059	0.26902
rs146140864	0.00253149	-0.0231865	0.000484334	0.211483	-0.598857	-0.716256	-1.58422	0.351927	-1.73227	-0.328298	0.0280409
rs1595499	0.00253159	-0.563282	-1.10959	0.709648	2.29604	1.62565	1.52275	0.697796	1.16351	0.739107	0.0277535
rs72756564	0.00253249	0.507355	1.39846	-0.785954	2.24413	1.00494	0.0363783	-0.826135	0.10503	-0.0329915	-0.110087
rs12805941	0.00253312	-0.958085	-2.64921	0.669616	-0.873189	-0.698837	0.730271	-1.79224	0.213384	-1.17523	-0.90675
rs2870964	0.00253567	-1.939	-2.06761	-0.934042	-4.01183	-0.991792	-1.06176	0.608134	0.397401	1.48831	-0.144128
rs28886996	0.00253597	-0.024771	-0.390716	0.612299	1.23774	1.33479	1.52545	-0.110004	1.35034	0.238832	1.07432
rs34062292	0.00253599	-1.06301	0.145915	0.795612	-0.778133	-1.05399	0.0738814	0.304228	-2.2672	0.0405854	0.108608
rs139427118	0.00253612	0.822325	0.75631	-2.29283	-0.675106	-0.903649	-1.81955	-0.0209535	1.56516	-1.04245	0.574401
rs76214650	0.00253763	0.720076	-0.17383	0.726031	-0.431649	0.877028	0.393127	-0.229354	-0.195821	0.541679	0.177631
rs12660139	0.00253813	0.614359	-0.314642	0.371726	-0.708981	-0.194034	0.916049	0.0215106	1.11803	-0.529982	0.0971962
rs145486461	0.00253849	-0.628282	0.220621	-0.631175	-0.242095	-1.93999	2.11295	0.322139	-0.773776	-0.580998	-0.424989
rs138548853	0.0025394	0.329866	0.168815	-0.376202	0.118879	0.144115	-0.382943	-0.783818	0.156279	-0.116793	-0.155553
rs17479671	0.00254037	-0.0670219	-0.0254355	0.245113	-0.804991	0.111362	1.08303	1.21852	-0.834422	-0.170417	-0.17853
rs11131323	0.00254061	2.1599	-0.0854771	-0.504096	-1.00004	0.243348	0.0393275	0.648011	1.93891	0.0821085	1.0778
rs115310328	0.00254061	0.230774	-1.6215	-0.588835	0.725852	0.398608	-1.29096	-0.411658	0.414189	1.41094	-1.68581
rs76978219	0.00254341	-1.42236	-0.719674	-0.686833	0.165054	-1.30049	-0.173314	0.862222	0.780691	0.241987	-0.965422
rs116952911	0.00254695	-1.21471	-2.31324	0.924904	0.11995	-1.11306	-0.393939	-1.50013	-0.568187	0.308974	-0.358496
rs112594216	0.00254711	0.0333573	0.435665	-1.70899	-0.57672	-0.135596	-1.37022	0.43965	-0.529237	-1.30875	-1.26222
rs73035879	0.00254733	0.375833	-0.199066	-0.796521	-0.435708	-0.48351	0.445405	-0.110772	-0.311486	0.527576	-0.247507
rs17040266	0.00254737	0.757436	-0.198403	-0.319842	-0.545806	-0.0264698	-0.254844	-0.111872	-0.336435	-0.253678	-0.422082
rs11204020	0.00254743	-0.643842	0.458879	0.773839	1.0263	0.944563	-0.405181	-0.781297	-0.127262	-1.33154	0.395802
rs685662	0.00254757	-0.135388	-0.440717	1.13157	1.74843	1.62096	1.05148	-0.0162333	0.215534	-0.940057	-0.159851
rs6788405	0.00254833	0.203461	-0.630484	0.793939	0.905563	0.143098	0.672911	-2.06415	-0.908501	-0.083819	1.97911
rs72781035	0.00254936	-1.35905	-0.592307	1.22123	1.94861	-1.49755	-0.417662	-0.417659	-1.76114	-0.566575	0.0393359
rs113985134	0.00254955	0.5025	-0.315942	-0.597329	-1.77302	1.08441	-1.07973	-0.243689	-0.569243	0.0497852	0.126969
rs11389097	0.00255029	0.45586	0.705043	0.711604	-1.28608	0.617449	0.597924	-0.0946275	-0.608666	-0.57706	1.86799
rs79235609	0.00255093	-0.732535	-0.461716	-0.0670476	-0.0229551	-0.372959	-0.741872	-0.0731425	0.382838	0.618998	-1.76278
rs6893124	0.00255157	-1.43234	-1.08161	-0.989805	1.95975	0.623087	-0.319969	1.00406	-2.36507	-0.274874	-0.853867
rs78759565	0.00255285	0.929974	-0.0814282	0.837947	0.1919	-0.552541	0.315359	0.291995	-0.0979639	-1.09218	0.823385
rs35106029	0.00255358	1.61211	-0.49452	-0.31891	0.150699	0.378686	-1.09	-0.0181896	1.63258	0.384741	0.256663
rs7960466	0.00255393	0.0767291	-0.24217	-1.76776	-0.836507	-0.818577	-1.26909	0.289308	-1.49182	0.00664249	0.637083
rs72381677	0.00255401	-0.807088	-1.97359	0.515367	-1.58812	0.442767	-0.0189063	-0.0988322	1.07548	0.385949	1.06121
rs4243535	0.00255484	0.469532	0.445813	-0.103261	-0.197666	-0.51897	0.120128	1.13774	0.617046	-1.33184	-0.532638
rs78637903	0.00255493	-0.94035	-0.235902	-1.33131	0.562933	0.421347	-0.990159	-0.339104	-0.773911	0.184285	-1.40336
rs4401481	0.00255543	-0.851124	-0.787478	0.255659	-0.231781	0.30925	0.28822	-0.773161	-0.371142	-1.04283	0.51821
rs565057656	0.00255588	0.386213	-0.00762397	1.03297	-0.441348	1.46871	0.903682	0.0537448	0.3815	1.25569	-0.497815
rs336461	0.00255624	0.166682	-0.53743	-0.923479	-1.99081	-0.418405	0.812598	0.271262	1.03847	0.16865	0.9798
rs11987530	0.00255664	0.0714411	-0.0144817	0.911061	0.296244	0.451243	1.44911	-0.453447	-0.404827	-2.39183	0.000863817
rs7782745	0.00255694	-1.12358	-1.43943	0.166629	0.973809	-0.00389914	1.46346	-1.36842	-2.24612	-0.744352	0.307622
rs138204738	0.00255721	1.94007	1.2235	-0.123583	-0.507461	0.281493	1.45915	-0.893687	0.44059	1.05267	0.636449
rs564779701	0.00255747	-0.162358	-0.369691	-0.699439	1.38769	0.475075	0.368956	0.283039	0.834237	0.497244	1.63755
rs11750296	0.00255795	1.20917	-0.140355	1.12625	-1.7363	1.49297	-1.52721	-2.2675	1.97589	0.831086	0.750391
rs182578055	0.0025587	0.974057	0.38617	0.887187	-0.934583	0.802613	1.28234	-0.333101	0.679089	-0.0616111	0.284945
rs1829422	0.00255923	0.159945	-0.754799	-0.440054	-0.641948	0.498816	0.785394	0.581404	-0.4852	0.0242011	-1.27136
rs28498332	0.00255924	0.342441	-1.13557	-0.18733	1.43896	1.23427	-1.25753	-1.23641	-1.19879	-0.44125	1.09632
rs12413598	0.00255982	-0.552439	-0.117504	-0.0160238	-0.073732	-0.447074	1.83855	-1.00516	0.409641	0.33672	1.10095
rs248606	0.00255989	1.0281	0.810498	-0.738085	1.03384	-0.922246	-0.192419	-1.10794	-1.1522	-0.844646	-0.486551
rs16892318	0.0025612	1.48357	2.30999	-1.47561	-1.65497	1.13498	0.137516	0.661746	0.576724	-0.53909	0.903085
rs184709597	0.00256312	-1.52075	0.125431	0.668439	0.689826	-1.00337	-0.360924	-0.717556	-1.26464	-0.847008	0.639228
rs34703383	0.00256323	-0.583513	-0.640534	0.306947	-1.71344	0.175667	1.17648	-0.405438	-0.303104	-1.0609	-1.68673
rs7355338	0.00256418	1.15484	0.937246	-0.493054	1.28374	0.162744	-0.0359078	-0.702114	-0.483992	-1.82648	-0.755083
rs116414356	0.00256428	-0.628464	-0.722733	0.372524	0.757897	0.518776	0.0740672	-0.590175	-0.555847	0.260033	-1.07629
rs59208231	0.00256464	0.718023	1.07072	1.69569	0.318044	0.761821	0.140969	1.28299	1.55631	-2.01043	-0.387126
rs4756	0.00256485	0.0859448	-0.0303472	-2.06235	0.104987	-0.0463506	-0.334803	-1.01211	-0.140348	0.968559	0.805225
rs7058575	0.00256553	-0.900157	-0.059351	0.194643	-0.728095	-0.359004	0.439009	1.07257	-0.836225	1.12428	0.437497
rs545412621	0.00256585	-1.68476	-2.43683	2.6741	1.68804	-0.521609	0.859432	0.0722203	-2.10447	1.35643	0.321739
rs4143744	0.00256587	0.435089	0.965754	-1.7272	-1.76623	-1.44762	0.620759	-0.437798	-0.165186	0.801093	-1.22489
rs1455096	0.00256597	0.416526	-0.396849	-0.318973	-1.21526	2.0494	1.43057	-0.540489	-0.312692	1.38103	1.16146
rs12207493	0.00256819	-0.00487877	-0.583516	1.13936	0.151999	0.16777	0.230256	0.302731	0.290262	1.1356	0.222411
rs7999990	0.00256927	-1.35884	-1.50715	1.19554	0.684096	-0.500236	-1.14096	-1.53439	-0.248893	0.741217	0.121469
rs7043457	0.00256932	-0.0175161	0.821692	0.163115	1.24843	0.172692	0.879629	-0.132726	-0.155418	-0.189535	-1.25006
rs527282726	0.00256984	-1.01014	0.112186	0.0460762	1.55861	-0.984725	-0.331452	-1.26479	-0.117234	0.461181	-0.201187
rs62301581	0.00257063	-0.685326	0.557123	0.313586	-0.156912	-0.54049	-1.95178	-0.70087	0.732067	-0.00894757	1.03583
rs11770622	0.00257205	0.240233	0.193211	-1.58502	0.724627	-1.01094	-0.107093	1.66979	1.63695	1.58679	-0.176547
rs77157263	0.00257205	-0.583939	-1.20995	0.853165	-1.08391	0.0371562	1.24058	-0.424891	-1.23774	-0.953689	-0.0580873
rs3762231	0.00257351	-1.47723	-0.857118	0.945498	0.712073	1.44194	-0.0798469	-1.19486	0.624094	0.893264	2.66672
rs368271077	0.00257406	0.409317	0.102298	-0.0809131	0.857682	0.0743511	0.995169	0.978482	1.47688	-1.36615	0.238204
rs142679616	0.00257419	0.379396	1.62625	1.39219	-0.178848	0.719628	0.454588	0.276402	0.305655	-0.575246	1.35531
rs187034848	0.00257553	1.82341	2.64535	-0.2044	1.31978	0.796626	2.33162	3.1376	-0.32245	0.432136	0.989375
rs74618205	0.00257577	-0.283703	0.5358	-0.575228	0.694795	0.199639	-0.0954256	-0.0579302	1.0571	0.259055	0.460618
rs181677566	0.00257613	0.610424	-0.287005	-0.289313	0.273358	0.158147	-0.927591	0.361724	0.949463	0.312713	1.15821
rs237386	0.00257627	0.371519	0.943792	-1.60632	-1.11921	-0.638823	0.583721	1.19234	0.164012	-1.13841	0.837882
rs10816802	0.00257686	0.508466	1.11843	0.506908	0.558623	-0.245427	-0.143899	1.5643	1.02471	1.08276	-0.786523
rs74246446	0.00257782	-0.137093	-0.0214792	0.510912	0.39237	0.267786	1.60138	-0.765621	1.45902	-1.26924	-0.0954427
rs61898615	0.00257887	0.387523	0.460926	-0.108619	-1.20679	-0.52621	0.272535	-0.507016	2.12718	0.221785	1.92362
rs75490616	0.00258012	0.79411	0.0627909	-1.34923	-1.37173	0.716745	0.132271	-0.903425	0.384576	1.19217	1.774
rs12613891	0.00258077	1.3921	0.681244	1.27256	0.528035	0.471171	0.0687459	0.26692	-0.447749	-0.989107	-0.747983
rs17608413	0.00258088	-0.150061	-0.183945	0.434875	-0.309637	1.08993	-1.37089	0.659232	-0.336467	-0.424933	0.249528
rs4128586	0.00258102	0.287924	1.29088	0.772428	-1.26329	0.671625	-0.753425	0.811733	1.31072	-0.115105	1.16359
rs114476804	0.00258204	0.442571	-0.680557	0.299291	1.17523	1.34244	0.430747	-0.455841	-0.0478492	0.480628	-0.292497
rs252719	0.00258301	-1.38796	-1.11669	-0.30365	-0.362473	1.62337	0.298748	0.127443	-0.0913115	0.264472	-0.346267
rs9452146	0.00258356	0.62753	-0.307954	-1.5058	0.174907	-0.825515	2.03566	1.95028	0.146683	-0.480718	1.59212
rs6063571	0.00258432	0.698523	0.0835993	0.715647	0.287456	2.16097	-0.963688	0.839142	-0.142288	-0.936712	0.186976
rs368526574	0.00258483	1.93757	1.87395	-0.621546	-0.550894	0.663915	1.48587	-0.367946	1.43213	-0.887228	-1.00537
rs114273273	0.00258556	-2.30372	-3.11217	1.02834	0.302369	-0.409401	0.209149	-0.59206	-1.51675	-0.0703399	-0.515702
rs141504439	0.00258724	0.00254746	0.400968	0.639693	1.32002	-0.941372	-0.129323	0.164256	0.569032	1.06436	-0.888057
rs3747590	0.00258725	-1.21542	0.494434	0.228568	-0.412624	-0.0563953	0.901449	1.1905	-0.390677	-0.250646	-1.01114
rs60892585	0.00258729	0.468061	0.618265	0.393343	-0.548199	-0.672576	0.231562	-0.526731	0.953634	0.485061	-0.299082
rs11862987	0.00258884	0.838482	0.776988	-0.215378	1.29095	0.0402458	-0.624326	-0.332605	1.02697	0.215307	0.788289
rs4894073	0.00258968	0.140133	1.15537	0.564285	1.64696	0.856262	0.369288	0.187917	-0.799115	-0.930433	-0.689558
rs80195868	0.00259035	0.35283	1.07105	-0.409912	-0.199419	0.849692	-1.29247	-0.775966	0.151391	1.23174	-0.248847
rs4792318	0.00259267	-0.364659	-0.508965	1.50114	0.488213	0.465924	0.309088	-0.0807972	-0.716603	1.03767	1.8295
rs4471059	0.00259342	-0.730233	0.621908	0.221296	0.148257	1.03837	-0.514136	-0.318668	0.31084	0.750627	1.30063
rs71531381	0.00259399	0.448123	-0.835669	-1.17214	-2.22027	-0.333123	-1.30331	-0.0349734	1.88193	-0.786819	0.844139
rs17709273	0.00259463	-0.298297	-1.28575	-0.0324585	0.256141	-1.15819	-1.37559	-1.36093	-0.160621	0.585568	-1.41144
rs10924216	0.00259614	-1.74347	0.0757731	0.117209	-1.20657	-1.53698	-0.943445	-0.495153	0.596354	-0.328993	-0.417578
rs58155978	0.00259732	-1.04071	-0.841306	1.02229	2.55368	0.588089	1.42832	0.842421	-0.693539	-0.628939	1.36839
rs11247964	0.00259831	-0.494969	0.0645187	0.470567	1.97391	-2.50499	-0.4085	1.28447	-0.106803	0.470785	-1.08222
rs2926719	0.00259965	-1.92222	-0.351156	0.771423	-0.938367	0.160143	-0.58488	-0.900968	-1.40492	0.0921337	0.725312
rs9783447	0.00259973	-0.7961	-0.99423	0.589992	0.0505465	-0.365513	0.325907	-0.620441	-1.02516	-1.34443	0.620351
rs78749802	0.00260001	0.756804	0.317238	-1.50547	1.77537	-0.262371	-0.593577	0.961516	0.122282	-2.12358	-1.58019
rs4348648	0.00260038	0.236161	1.09872	0.996645	1.52473	0.676811	0.336237	-0.11445	0.0984208	0.917627	0.614615
rs55876717	0.00260049	-0.287248	0.846335	-1.04255	1.01802	0.193872	1.26847	-0.0152843	-0.36247	1.16131	1.52639
rs6752249	0.00260113	-1.03359	-1.10097	0.140301	0.740271	1.79771	0.460841	-0.323715	-0.276107	0.555088	-0.108038
rs10774347	0.00260215	0.2013	-0.65795	-0.313008	0.20583	0.95684	0.233383	1.22045	0.00378623	0.0892094	-1.21716
rs4721581	0.00260242	-0.967883	0.99219	-1.8778	-0.671885	-0.424871	-1.15569	1.60516	-1.54282	0.648685	-0.617968
rs34597399	0.00260316	-0.0975784	-0.578569	1.87332	-0.939768	0.939773	0.422868	-0.217394	-0.0111081	-0.875597	-0.705264
rs545239699	0.00260358	-0.340067	-0.339898	1.59219	-0.406306	-0.00147765	-1.45267	-0.392051	0.397114	-0.289508	0.782242
rs142977510	0.00260443	1.60352	1.38996	-1.81725	-0.0878542	1.61529	-1.38584	1.94462	0.969823	1.28498	0.79135
rs76096507	0.00260451	-0.208454	-0.462004	-0.635338	0.0558639	0.482507	-1.26821	0.445873	1.39642	-0.339183	-2.65507
rs80062353	0.00260454	-0.738311	-0.162642	-0.262885	-0.397002	0.494307	1.15014	0.425458	0.230319	-1.95315	0.97922
rs144942444	0.00260501	0.712614	-1.44743	0.0760786	-1.23893	0.33812	-1.17391	0.586991	0.576523	0.0581339	1.28302
rs6084907	0.00260634	-0.248225	-0.0421991	-0.992628	-2.02876	0.631251	0.229422	-0.952216	0.564597	-0.678907	0.5853
rs828413	0.00260863	1.23269	1.34409	-0.869645	-0.849965	-0.502707	0.826579	0.459529	1.51175	0.0223947	-2.02951
rs12034023	0.00260874	1.90709	1.61059	-2.10708	0.204047	-0.362691	0.199769	2.08618	1.23427	-0.920474	-1.31619
rs11030709	0.00260974	-1.1097	-1.35981	0.935143	0.052046	-0.603433	-2.07348	-1.49732	-1.05412	0.430865	0.41552
rs8027528	0.00260991	1.2559	1.28107	-0.523453	-1.40618	0.511057	1.78626	-0.717181	0.158836	1.01964	-0.512559
rs12268997	0.00261012	0.840368	0.18917	0.31906	1.92886	-0.368837	2.28993	-0.0482609	-0.733271	-0.44251	-0.691994
rs76444821	0.00261035	0.518154	0.863036	0.667284	-0.0274164	-0.115154	0.29514	0.708419	0.0145326	-1.53005	-0.277061
rs4544832	0.00261037	-0.350644	-1.63087	1.06123	-1.4429	0.708216	0.223193	1.08171	-0.187692	-0.658446	1.03243
rs765415853	0.00261055	-0.130998	0.192091	-1.82843	-0.211396	-0.112973	0.964644	1.37126	1.3292	-0.915509	0.414079
rs4642792	0.00261087	0.587481	-0.133984	-1.03266	-1.42779	-1.74483	0.395423	0.220641	-0.476027	-0.692056	-0.208826
rs2325219	0.00261121	0.971356	1.77656	0.0722158	-0.510584	-1.11643	0.88308	0.414343	1.52548	0.0448158	1.25431
rs10850101	0.0026113	-0.411928	-0.706163	-0.396897	-0.660229	1.6998	-0.20898	-0.460235	0.67807	0.380745	0.0122237
rs7805498	0.00261259	-2.09031	-1.19637	1.07062	-0.799249	1.06626	-0.458043	0.887604	-1.24172	0.698679	0.240884
rs72753974	0.00261392	-2.14438	-1.58572	0.329129	0.217643	0.0985288	-0.450775	0.767627	-0.321218	-0.000541701	-2.12052
rs146538505	0.00261403	0.515776	-0.464237	-0.855933	0.164744	0.128655	0.59114	-1.27188	0.333426	1.66024	1.96939
rs76586153	0.00261497	-2.13401	-1.34187	1.04803	-0.617259	-1.163	-2.71711	-1.45118	-0.861134	0.75524	0.143284
rs2393331	0.00261652	-0.273149	0.0633151	-2.86912	1.03127	1.11675	-0.849366	-1.24434	1.13964	-2.45982	0.944213
rs10431943	0.00261663	0.0817119	-0.112103	-2.09733	-2.00493	-0.354532	-1.59387	0.36998	-0.00355313	1.86839	0.398364
rs190329098	0.0026174	1.02505	0.332668	1.01045	-1.3339	2.58112	-0.317378	-0.50748	0.0217537	-0.426677	2.27416
rs9351922	0.00261775	-0.477779	0.603767	-0.382584	-1.09185	-0.665288	0.471417	0.593365	-0.507006	-1.21778	0.509959
rs10470284	0.00261966	-0.228097	-0.0104021	0.059335	-0.676618	-0.787278	-0.206099	-0.47585	0.503989	0.359804	-0.060951
rs11529984	0.00261997	-1.50548	-0.0653635	-1.11392	0.41233	-1.13329	-0.702878	-0.529122	0.802539	-0.382007	0.504393
rs74524888	0.00262388	-1.3458	-2.21884	0.188408	-0.2195	0.0288764	-1.2632	-0.987759	0.274804	1.21806	0.477118
rs5923386	0.00262508	-0.224871	-0.263016	0.0314974	-0.0667371	-0.59992	-1.37587	-0.953467	-1.54529	0.116179	-1.51181
rs10992248	0.00262668	0.196921	-0.314473	-0.398443	-0.329227	-0.42221	-1.62387	-0.53416	-0.175091	0.553809	0.0280019
rs56280449	0.00262681	-0.296532	-0.819816	-0.232938	0.117493	0.302945	0.145054	-0.22521	0.826121	0.274952	1.11015
rs17226314	0.00262691	0.18463	0.9437	-1.11365	-0.245251	-0.122856	-0.746477	1.32551	-0.198953	-0.709266	0.0363666
rs7494783	0.00262962	0.792241	0.560609	-0.3732	0.106391	3.08681	-2.59147	2.72951	0.633124	-0.469796	-0.0571126
rs35253942	0.00263107	1.0563	0.627841	-0.3245	0.0872223	-1.44874	0.0174716	0.123146	1.42953	1.12678	-0.920558
rs112022409	0.00263113	-0.233652	0.042402	-0.989012	1.76329	-0.247142	-0.669758	0.488607	-0.144081	-0.066647	0.0286845
rs12966499	0.00263134	-1.01259	-1.17224	0.881539	-0.755145	-0.557259	0.324298	0.858144	-1.34138	1.24425	0.975423
rs144010663	0.00263208	-1.6062	-0.565675	-0.01942	-1.1592	-0.157607	1.85265	-0.808059	-1.00794	0.745393	-1.09083
rs7294882	0.00263319	-0.405444	0.0294896	-0.37239	0.379376	-0.840116	0.696926	0.224475	-0.249515	0.425579	1.29492
rs11402047	0.0026337	-0.120629	-1.22502	-0.370014	0.448141	1.03213	0.137478	0.319174	0.103282	-0.469764	0.793086
rs75187606	0.00263391	1.30997	1.94402	-1.28241	-0.798549	-0.675492	1.42985	0.24362	0.407987	-1.72841	0.562116
rs73023075	0.00263589	0.181469	0.623145	-0.407524	0.348869	1.19353	0.956925	-0.178078	0.219739	1.59822	0.0198965
rs1604254	0.00263614	-0.502155	-0.886997	-0.543711	-0.0313037	0.725047	-0.983294	-0.697666	-1.65616	0.278057	1.14
rs1341458	0.00264077	0.00271633	-0.435374	-0.666246	-0.94599	0.145035	1.67413	0.885655	-0.380251	1.61457	-0.0244609
rs6563356	0.00264107	1.134	1.16878	-0.288773	0.625607	0.656626	0.435689	0.0176732	-0.314796	-0.652361	0.821062
rs57513571	0.00264277	0.932951	0.523645	0.631866	1.67782	1.5015	-0.831159	-0.509207	0.199442	2.64964	0.302529
rs8109886	0.00264351	-1.76932	-2.06168	-0.438435	-0.566424	-1.41441	-1.54287	-0.523115	-2.13909	1.50373	-0.0788465
rs7792253	0.00264511	0.452422	-0.760624	-1.55326	0.7687	1.0808	1.30499	-0.14582	0.326837	0.352508	0.630707
rs35313311	0.00264529	0.386506	0.891027	1.09258	0.736841	-1.6908	-0.855771	1.84048	1.10011	-0.453953	0.600618
rs140160412	0.00264546	-1.41054	-0.0701952	-0.715153	0.597111	0.00842541	-0.665596	-0.0271985	-0.270263	-1.43476	-2.10789
rs73144761	0.00264648	-0.0823725	-1.2639	-0.578604	-0.075307	-0.0935059	0.342307	1.08141	0.182091	0.0468052	-0.221195
rs116867473	0.00264682	1.26885	-0.863283	0.241063	0.922335	0.37315	-0.100042	-0.896787	-0.579291	1.17616	1.5821
rs1422022	0.00264714	-1.90264	-2.26169	-0.00752084	-0.390119	-1.56788	-1.23581	-1.78386	-2.23727	0.359088	1.95343
rs140759949	0.00264717	-0.813969	-0.747096	0.474614	-0.960206	-0.99942	0.309134	-1.5319	-0.711409	1.69806	-0.220539
rs10866054	0.00264877	1.61001	-0.37536	-0.613533	0.172345	1.05724	0.897206	0.844232	-0.554379	-0.0846845	0.605843
rs11222126	0.00264927	0.0125617	-0.74616	-0.857643	0.183352	-0.569139	0.190306	-0.621575	-2.14683	-1.03239	0.699853
rs7505464	0.00265032	0.166926	-0.956651	-0.642376	0.901201	1.40481	0.761478	0.821775	-0.638556	-0.0272747	0.807566
rs9615237	0.00265063	-0.864776	-0.179608	0.796166	-0.0599424	-0.714196	-0.458012	-0.36963	-0.534308	0.315572	0.0639174
rs146821417	0.00265066	-0.957661	1.18556	0.0742991	0.951684	1.21409	-0.101811	-1.16565	-0.433868	-0.0691743	0.903238
rs73125876	0.00265168	-0.0783727	-0.50183	-2.19762	-0.946409	-0.528507	0.412748	-1.03071	-0.94749	0.539805	-0.673686
rs10026361	0.002652	0.092248	-0.421033	0.637799	1.02645	-0.501804	-1.76133	-1.60815	0.716092	0.520053	1.81969
rs879371	0.0026571	-2.17994	-2.09399	1.4845	0.0028356	-0.889824	-0.0593488	-2.15934	-2.38933	-0.757775	-0.487484
rs13393587	0.0026573	0.496174	1.00688	-0.142691	-1.11863	-0.329795	-0.401705	0.559202	0.592906	0.48652	1.84704
rs2515026	0.00265804	-2.47011	-1.88837	2.06906	0.727849	-1.64246	-0.862272	-1.38377	0.11612	-0.554115	0.545494
rs9771401	0.0026581	-0.0187806	-0.514406	-0.23538	-2.70377	1.05296	0.271954	-0.354902	0.791177	1.39251	-0.0618356
rs12760720	0.00265811	-0.214898	-0.537187	0.79584	0.423421	-0.881323	-0.35761	0.778834	0.731014	-1.11524	0.558939
rs67056533	0.0026582	0.736054	1.12122	-1.06743	1.484	1.24272	-0.919448	-1.21548	-0.453701	0.928219	-0.571938
rs9536674	0.00265825	0.610631	1.2669	-1.24107	0.930711	-1.18543	1.37072	0.887789	-2.12537	-1.75467	0.309839
rs55771025	0.00265964	-1.81126	-0.442885	-0.624418	-0.025027	-0.153329	-0.886833	-0.679984	-0.610792	-0.215128	-0.125168
rs77153881	0.00266068	-0.1026	0.129536	1.01139	-1.42697	0.43055	-0.437552	0.00601017	-1.23349	-0.502396	1.66054
rs7001921	0.00266072	0.528546	-0.419133	-0.0984842	0.191699	0.658786	0.21678	0.213511	-0.38169	-1.45664	0.504297
rs200776467	0.00266122	-0.178405	0.20471	1.48131	-0.425319	1.68047	1.28933	0.429705	1.48377	-1.71177	-0.610202
rs1604414	0.00266147	0.0061084	1.11016	0.240879	-0.532936	0.264818	-0.317986	1.21415	0.160838	-0.80463	-1.10249
rs78042613	0.00266178	-0.411462	-1.36483	0.737782	1.64724	-0.0579944	0.328868	-0.241992	-0.293566	-0.233093	-0.783342
rs12249370	0.00266282	1.18255	1.98269	-0.0245604	-1.91984	1.0144	0.54165	3.64879	4.40986	1.20506	-0.0771482
rs11202508	0.00266453	-1.88603	0.705122	-0.0670121	0.903339	-0.371578	-0.657327	-0.267126	-0.455393	0.575182	1.91807
rs2700684	0.00266453	1.18997	-0.281156	-0.259056	0.586127	1.37816	-0.643298	-0.883521	-1.20524	-2.00878	-1.07576
rs61949587	0.00266466	-0.999526	0.0934157	-0.777038	0.514945	0.543942	0.567613	0.718903	1.06894	-0.1188	-1.03428
rs10221948	0.00266483	1.25404	-0.278897	0.0816133	1.09956	-0.714145	1.58247	-0.517496	1.71118	0.477603	-3.08343
rs6437416	0.00266619	0.431562	0.544023	-0.154817	-0.0582012	1.11823	1.03658	0.144459	-1.39576	-1.41694	-0.178891
rs34883441	0.00266661	0.269506	0.504951	0.179877	2.04372	-0.197195	-1.07381	-0.454625	-0.16591	1.99314	-2.22387
rs12916871	0.00266881	-1.99065	0.103889	0.414085	1.11258	-1.0242	1.29231	-1.68124	-1.36213	0.340674	1.40279
rs826377	0.00266984	0.141139	0.977902	-0.0873566	0.7757	0.58981	1.64306	0.315622	-0.582548	-1.17556	-0.195806
rs76646290	0.00266991	0.583509	0.334024	-0.529646	-0.144768	-0.583654	-1.78204	-0.755582	-0.0693818	-0.515432	-0.710011
rs28743102	0.00267169	0.382267	0.796018	0.14028	0.504586	0.226468	0.848528	-0.412079	0.91668	1.06348	-2.00661
rs61983806	0.00267232	0.810221	0.229496	-1.28644	0.026449	0.265053	0.62167	0.823112	0.689154	0.365808	1.04474
rs72877943	0.00267235	1.64048	-0.334381	-0.346302	-0.279226	-0.665738	0.114637	0.315997	-0.410813	0.578354	-0.800933
rs264544	0.00267334	-0.0374141	1.57618	-0.911437	-0.206165	1.63159	-0.125243	1.16165	0.224475	0.695556	-0.352761
rs62230020	0.0026744	0.098885	0.362439	-0.860309	-0.939873	0.221343	-0.210756	1.3315	-0.158661	0.0943837	0.36838
rs10808228	0.00267595	1.37015	0.320246	1.01991	-0.451137	0.307932	0.710625	-0.218427	0.82985	0.0335233	0.00848587
rs2327784	0.0026779	-0.152445	0.37855	-0.492299	0.612909	0.326162	0.560659	0.822884	-0.922215	0.726209	0.671107
rs117409005	0.00267872	-1.11404	0.231127	0.808586	-0.27132	0.473847	0.800499	0.239484	-0.198126	-0.10387	1.76288
rs116164116	0.00267941	-0.600234	-0.62585	-1.505	0.942603	-1.35695	-0.611998	-0.883043	-0.129044	0.145909	-0.30444
rs11042345	0.00267945	0.741419	-0.174684	0.590831	1.09837	-0.437648	-0.105814	-0.0031024	0.880399	0.0326004	-0.0441617
rs115477429	0.00268046	0.283741	0.065455	-0.456962	1.05327	1.6096	-1.53037	-1.88396	0.844578	-0.405539	0.424687
rs2383770	0.00268108	0.29016	0.547189	-0.71548	0.384162	-1.63609	-0.488565	-0.0767098	0.735711	-0.988274	-0.179728
rs11983543	0.00268167	-1.24271	-0.564755	1.324	0.169417	0.964956	-0.00331406	-1.04032	1.13252	0.453562	0.63645
rs2110847	0.00268276	-0.0290611	0.927144	-0.259736	-0.132509	0.705885	0.339971	0.113468	-0.157379	0.930836	-0.100005
rs12107022	0.00268413	-1.11011	-0.25398	0.4085	-0.945106	-0.0808446	-0.855471	1.6618	1.45851	0.355474	0.0797579
rs73114065	0.00268435	1.265	0.993815	-0.224351	0.612482	-0.474374	0.855863	0.0231455	0.2733	0.379671	-0.884124
rs76977894	0.00268561	-1.41455	-0.99416	-0.0960412	-0.0758702	0.829792	-1.74292	0.119262	0.594335	-0.111543	-1.22331
rs62027339	0.00268618	-0.254235	-0.244493	-0.537528	1.69319	0.605586	0.161746	0.252287	-0.0386692	0.931537	-0.836038
rs7628851	0.00268618	-1.62651	-1.0161	-0.72318	4.55352	-0.169933	-3.48098	0.779952	-3.01943	-0.172401	-1.69401
rs189555018	0.00268628	-1.92767	-2.21468	0.921142	-1.26734	0.274039	1.69681	-2.44564	-1.66233	1.04124	-0.798374
rs115917778	0.00268778	0.0531123	0.98505	-0.126941	-0.896734	0.378999	0.1589	-1.0279	-0.11886	-1.19892	-1.78972
rs11215785	0.00268986	0.50942	-0.552124	-0.0779263	-0.407706	1.21287	-1.18065	-0.997382	-1.33025	0.163445	-0.0938129
rs13010558	0.00269055	0.124505	-0.321001	0.150475	-0.476731	1.6044	0.682622	1.36919	0.887069	-1.51091	0.39829
rs57949457	0.00269088	1.09053	0.700189	-0.213186	0.561608	0.645152	0.643895	0.162759	0.562047	2.62518	0.714038
rs113651002	0.00269217	0.863399	1.34166	-0.318622	2.86308	-0.73986	-0.585977	-0.0322877	0.437232	0.153469	-0.822465
rs4692073	0.00269234	1.32484	1.09614	-0.399478	0.441603	-0.219032	1.39728	-0.96456	-0.22778	0.545738	0.662143
rs570917029	0.00269323	0.765412	0.190494	0.0581376	2.21371	-0.124438	1.26282	0.57631	0.822192	0.18019	-1.82345
rs141436437	0.00269423	-0.0154294	0.85359	0.149714	1.46874	0.28359	0.145154	2.40689	0.858093	2.91982	-0.287913
rs7571150	0.00269523	0.543362	-0.264613	0.738901	-0.527799	0.328864	0.443028	-0.217396	-0.882125	1.69055	0.97372
rs2441026	0.00269761	-0.737257	0.242879	2.03639	1.38121	1.07189	0.470931	-1.26861	0.293385	-2.01924	1.14859
rs12816242	0.00269763	-0.336079	-0.0301894	0.994453	0.919726	0.276525	0.234055	-1.03711	0.548502	1.01724	0.0219105
rs61981363	0.00269817	-0.803914	-0.645297	0.902258	-0.688922	2.77488	-0.265344	-1.02821	1.6618	-1.3773	1.45829
rs7746875	0.0026984	2.66313	1.37087	-1.60157	-0.145664	-0.0614183	-0.42874	1.44309	0.687186	-1.30994	-0.619433
rs13413923	0.00269951	0.432823	1.3644	-0.717037	-1.42672	-0.363328	0.361832	0.68178	-1.2305	-0.748632	-1.67036
rs138850795	0.00269999	0.594887	1.13756	-0.165096	-0.28978	-1.64859	-0.0244583	0.514617	-0.0407013	0.751224	-1.27273
rs1160301	0.00270114	0.564485	0.313642	1.02431	-0.0667729	1.07446	0.30493	-0.555767	-1.26549	-0.592469	-0.598801
rs1400004	0.00270118	0.742965	1.56886	-0.708732	-0.253593	1.22238	1.48242	1.94384	0.683292	1.44697	0.82204
rs75461579	0.00270132	-0.921012	-1.20399	-0.332345	1.43017	-1.6177	1.66157	0.0255811	-0.400165	-0.101375	0.800376
rs1549848	0.00270292	1.39504	0.357071	-1.17832	1.71613	0.23731	-0.22362	1.53415	0.479606	-1.37624	1.80568
rs4699367	0.00270397	-0.681789	0.458346	-0.958266	0.539809	-0.523506	-0.475691	0.284163	1.22358	-0.584932	-0.0658056
rs1470451	0.00270512	-0.0200225	-1.35177	-0.399309	-0.483471	0.502861	-1.70035	-1.23332	0.230309	-0.167825	-0.434645
rs12458496	0.00270575	-0.440279	-0.175223	1.05413	-0.0842933	-0.27902	0.331114	-0.0175099	0.783085	-0.874549	-0.138761
rs7872019	0.00270597	0.927112	-0.156222	-0.360891	-0.3544	-1.61463	0.126656	-1.21834	0.196796	-1.54406	-0.340172
rs13083656	0.00270672	-0.0742705	0.473824	-0.00802024	0.824666	-1.50058	-1.38042	0.444987	0.959071	-0.350239	1.16869
rs775017	0.00270703	0.224413	0.939808	0.474032	0.36538	0.795474	-0.603262	0.887967	-0.202846	0.904227	-0.175697
rs73075253	0.00271019	0.278638	0.338678	-1.97271	-0.0140448	-0.113205	-0.739202	1.06134	-0.127131	-0.263624	-0.504523
rs28798715	0.00271025	-0.128387	-0.0698036	-1.7988	0.927355	-0.385362	-0.903202	1.1946	-0.00838784	0.372779	-0.364873
rs10749757	0.00271071	0.708751	-0.307346	-1.81913	-1.16255	1.20389	1.91479	1.00958	0.611388	1.48601	0.45529
rs73233170	0.00271107	0.470126	0.856652	0.173264	0.262128	-0.0300457	-1.73606	1.90553	-0.342573	1.74741	-0.609831
rs9883723	0.00271245	0.0072059	0.624689	0.717689	-0.438535	-1.11341	0.0288768	-0.386252	-0.0581548	0.00638708	-0.052098
rs1029372	0.00271283	-0.829129	-2.16365	-0.580261	-0.366176	0.242511	1.16585	1.15289	-0.452807	1.28393	-1.28826
rs12891528	0.00271294	-1.55124	-1.10958	0.470272	1.03437	0.401682	-0.473022	-1.18737	-0.326793	0.817442	-0.300992
rs2247951	0.00271373	-0.490543	-0.086559	0.575433	-0.665607	-0.262234	-0.555573	0.535569	-0.196129	0.925715	1.04145
rs558673	0.00271411	-1.35873	-0.0548983	0.37021	-1.51094	-0.782774	0.38016	-0.806546	-0.670453	0.749871	-0.160374
rs143556778	0.00271472	1.69421	0.802889	1.35596	1.98067	1.07197	-0.868424	-0.724235	1.75632	-1.44237	1.25779
rs113567295	0.00271678	-0.789711	-0.0529259	-1.06379	1.02643	0.0152935	0.768695	1.02673	-1.37056	0.586777	-1.22894
rs148438435	0.00271705	-0.0105507	-0.387833	0.337279	-0.179994	-0.513194	0.0630579	-0.0638772	-1.47858	-1.24923	1.15597
rs550579266	0.00271751	0.859809	0.685338	-0.897688	0.148428	0.884715	0.0293378	1.97331	1.51565	-0.102278	-0.117687
rs10842674	0.00271772	0.739781	0.869426	-0.142404	-1.08845	-0.106586	0.11909	1.03058	0.395711	-0.312059	-0.459022
rs1027003	0.00271872	-0.617129	-0.237001	-1.24682	-0.283857	-1.12058	-0.415678	1.02202	0.906631	0.885293	-1.51362
rs1789994	0.00271938	-0.294341	-0.585875	-0.754084	1.23655	-2.12118	-0.946067	-0.126641	-0.344801	-1.15862	0.077461
rs539989156	0.00271959	0.352088	0.784409	-0.369681	-0.605705	0.0483844	-0.340533	0.321585	1.11182	0.619517	-0.148743
rs16937817	0.00272011	-1.70325	-1.29174	0.3918	0.382402	-0.532402	0.244056	0.182368	-1.8673	1.11234	2.06454
rs9808400	0.00272036	0.0431749	0.0774764	0.069417	0.313529	-0.462636	-0.767844	-1.48616	0.0595071	0.431682	0.0221605
rs77589853	0.00272094	0.48559	0.564827	0.865481	0.774339	0.138043	0.463022	-0.736525	-0.36828	0.976331	0.0752993
rs10750296	0.00272153	0.229123	-0.470266	-1.28657	0.263042	1.28672	-0.793263	1.09381	-0.621219	1.20098	0.164337
rs3218203	0.00272164	0.00115338	-0.299467	1.05527	-0.326491	-0.600014	1.97702	1.48186	0.682664	0.0312685	1.17026
rs1398500	0.00272204	-0.236711	-1.6114	0.00982772	-1.98199	0.567761	-0.389001	0.0264187	0.644205	-1.48604	0.424206
rs1647688	0.00272233	1.39346	1.87415	-0.852056	0.693454	0.48146	-0.981046	0.67413	1.81346	0.176639	0.639867
rs74692239	0.00272243	0.820825	1.36123	-1.61074	0.61618	0.268673	-0.555215	-0.0432696	0.39362	1.20973	-0.00980175
rs35288494	0.00272433	-0.433378	0.266536	1.6056	-0.141476	0.199629	1.80137	0.307301	-0.764205	0.732613	0.264102
rs2800948	0.00272535	1.4718	-0.0427862	0.492132	-2.06635	0.700726	0.987135	1.54074	0.326748	0.335763	-0.364624
rs60167359	0.00272596	-0.766931	-1.39828	0.937531	-0.766792	1.72471	1.35451	0.728248	-1.35943	-0.209442	0.401024
rs72207673	0.00272632	-0.581117	0.9451	-0.763927	-0.288855	-1.79119	-1.99593	-0.495191	-1.67231	0.830205	0.208711
rs6801319	0.00272733	-1.31592	-0.360933	0.408303	-0.682813	-0.644718	0.24054	1.75949	-0.188523	-0.596886	0.801931
rs12558805	0.00272753	0.45954	0.118249	1.18477	-0.561273	2.346	-0.394521	-0.6533	-0.568657	-0.706032	0.922472
rs111425894	0.00272808	-0.349861	-0.534286	0.875313	-0.558984	0.210731	1.98668	0.434136	0.0708116	0.00113609	1.15948
rs1765264	0.0027286	-0.649943	-0.851322	0.734878	-0.982436	-0.515625	1.69471	-0.539728	-1.77185	2.1474	0.344613
rs58731255	0.00273012	-0.859239	0.60678	-1.00797	1.97666	-0.969814	0.817838	0.699207	0.539009	-0.132687	-0.125335
rs13257013	0.00273021	-0.739558	-0.209285	-1.13195	-0.735266	-1.28972	0.28273	-0.950408	-1.11339	0.800019	-0.984589
rs4359199	0.00273028	0.567938	1.23964	0.550256	0.243202	1.54664	1.79087	-1.73515	0.785519	-0.248598	1.22147
rs10996958	0.0027309	-0.126779	0.456934	0.0136795	-0.687945	-0.155094	0.224813	0.497063	-0.619692	-1.32121	0.325202
rs34618698	0.00273123	-0.560516	-0.0324586	-0.410946	1.70844	-0.206001	0.619574	0.0408088	-2.16259	0.973165	1.1074
rs144798766	0.00273294	-0.670537	-0.846318	-1.05121	-0.747267	0.26531	-1.61337	-0.798828	-0.625798	0.905041	0.630603
rs7339278	0.00273416	-0.00531284	1.18778	0.00567046	-0.703953	-2.45731	-0.282874	-0.482874	1.03525	-0.145404	0.968981
rs17193476	0.00273726	0.39335	0.985413	1.12549	-0.119439	0.214441	0.559829	1.0637	0.362851	-0.218399	0.293508
rs35618420	0.00273744	1.41896	1.70255	-0.339125	-0.391546	0.267477	-0.11539	1.4877	1.29066	0.786032	-0.39752
rs4841343	0.0027383	1.30461	-0.655138	-0.0352006	-0.243946	0.383751	0.675597	1.70478	-1.34036	0.36914	-1.78494
rs10422508	0.00273833	0.152721	-1.32466	-1.13645	-2.31393	-1.05323	1.24349	-0.133751	-0.406218	0.450109	-0.95032
rs6948727	0.00273961	-0.347971	0.294398	1.82609	0.457702	0.298926	0.431979	0.138007	-0.843023	0.801372	-0.477761
rs992232	0.00273971	-1.80787	-1.847	0.125716	0.645581	0.463685	0.971992	-0.380741	0.772397	-1.03928	1.20347
rs144078421	0.00273986	-0.028175	-0.271778	0.343763	-1.89913	-0.0279183	-0.889801	-0.181637	0.314448	1.70378	2.1525
rs1220155	0.00274091	-0.195764	1.06566	-0.259975	1.62729	-1.16374	-1.36117	-0.0820361	0.588559	-1.7821	0.270783
rs35663406	0.00274139	0.0105774	-0.553989	0.0589635	-0.59752	0.370707	0.598265	-0.984557	-0.0581372	-1.37439	-1.88975
rs114494270	0.00274178	0.471189	0.4457	0.946493	-0.00306547	0.47115	1.28295	-0.615017	-0.487851	-0.861815	0.929891
rs10819895	0.00274206	0.787227	2.06479	0.269961	0.510357	1.14548	0.0542352	-0.808492	-0.719855	-1.41166	-0.892176
rs144985072	0.00274365	0.530305	2.20739	0.942045	2.09659	0.101291	1.55677	0.677557	-0.146943	-0.704603	0.473353
rs206965	0.00274426	-1.92877	-0.457958	-0.778359	2.58438	-0.370307	-0.11851	-0.00859856	-0.888918	-0.299879	-0.208937
rs78953588	0.0027444	1.45324	1.02946	-0.957705	-0.318593	-1.30068	-0.263036	-0.330192	0.82635	-1.26422	-1.62323
rs138303451	0.00274484	-0.131671	-1.2264	-0.134629	-1.1168	-0.991875	1.35377	-0.558931	-0.367228	1.35059	-0.349104
rs28605298	0.00274508	0.655069	0.259463	-0.653629	0.20282	0.145776	-0.513271	-1.36506	-0.763672	0.207147	-0.605015
rs4834346	0.00274608	0.4179	0.123259	0.44585	-1.22529	1.38425	-0.500677	0.356287	0.439957	0.620828	-0.250986
rs12977849	0.00274634	0.0199037	0.362743	-0.0777305	-0.559855	-2.66401	0.0646798	0.780989	-0.294667	-0.308759	0.533335
rs7717884	0.00274646	-0.422617	-1.27048	0.848542	0.102248	0.0967614	1.98233	-0.475154	-0.616112	0.935754	-0.774077
rs10159965	0.002747	1.61773	1.16667	-1.42757	0.289037	0.650318	0.87496	0.822274	1.01804	-0.11507	1.18977
rs34713835	0.00274744	0.0260455	0.389002	1.28995	1.06725	-0.21133	0.707801	-0.322385	-0.507761	-1.00009	0.915758
rs144283757	0.00274794	0.167659	-1.45129	-1.32457	0.0393773	-0.422226	-0.56129	0.0433192	-2.91774	0.653185	-1.14907
rs6863447	0.00274801	0.852709	0.343061	0.379852	-1.9863	-0.625702	-0.39044	-1.57922	0.861864	0.451022	-1.7206
rs73264731	0.00274823	0.293069	-0.931931	-0.605974	0.830987	1.14821	-0.146	1.32826	-1.17721	-1.46582	-0.601109
rs118045883	0.00274846	-0.409187	0.125432	-0.539586	1.1741	1.26957	1.05635	0.700782	-0.508433	-0.677013	-0.350258
rs4467622	0.00274858	-1.8878	-1.04728	-0.514912	0.88321	-0.417154	-0.782259	1.28226	-1.15616	-0.454599	1.25955
rs57224020	0.00274972	-1.10279	-2.25908	-0.512444	2.67169	-1.49281	0.982135	-0.949863	-1.17427	-0.340319	-0.268382
rs7045878	0.00274979	-0.83408	-0.120788	1.08486	-1.6614	-1.07208	0.813623	-0.0157712	0.755225	-0.100893	-1.97145
rs11118832	0.00275051	-1.13378	-1.63723	1.21241	-2.29523	0.807672	-1.74028	-0.547729	-0.98353	2.00748	-0.0974463
rs143843960	0.00275094	0.132051	0.649812	0.949981	0.346014	-0.393139	-0.651804	-0.445092	-0.0696878	-1.19933	0.616583
rs12487410	0.00275182	-1.33733	-0.991169	0.414167	1.52771	-0.506172	-1.24352	-1.00936	0.293144	0.23387	-0.488456
rs59076917	0.0027523	-0.172306	-0.449036	1.6309	-0.964808	-0.969928	-0.836908	-1.41361	-1.02324	-0.671543	-0.976469
rs147952741	0.00275488	-0.195833	-0.0974923	0.354547	2.13987	0.829798	1.02176	-0.0920297	-0.665901	-0.249341	1.32918
rs117621282	0.00275577	-0.780346	-1.40534	1.44967	-0.894751	-0.21897	0.247032	0.974904	-0.67636	-0.565697	0.863568
rs71491991	0.00275623	1.63342	0.108281	-0.402625	-1.56612	-0.612172	-0.585652	2.02772	0.818395	0.547802	0.106585
rs77981447	0.00275632	-0.584286	-0.227503	0.797873	0.818732	1.45917	0.470829	0.129603	-0.158017	1.38516	0.714867
rs72841863	0.00275706	0.919769	0.504711	-1.28855	0.233368	-0.135839	-0.0595415	0.290136	0.6018	-0.781428	-1.0326
rs369319062	0.00276038	1.79163	1.72755	0.025162	-1.809	-0.455119	-2.85825	-1.87443	1.82621	-0.536367	-1.69398
rs5003167	0.00276419	0.60225	0.380429	-2.37699	0.877256	-0.594929	0.721839	0.222585	0.64548	0.448753	-0.123932
rs147194975	0.00276503	-0.620783	-0.529976	0.806911	-1.58478	0.484795	0.750336	0.283256	0.207119	-0.237141	0.802719
rs72811393	0.00276517	0.981746	0.316718	-0.791845	-1.38995	0.230529	0.0860183	0.638272	0.133907	0.469858	-1.97337
rs12411352	0.00276554	1.30869	-0.389878	0.0446896	-0.46264	-0.46901	0.258063	-0.733221	0.105244	0.762593	0.170403
rs73664520	0.00276564	-0.777905	1.17307	-0.151996	0.771734	-0.280856	0.377307	0.743615	-0.475382	0.0365914	0.462437
rs17180923	0.00276715	0.0595504	1.01524	-0.481493	0.83439	-0.47548	0.497985	-0.0238187	0.06181	-0.860325	0.490717
rs9307164	0.00276796	0.800947	0.329515	-0.736728	-0.43983	-1.13199	-1.56599	-0.222567	-0.428796	0.859872	-1.30008
rs10190968	0.00276843	0.0261267	0.235669	0.202505	-0.0544576	-0.0309438	0.479586	1.34454	0.892944	-0.377118	-0.428117
rs144612420	0.00276851	1.58594	0.995454	-1.87944	-0.974349	-0.899274	0.0322166	0.294707	1.46761	-0.132606	-0.316897
rs7937438	0.00276894	0.142834	-1.19978	0.60703	0.64995	-1.28107	0.594358	-0.866719	0.224556	-0.838974	0.0504159
rs2738880	0.00277063	1.10344	1.70971	-0.834849	1.25066	1.33312	0.335139	0.0222158	0.32457	-0.524407	-0.0862761
rs62140798	0.00277103	1.83768	1.25423	-0.443326	-1.07515	1.66739	1.05136	1.01051	-1.23588	1.14784	0.548212
rs140150259	0.00277109	-0.863883	-0.486058	0.0181123	2.11297	-0.88361	-1.54486	-1.38028	-0.110542	-1.88904	-0.954619
rs151077332	0.0027713	0.759394	0.903643	0.0573294	0.524982	0.540618	-3.23859	0.616781	1.75583	-0.942905	1.846
rs142195219	0.00277137	1.61799	1.56244	-0.257083	1.16432	-0.0434467	0.0680944	-0.454267	-0.457137	1.23331	0.766167
rs60538278	0.00277143	-0.806165	-1.51838	1.14767	-0.313009	-0.765624	-0.229724	-0.432431	1.1443	-0.778276	0.295384
rs558279074	0.0027717	0.650876	0.128599	-0.644703	-0.520085	-0.667439	-1.04506	1.3409	-0.504531	1.47803	-0.0613045
rs4832662	0.00277208	-1.54905	-2.47183	0.881902	0.106973	-0.655607	-1.81398	-0.566489	-0.975501	-0.250949	0.317957
rs6064818	0.00277221	-0.515199	1.29758	-0.0222514	1.11329	0.931189	1.22594	-0.355422	-1.23181	-0.370639	0.395767
rs1562641	0.0027725	0.384171	0.710866	0.107682	-0.884142	0.513824	0.163213	0.736407	-0.796143	0.324341	-0.66117
rs7781898	0.00277297	1.68682	1.66061	-1.25748	-0.862253	1.15624	0.580201	1.29302	2.17667	-0.509376	-0.679672
rs11837423	0.00277313	-0.0238031	-1.18644	0.835669	-0.975281	1.06456	-0.988505	0.191303	-0.00198981	-0.498341	0.410204
rs36098255	0.00277323	0.859556	0.441077	0.539882	0.925039	1.16918	-0.381215	-0.271315	-0.443001	-0.46956	0.0564909
rs138930222	0.00277326	1.89918	0.555897	-0.406716	-0.378642	-0.809879	-0.186016	0.91108	0.0612776	0.0223981	0.20418
rs11147249	0.00277453	-0.585994	-0.0151058	-1.93085	0.572927	-2.19293	-0.937153	0.565562	-2.12554	1.01353	-0.287597
rs9849746	0.00277573	0.0113544	0.317649	0.821582	0.133133	-0.941655	1.86139	-1.05191	-0.0635833	-0.79924	-1.30822
rs116088523	0.00277888	-0.0103478	1.17969	0.595964	1.18388	0.819093	0.00318528	-0.402495	-1.39852	2.11185	-1.98491
rs117179392	0.00277895	-0.762409	-0.876748	-1.32303	-1.0635	-1.71126	-1.67726	0.638541	-1.72051	0.0261089	0.762645
rs10913648	0.00277899	-0.274422	0.905525	-1.79369	2.13755	-0.207726	0.495437	0.0833552	0.0262075	0.443603	-0.121648
rs72837569	0.00278109	0.913943	0.290322	-0.362698	0.263542	0.205659	-0.161548	-0.669227	0.96024	-1.06377	0.349705
rs116879135	0.00278222	-0.200423	-0.333109	0.193103	0.931035	-0.555739	-1.24056	0.748141	-0.673046	1.579	-0.558759
rs117920782	0.00278337	-0.0518778	0.463907	1.41007	0.412917	-0.301963	0.87734	-0.190844	-0.246143	0.662722	-0.930195
rs6105956	0.00278543	-0.260129	0.279333	-0.000931415	-0.921287	1.23454	0.0876214	0.44972	0.787726	0.377518	0.842514
rs1467005	0.00278705	0.185521	-0.1616	-0.731829	1.14957	0.31717	1.66258	0.497779	0.246508	-0.602582	-0.236493
rs111271475	0.00278741	-0.956182	-1.71419	-0.0854979	0.239424	-0.893471	-0.930805	0.466924	0.391258	-1.21199	-1.93006
rs117023880	0.00278753	0.536707	-0.0786867	1.36592	1.40384	-0.111005	0.467726	0.467597	-0.831466	0.6019	-0.278534
rs118076819	0.00278775	0.531291	0.79791	0.718634	1.14598	0.45687	1.10425	0.313114	0.872037	-1.03449	0.334221
rs2899759	0.00278804	0.652089	0.701974	-0.48132	-0.741883	-0.0698102	-0.188594	0.438255	1.70226	0.867051	-0.257924
rs34442	0.00278815	0.82694	1.09639	-0.753689	-0.0877611	0.787478	0.608568	-0.400601	0.715926	1.63722	0.467344
rs72779414	0.00278947	0.856294	-0.840114	0.609614	-1.10801	0.0339812	-0.100646	-0.0723573	0.0892904	0.374343	0.555658
rs79054429	0.00279101	-0.151849	-0.701323	-0.926364	-0.911326	-0.7411	0.0635268	1.09374	-0.971746	0.107716	0.602978
rs149523850	0.00279183	-0.900093	-1.58166	0.565627	-0.640876	-0.0268812	-0.803231	-0.549739	-1.85712	1.29343	2.08323
rs17112577	0.00279204	0.604746	1.87661	2.62596	-0.478177	-1.58328	-0.179731	1.08655	2.02805	2.11646	1.54955
rs3758217	0.00279287	-0.635235	0.56134	-0.486042	-0.782898	-0.565564	-1.0663	1.2314	-0.653331	-0.873234	-0.200766
rs59989054	0.00279365	-0.727746	0.140128	1.97492	0.654274	0.448657	-1.05338	-1.37508	0.861294	0.810689	0.240987
rs8102894	0.00279399	0.0158509	0.582714	0.654455	1.75224	0.947029	0.839065	-0.407472	-0.500302	-2.04542	-0.98815
rs11412187	0.00279637	1.13639	-0.204698	-0.501452	0.972194	1.70459	0.875982	0.272567	0.83377	1.85523	-2.36057
rs7568123	0.00279655	0.839113	-0.200009	-0.906096	1.77384	-1.39031	-2.37615	-0.378516	0.518921	-0.861827	1.52661
rs62109644	0.00279663	0.878204	0.148027	1.30428	-1.45303	-0.582631	0.221205	-1.11654	-0.892884	-0.0500346	0.0505212
rs381977	0.00279734	0.613813	0.637009	-0.362226	-0.737188	-0.0181593	1.92353	-0.789317	-0.11856	-0.251875	-0.257465
rs1067312	0.00280043	0.507905	0.717984	1.65039	-0.8683	0.838098	-1.36419	-1.43586	-0.121167	-0.216946	-0.0243113
rs373582449	0.00280096	0.314672	0.0114913	1.04176	-0.889354	-1.89083	0.513822	0.763895	1.10896	0.73651	0.100348
rs545002952	0.00280289	0.949086	0.881731	-0.56674	-0.622588	-1.04181	-0.941788	0.0359379	1.65204	-0.0464053	-0.203997
rs71056959	0.00280386	3.24389	1.73506	0.217571	0.493891	0.167624	0.303721	1.54226	1.43891	0.208419	-0.255431
rs145298785	0.0028045	0.256553	0.688063	0.0764204	-0.152124	0.0684205	-0.784336	-0.454507	-1.30606	1.54768	1.35596
rs16870526	0.00280451	-0.636004	0.521487	-1.5223	1.57719	0.0676743	-0.356023	0.58547	-0.120767	-0.323855	1.35336
rs1318764	0.00280566	0.72685	-0.843417	-0.698528	-1.03505	0.492273	-0.577942	0.170287	-0.299441	-2.35289	-0.994131
rs11135712	0.00280569	0.343485	-0.53737	0.168938	-6.22505	-3.37343	-0.395733	1.16434	1.33205	1.6578	-0.632947
rs2179648	0.00280704	0.0106753	1.46891	0.806328	3.69084	2.59872	1.59146	-0.618815	-0.385285	-0.264563	0.51928
rs75404781	0.00280704	-0.0872097	-1.26156	0.245844	-1.52348	0.057497	0.613103	-0.190431	-0.265836	0.716984	0.909702
rs12545739	0.00280734	0.187094	-0.453849	1.56839	1.69952	2.24073	0.923394	-1.06793	-1.23652	0.495107	-0.388845
rs56095564	0.00280758	-0.810504	-0.727853	0.864704	1.17109	0.201225	1.23835	0.765282	1.03978	-1.26721	2.90532
rs1177699	0.0028077	-1.4181	0.177725	-0.114456	0.529535	-1.3159	0.0851787	-0.164098	-1.13948	2.23717	1.74405
rs6687629	0.00280915	-1.41168	-0.860205	1.08472	-0.0792863	-0.760566	0.244738	0.275238	0.320079	1.02109	-0.775139
rs10879435	0.00280959	0.54214	-0.650232	-0.574781	-0.579788	1.28837	0.365112	-0.37873	0.705298	1.63909	-1.21178
rs1850518	0.00280973	-2.16009	-1.02354	1.2344	-0.48533	-0.989124	-0.243481	-1.0352	-1.29706	-1.05033	-0.160402
rs255204	0.00281061	-1.66451	-1.90763	-0.88943	-1.07882	-0.663864	0.825843	-1.33573	-0.046805	-1.12213	0.26698
rs555648729	0.00281117	-0.176225	-1.7054	1.30453	0.185866	0.0164922	-0.165753	-0.554537	0.157804	0.364787	0.156894
rs74387183	0.00281133	0.439344	0.548517	1.6052	0.0227933	-0.597555	-0.489737	0.0139386	-0.891826	1.56718	-1.00817
rs150931997	0.00281143	-0.530268	-0.661418	-0.206312	0.0887076	-0.00143784	-0.592527	0.473829	1.29019	-1.34928	0.00508858
rs2209712	0.00281158	-0.679749	-0.640928	-0.201209	0.937215	-1.01768	1.20482	-2.08724	-0.0288044	0.577945	0.133509
rs3885982	0.00281165	1.31486	1.05896	-1.14078	-1.1684	-1.11401	1.53449	0.77868	2.09339	0.188581	-0.302016
rs141051399	0.00281379	-0.189478	-1.64516	-0.938439	-0.322962	-0.243793	0.265183	-0.302851	0.32262	0.241242	-0.834394
rs148722887	0.00281402	1.29415	1.35481	0.121083	-1.08017	-0.0956632	-0.603463	1.10798	1.42628	1.77444	0.451473
rs10008860	0.00281444	-0.179359	-1.87212	-0.744542	-0.710134	-1.13837	2.18488	0.69056	0.712201	0.309913	-3.16653
rs201079745	0.00281506	1.88914	1.46975	-0.13839	-0.620738	0.599699	1.93377	0.672857	0.95765	-0.985722	0.130579
rs11595500	0.00281536	-0.706607	-0.443427	1.01304	1.13385	0.617027	-1.17382	-3.37092	0.243587	-0.0309868	0.585364
rs134028	0.00281538	0.237518	0.96387	2.03918	-0.456616	0.483567	0.70806	0.83261	-0.277128	-0.04993	-0.527499
rs6598857	0.00281607	-1.24816	-0.199589	-0.27376	-0.287456	1.10208	0.243853	-0.18738	0.568458	1.67411	-1.23203
rs191775662	0.00281609	-1.30016	-1.61009	-0.108716	-0.622194	0.788318	0.482081	-0.55699	-1.62906	1.87467	-0.993527
rs117827303	0.0028163	0.277269	0.365624	1.44204	0.716663	0.192825	-0.285861	-0.388424	1.03878	0.163991	-0.130443
rs9604990	0.00281657	-0.14155	-1.30026	0.154211	-1.0115	0.188729	-2.13965	-1.36719	1.05353	-0.394821	-1.92641
rs7068263	0.00281688	0.240211	-0.723952	-0.587603	-1.96839	0.204209	0.255163	0.526217	1.47932	0.156012	0.866115
rs9568339	0.00281699	0.259432	-0.415079	1.24517	1.60782	-0.121749	0.480264	1.96911	-1.14902	-0.548272	-0.480939
rs74504280	0.00281703	0.240028	-0.10722	-0.338583	-0.535777	-1.2331	-0.563862	-0.725336	-1.90792	1.13776	0.164807
rs62260606	0.00281705	-0.260427	-1.07232	0.613495	-0.271149	-0.325625	-0.489385	0.982427	-0.731736	2.18245	-2.64108
rs146420996	0.00281716	0.666392	0.128102	0.114454	1.05188	-0.75146	0.112861	-0.272123	0.156061	-1.67081	0.356475
rs11913119	0.0028172	-1.03808	0.14971	-1.7602	-0.118192	0.105264	0.441838	0.701505	1.17681	0.396496	0.525957
rs12716858	0.00281769	0.798277	0.981546	0.412159	0.217187	-1.03101	-0.870428	0.442	-0.179575	0.519294	0.830656
rs66834639	0.00281824	-1.76272	-0.823058	-0.457018	-1.56313	-1.8882	-1.28263	-2.12989	-0.429438	-0.277582	1.16655
rs186157887	0.00281974	0.624994	-0.488459	0.252797	1.99072	-1.12244	0.329053	0.667072	0.437038	-0.326074	0.15644
rs141994787	0.00282086	0.453633	-0.0617792	-0.197044	-0.323935	0.643239	-1.60674	-0.703588	-0.878697	0.791706	-1.45348
rs1570000	0.002821	0.0343981	-1.25056	-0.551192	-0.122052	0.555509	-0.459122	2.9875	-0.50724	-0.964719	0.155466
rs16981871	0.00282131	-0.544047	0.203213	1.67578	0.384663	1.00812	0.387265	0.576759	0.821605	-0.238105	-0.31932
rs12719229	0.00282283	-0.415787	-0.421143	-1.0456	1.60229	-1.04352	1.24465	0.798893	0.97039	-1.7073	-1.09267
rs3737656	0.00282295	-1.4072	-0.410208	-0.705069	0.563417	0.94001	-0.240757	1.59106	-0.840205	-0.23389	1.58206
rs374783595	0.00282323	-0.642562	-1.05248	-1.10289	-1.4425	-0.466186	-0.237152	-1.83428	0.036102	0.907198	-0.891723
rs76876084	0.00282345	0.429001	0.398514	0.633042	0.570801	0.537118	-0.933981	2.45054	0.495753	-0.427592	-0.499486
rs6946380	0.00282351	2.0779	0.612836	0.294837	0.132398	0.00162656	0.180697	-0.335464	-0.873704	0.139558	0.243731
rs2461521	0.00282365	0.315063	1.01858	0.819402	-0.663746	0.524656	-0.868789	-0.637666	0.349137	-0.108096	-0.358323
rs34159175	0.00282551	0.123889	0.0524608	1.41713	-0.833008	-0.185991	0.192346	0.0917813	0.347953	0.244789	0.352712
rs2845723	0.00282711	0.589539	0.496228	0.972876	1.08709	-1.5451	-1.05579	-0.726957	-0.122922	-1.12711	0.567837
rs7717331	0.00282755	1.7893	0.17234	-0.864436	0.325103	0.701164	0.340924	0.688893	-1.26495	0.692547	-0.26667
rs11726671	0.00282786	2.16283	1.08635	0.59877	1.4089	-0.237122	0.279248	-0.249625	0.263438	0.7439	0.184028
rs61968043	0.00282878	0.278651	-0.265595	0.870246	-1.67733	1.57909	-0.504903	0.215193	1.12877	-0.308357	-0.659422
rs10511050	0.00282955	1.30724	0.83988	-0.282746	-1.16434	0.642539	-0.837868	1.83685	0.751214	-0.663318	1.20292
rs34478054	0.0028297	1.01089	0.0864398	-1.50838	0.163429	-0.17393	-0.211827	0.573886	1.07081	-2.121	0.325408
rs11692292	0.00283089	-2.14177	-0.500873	-0.669986	-0.57487	-1.28267	-0.436096	0.519131	0.135157	0.522608	1.69433
rs79611018	0.00283126	-0.58621	0.129438	-1.04716	2.01028	-0.584558	0.0369118	-2.42354	-1.08765	-1.84733	-0.916135
rs4688077	0.00283152	0.0595119	0.00421755	1.90073	0.226544	2.05031	0.576173	1.47112	-0.367461	0.31025	1.0904
rs57000190	0.00283169	0.055756	-0.0607302	-0.624252	-1.67823	0.0296614	-0.248699	1.72705	1.85714	1.25404	0.797031
rs552627	0.00283204	-0.272589	-0.24949	-0.622737	-0.529559	1.35348	0.13402	0.492541	-0.359632	-0.582511	-0.00446286
rs4289395	0.00283242	-0.206405	-0.454346	0.702785	-0.185544	0.469011	-0.790539	-0.89198	-0.851383	0.313774	-1.09152
rs12602072	0.00283245	1.13915	0.253623	-0.593399	-2.74476	-1.08043	0.342768	0.0560646	-0.783471	-0.555362	-2.09053
rs11203707	0.00283315	1.53422	-0.0385687	-0.341699	0.302188	1.53499	0.610222	-0.627296	-0.609054	-0.122572	0.920191
rs9644872	0.00283355	0.501118	0.363598	0.87329	-0.942537	0.391405	-0.40071	0.60414	-1.20372	1.6624	0.60628
rs72936853	0.00283426	-1.0056	1.83341	-0.0525735	0.221009	0.227376	1.24111	0.444119	0.467179	-0.305551	-0.133862
rs2217659	0.0028348	-0.549039	0.774375	0.644972	0.0281218	-0.00482779	-0.825331	-1.18004	-0.745157	0.177034	-0.0535555
rs8013844	0.002836	0.700346	0.568921	0.614035	-0.127666	-1.30493	-1.06671	-0.42068	-1.2636	-1.83221	-0.614083
rs12557385	0.00283693	-0.750778	-0.895641	-0.19636	-0.24335	-0.270398	-0.882529	0.450935	-0.117245	-0.103435	0.479522
rs546509182	0.00283768	-0.280845	-0.362328	1.09875	-0.763351	0.851968	-0.773155	0.726404	-0.654717	-0.833096	0.0929458
rs10998673	0.00284	0.0300045	0.656126	-0.471041	1.08301	-1.6758	0.162673	-0.143785	-1.18515	0.353912	-0.194965
rs73065017	0.00284009	0.941003	-0.83762	0.705238	-1.39562	0.317274	-0.190981	-0.630938	0.234335	-1.62883	-0.325798
rs6028886	0.00284016	-0.941677	-1.26989	1.25467	-1.19829	0.183494	0.11678	-3.69621	-0.855374	-0.398607	1.30969
rs397773384	0.00284032	-0.0925992	-0.430986	0.093997	1.39147	-1.37565	1.49615	-0.821951	-0.666605	-1.39439	-0.875565
rs113843622	0.0028412	-1.29413	-2.3684	-1.18664	0.122021	0.146885	-1.82825	-0.249154	0.664819	-0.592816	0.6738
rs367745356	0.00284252	1.11986	1.18228	-0.892874	-0.533336	-0.114825	1.25842	-0.704344	0.927036	-0.646945	-0.526845
rs544338142	0.00284332	0.0396761	0.404828	-1.46433	1.41561	-0.115378	1.05845	0.801343	0.489965	0.730982	0.202982
rs75444146	0.00284552	-0.630972	-0.316309	-0.835692	0.621764	-0.789908	-0.321053	0.830152	-1.06948	-0.112349	-0.00494407
rs12489454	0.00284592	0.516585	-1.14769	-0.876289	0.269491	-0.300316	-0.126034	-0.130822	0.0189872	-0.664201	-0.533953
rs7005278	0.00284613	0.524757	0.752499	0.530809	0.120656	-0.893417	-0.98834	-0.878985	0.824043	0.568772	0.830227
rs186646490	0.00284669	0.484087	0.535995	0.666212	0.837928	0.561704	-0.534807	0.516626	1.4167	-1.99401	0.939945
rs73314496	0.00284874	-0.157099	0.0395192	-1.60672	-2.32477	0.289757	-1.13189	0.684084	-0.0314531	-0.0858817	-0.873291
rs10029573	0.0028488	-0.786015	-1.22894	1.33325	-0.562882	0.888832	-0.444098	-0.961318	-0.313961	-0.119809	-0.119132
rs3790655	0.00284905	-1.03176	0.45435	1.66066	0.394222	0.397999	0.114681	-0.903139	-1.68272	-1.43504	-1.85791
rs4883945	0.00284946	0.321113	0.0337507	0.919778	1.31326	0.770847	0.812166	0.315959	-0.465457	-0.188227	0.835155
rs2835983	0.0028496	1.72271	1.62897	-2.16403	1.79228	0.782126	-0.0955943	-0.339551	0.646086	1.33664	-1.88256
rs74796445	0.00284989	1.44992	0.26958	-1.80073	0.305335	1.37042	-2.04809	0.799612	-0.555126	1.13291	-1.12866
rs6431591	0.00285132	-1.07839	-1.31343	0.303902	0.638738	-0.228567	-2.16995	1.36523	-1.22818	0.127715	-0.231878
rs72773703	0.00285221	-0.198905	0.0441176	-1.70416	-0.737105	0.288883	0.412302	-0.250428	0.486091	-0.288605	-1.17115
rs2726410	0.00285308	1.25938	0.524214	-0.449958	-0.419156	0.56129	0.610192	0.122041	0.323547	-1.78054	0.846905
rs5761159	0.00285422	0.211526	1.29523	0.396266	1.02828	2.53474	0.87792	0.37448	0.533275	-0.0604166	1.39292
rs147220439	0.00285536	-0.00808779	-0.781751	-0.0826408	-1.84727	-1.80844	0.51173	0.258632	-0.0941631	-1.03006	1.12482
rs6825959	0.00285583	-1.24091	-0.143643	0.298327	0.420779	1.46162	-1.03851	-2.04672	-0.0795312	0.575829	1.30503
rs2757633	0.00285585	-1.39481	-0.183553	-0.730449	0.142273	-0.510094	0.726059	0.996007	0.120221	1.12497	0.0178285
rs78103779	0.00285603	-1.15579	-0.154276	-0.24126	-1.2706	-0.649534	-0.801089	0.713354	-0.471642	0.133118	1.93205
rs56151910	0.00285692	1.60111	0.300502	0.0279482	-0.989422	-0.501887	0.710839	-1.35031	-0.708967	-0.501586	0.11514
rs2886326	0.00285829	1.5072	1.36567	0.711244	0.299241	0.631166	-0.623106	-1.0984	1.21521	-0.564068	0.895307
rs143686802	0.00285851	0.893724	0.56805	0.476977	0.589152	-1.07933	-0.0911011	1.03842	0.206589	-0.400382	1.58312
rs34947	0.0028589	0.255253	-0.567667	-0.778579	0.49968	-0.834284	-1.39288	-0.726601	-0.730774	-0.122073	0.0744365
rs73197892	0.00285921	-0.980469	0.650457	1.15437	1.8214	-0.964436	-1.07861	0.172257	0.294759	-0.615608	-0.257727
rs12573173	0.00286027	-0.265953	0.585233	0.0210032	-2.01379	0.130693	-0.453375	0.536485	-0.784395	-0.620253	0.113444
rs78522845	0.00286108	2.13935	1.65568	-0.483605	-1.44423	0.822085	-0.841313	1.50324	0.482264	-2.01558	0.851597
rs113299047	0.00286191	0.446813	0.838829	1.31413	-0.245565	-0.46523	2.40989	1.46146	-0.904942	0.0944516	1.07971
rs381391	0.00286259	0.14185	-1.65731	0.809791	-1.28449	-0.331272	-0.435143	-0.535291	-0.676521	0.23935	-1.31268
rs10156234	0.00286412	1.17147	-0.0584496	-1.62542	-0.766948	0.0630859	-1.14662	0.715367	1.59966	0.924144	-0.00787966
rs6447667	0.00286536	-2.14279	-1.98599	1.62388	-0.798402	0.726307	-1.06773	-1.09886	-1.07234	1.04776	1.16009
rs7234760	0.00286631	-0.939738	-1.17395	-0.997916	0.311429	-0.226757	0.55149	0.307406	-0.664319	0.826647	-0.713285
rs7302602	0.00286646	0.0997394	0.0988396	1.42937	2.15627	-0.956953	0.433493	-0.501595	-0.612645	-1.62118	-1.83968
rs10778533	0.00286651	0.416229	-0.0866304	0.938394	0.574818	-0.638278	1.97287	-0.237108	-0.0303018	0.188119	-0.278546
rs72968552	0.00286664	-0.927178	0.930015	-0.199604	-1.57373	-0.0325975	-1.21826	-1.95452	0.0481735	1.52312	0.709338
rs2235876	0.00286842	-0.566292	0.492936	-0.830805	0.0799648	0.143657	-0.710315	1.58196	-0.132559	-0.769841	0.379417
rs11540276	0.00286957	-0.384144	-0.669065	-1.04175	-0.763783	-0.872851	-1.35451	1.107	-0.536922	0.702357	-1.91517
rs6924387	0.0028697	-0.24067	1.68351	-0.390335	-0.469322	0.183562	-0.398981	1.01771	0.325198	0.0568548	2.48445
rs11135692	0.00286986	-0.966121	-0.018734	-0.357258	-0.284	-1.4503	-0.811823	-2.06369	1.57734	-0.295987	-0.32631
rs503367	0.00286986	-0.368024	-0.463335	-0.516923	-0.839258	0.68885	-0.132369	-1.31481	1.15482	0.981778	0.810138
rs72760686	0.00287166	-0.244101	-0.119032	-0.518567	0.078533	-0.606523	-2.01445	0.247987	0.104225	-0.0938936	0.253172
rs34888852	0.00287248	-0.645542	0.199217	-0.880752	-1.0218	1.25964	0.0245467	-1.29808	1.08286	-0.154658	2.31154
rs11029045	0.00287274	-0.944455	-0.815474	-0.146705	-0.508517	1.25737	1.73738	1.24413	1.33968	-2.86279	-0.934942
rs2091913	0.00287384	-2.33922	-0.807539	-0.962358	-0.324725	-0.584245	0.260452	-0.596155	-1.55505	0.751853	-1.86749
rs141654961	0.00287398	1.04826	0.613431	-0.117695	0.174477	0.819395	0.634054	-0.234525	0.515531	-0.0512623	-0.917918
rs6838778	0.00287471	1.04947	1.68393	0.873278	1.3138	0.99483	1.69397	0.75351	0.184865	0.268951	0.398129
rs115428816	0.00287498	0.148927	0.658388	1.72363	-0.0989696	0.831277	1.45586	-0.770863	0.81173	-0.382355	-0.684653
rs4506253	0.00287584	0.279424	-0.152756	-0.457711	1.13176	-0.340967	-0.784414	0.950142	1.40582	-0.853307	1.76752
rs11049065	0.00287649	-0.666492	-0.60653	0.893337	-2.48859	0.352978	1.20971	-1.69263	0.467513	0.960892	0.0641144
rs3848084	0.002877	-0.209156	0.756162	0.248483	-0.54526	-2.07806	-0.0531277	-1.42603	-0.949991	-0.435996	-1.05033
rs12134814	0.00287936	-0.355648	0.656088	0.781019	-0.563237	1.12364	0.110501	-1.4957	-0.887004	0.381114	0.76179
rs4675989	0.00287949	-0.420633	0.0594738	1.42985	0.155132	1.67584	2.47788	-0.052529	-0.649098	-0.67751	-0.153559
rs112254953	0.00287952	0.543662	-0.189372	-0.0968963	-1.01007	-0.551287	0.0604986	1.05362	0.268904	0.303682	-0.225661
rs7014495	0.00287965	-0.0384042	-0.33949	1.01893	-0.213513	-0.255303	1.56071	-0.990476	-0.791716	0.755351	0.0627908
rs6864691	0.00288007	0.327412	0.677611	-1.30276	-0.235568	-1.23579	-0.844859	-1.04288	2.05229	-0.896756	0.388892
rs561269146	0.00288146	1.02026	0.854733	-1.0702	-1.56188	1.07543	-0.364592	0.316067	1.0411	1.67686	-0.335219
rs12241202	0.00288147	1.06951	-1.20972	2.63441	0.114367	-0.597448	1.36335	-0.258342	1.09926	0.241133	-0.57191
rs12105899	0.00288194	0.366461	-1.35927	-1.05898	1.5683	1.18725	-1.72438	-0.276959	0.575323	-0.676434	-2.22579
rs17814604	0.00288197	0.347349	0.971388	-0.907617	2.03854	-0.677631	-1.95753	-1.25315	-1.12821	-0.0983268	-4.31323
rs150428140	0.00288234	-0.879438	-0.434348	0.0701192	-0.0950911	0.616729	0.0542928	0.109831	-1.92176	0.0251633	0.322691
rs139665049	0.00288283	0.709222	1.45501	-0.63292	0.415548	-0.105265	0.617109	0.393704	-0.549094	0.581118	0.0327963
rs80304678	0.00288488	0.288611	-0.882692	0.4714	-2.61528	0.156015	-1.87861	2.4747	-1.06018	0.861641	-2.34112
rs4684862	0.00288554	0.603987	0.0277453	-0.076745	-0.773549	-1.2061	-0.764306	-0.937108	-0.739428	-2.61817	0.533179
rs73062979	0.00288629	-0.690743	-0.281661	-1.56211	2.37424	-1.2996	0.0546855	-0.51487	0.277373	-1.13146	-0.94947
rs80086665	0.00288801	0.237556	0.343109	-0.228307	0.99208	-1.05701	0.628607	-0.768841	-0.387681	0.148113	0.638276
rs12134432	0.00288812	-1.09561	-0.546837	0.517123	-0.397513	1.62175	0.274525	-2.51566	-0.437034	-0.451998	0.558262
rs3781526	0.0028889	-0.358259	-0.824043	-0.314415	1.8787	-1.284	0.267179	-1.74131	-1.20112	-0.252863	-0.0165651
rs71655424	0.00288901	-0.0404173	-0.746258	-3.4037	-0.495121	-1.24627	-1.22764	-0.172908	-0.963619	0.216261	-0.24222
rs10427404	0.00288918	0.712965	0.84663	-0.735196	-0.529948	-2.21232	-0.866139	1.20354	0.490179	1.3952	-1.35632
rs116326122	0.00288918	0.20805	1.6344	0.209983	0.429222	0.07732	0.976712	1.05335	-0.999192	-0.071506	-1.31697
rs72880201	0.00288959	0.433209	-1.34323	0.954219	0.475859	-1.8195	0.519659	0.0982565	-1.25586	0.491337	-0.624672
rs17463483	0.00289234	-1.80407	-1.49643	-0.040985	0.133295	0.627766	0.0282502	-0.71764	-0.996809	-1.02726	1.27596
rs143224015	0.00289327	-0.260783	-0.472073	-1.5668	-1.19631	-1.16069	0.110423	0.261964	-0.345448	0.624178	-0.951179
rs7624552	0.00289333	-0.288546	-0.0713582	0.815011	-0.0564858	0.482009	0.331329	-0.0824003	2.05521	1.81871	2.80478
rs1407482	0.00289368	-0.956141	-0.520225	0.692283	0.733757	0.125204	0.40935	-0.291836	-0.699471	0.675993	-0.0193058
rs11996147	0.00289393	-0.205003	-2.45589	0.514549	-0.491555	0.537035	1.44893	-0.573583	-0.70499	1.52324	0.501785
rs115143045	0.00289602	0.849424	0.296059	0.774097	0.137423	1.91118	-0.286716	-0.66782	-0.0797843	-0.902015	0.768594
rs10519038	0.0028975	0.497765	-0.21009	0.0757773	2.0218	0.727067	0.880705	-0.479565	-0.273165	-1.55698	0.843074
rs116220107	0.00289847	-1.05152	-0.915231	-0.0204935	0.30659	1.58655	0.498674	-0.489663	0.543871	-3.29236	0.329102
rs4793018	0.00290063	0.284306	0.466869	-1.28767	-2.16433	-0.0146403	2.12502	-0.21067	1.43443	-0.556245	0.896536
rs7090089	0.00290065	-0.26669	0.341494	0.692284	-1.17294	-0.0498898	1.04169	1.11201	1.2799	-1.16284	0.307564
rs139854168	0.0029007	0.191735	-0.0692965	-0.0269922	-0.962481	-0.925173	0.198406	-1.17768	0.13196	-1.53744	0.179121
rs78472009	0.00290106	1.14815	0.508539	1.59579	1.03445	-0.751638	0.468533	1.12951	0.0149011	1.60775	-0.320322
rs4132505	0.00290214	-1.02624	-0.277797	-0.902206	-1.41502	-1.18537	-0.490483	0.698203	-0.80065	-1.73275	0.246339
rs2762049	0.00290223	-1.95593	-1.46874	0.490692	0.420729	0.110268	-0.52996	-0.197091	0.100393	0.0349651	0.339808
rs144811488	0.00290231	-0.52612	0.433329	0.7693	0.436898	0.176829	0.481924	0.346859	-0.509885	-1.53119	-0.358205
rs56031551	0.00290274	0.107506	-0.56153	0.981084	0.888417	1.37133	0.357297	-1.19777	0.285272	-0.0153103	-0.683734
rs12458534	0.00290391	1.90341	1.47744	0.156938	-0.907489	-0.138567	-0.260798	2.52259	0.746572	-1.01743	-1.40774
rs6434520	0.00290417	-0.725193	0.406915	0.446863	-0.209873	0.440533	-1.40127	-1.02714	-0.263342	-0.464311	0.283226
rs2300012	0.00290517	0.978982	0.303324	-0.256772	0.80531	0.934723	-0.707624	-0.378306	-2.91455	2.37469	-0.683107
rs6687291	0.00290553	0.41484	0.599433	-0.0202863	0.953485	0.47117	-0.193523	1.25115	-0.98672	-2.73345	0.670885
rs112917606	0.00290575	1.07279	1.64776	1.53414	0.544835	0.0612901	0.521632	0.175964	1.44177	0.726635	0.329497
rs138863299	0.00290586	-0.0212509	-0.80906	-0.373205	0.964461	-0.5479	0.148702	0.627926	-0.697477	0.0969642	-0.60519
rs11664796	0.00290667	-0.154337	-0.802619	-0.945574	0.227668	0.342467	0.611671	0.276836	-1.30538	-0.338456	-0.236236
rs2675980	0.00290784	0.243779	-0.453136	0.773844	-0.760651	-0.847259	-0.663379	-0.444032	0.729701	-1.01089	-0.0207539
rs116976350	0.00290856	0.509338	0.564624	0.796237	-0.00949092	0.0113939	-0.771451	0.927414	1.94688	-1.08896	-0.440234
rs142286659	0.00290908	-0.930678	-0.877223	0.550215	-0.201249	0.371546	0.123017	0.154505	-0.585682	-1.53106	-0.098406
rs45563244	0.00290926	1.18963	0.380517	-0.321203	0.790198	0.660109	-0.834471	0.226301	0.0168497	0.449553	0.833817
rs4814047	0.00290962	0.640046	-0.124365	2.6739	-0.177864	-1.71563	-0.737876	-2.24677	-0.0833606	-0.24209	-1.13615
rs9486255	0.00291033	-0.012215	-1.6899	1.01332	-1.31492	0.01629	-0.168341	-0.553641	-0.03087	0.63783	0.364521
rs77840690	0.00291127	-0.785046	-1.53972	1.53445	-0.038295	-1.37844	0.519389	-0.406507	-1.19544	-0.98387	0.429018
rs11081834	0.00291141	0.466964	-0.306388	0.135967	-0.804098	0.766581	1.00064	-0.127473	0.414574	0.359314	-0.867482
rs904472	0.00291296	-0.409163	-0.674651	1.05891	-0.41964	0.186511	-1.33601	0.367688	0.244693	0.135441	-1.46381
rs10908912	0.00291324	-0.389326	0.966869	-0.393989	0.78478	0.690902	0.98444	1.50601	0.458138	0.833272	0.217528
rs139412798	0.00291359	0.185349	-0.276384	0.715603	0.626165	2.16474	0.0988557	-1.73253	-0.936668	0.745159	0.984315
rs73857562	0.00291376	0.493069	-0.00434256	-1.35335	0.312935	-0.461342	0.529154	0.490249	-1.25181	-2.10785	0.711839
rs12422367	0.00291509	-0.260297	0.721857	0.722427	-1.25504	-0.149169	-0.203245	0.496935	0.767207	-1.19596	0.649336
rs10787009	0.00291526	0.352461	-1.20922	0.803565	-0.082261	0.404725	-0.466176	0.919124	-0.797448	-1.32199	0.290517
rs11606755	0.00291567	0.0746568	0.209426	0.680019	0.691243	0.86981	-0.45209	-0.798091	1.51123	1.43714	0.561085
rs140388758	0.00291574	0.861284	0.153039	-1.4737	-1.24198	-0.444674	-0.24023	-0.408566	-0.90518	-0.493447	-1.07344
rs75332560	0.00291691	0.464404	0.933557	-1.26601	-1.01984	-0.00472076	-0.0391909	0.382262	-0.59164	0.726193	-1.78712
rs738191	0.00291693	0.46676	0.819506	-0.739762	0.0462194	0.821132	0.0683989	-0.552797	0.620535	0.0654579	0.483618
rs148481974	0.00291783	-0.83342	-0.893747	0.308718	-1.35758	0.306426	0.111347	-0.973845	0.577461	-0.674744	-1.43121
rs863803	0.0029182	1.11384	1.70545	-0.614086	-1.28415	-1.7662	-0.539619	-0.174648	-0.227802	-0.937094	-0.694355
rs62471601	0.00291852	0.794077	1.02866	0.014549	-1.02518	-0.22475	-0.748864	-0.897247	-0.789693	0.338991	-0.103361
rs143420078	0.00291859	1.08959	0.311551	-0.907538	-0.563553	-0.264204	-1.37754	1.11999	0.405761	-0.683443	1.18134
rs576876047	0.00291942	1.11446	1.01134	0.81825	-0.0734921	0.994541	1.06958	1.51887	0.809603	-1.85815	-0.683628
rs1336165	0.00291987	-0.120064	-0.706001	-0.0939753	-0.125938	0.219025	1.6458	-0.954734	-0.604621	-1.25668	-1.85999
rs13249953	0.00292009	0.649774	0.512877	0.0629993	0.925225	0.31936	0.335147	0.937084	-0.427195	1.12516	2.2787
rs5920934	0.00292044	-0.771661	-0.500399	-0.119151	-0.132301	-1.22893	-0.519324	-0.716316	-0.0468722	0.948921	2.11171
rs139387233	0.00292079	0.236659	0.246872	-1.42313	1.75013	0.00110907	-0.601434	1.4023	-0.199381	-1.24371	-0.335573
rs28624982	0.0029208	0.509129	-0.495459	-0.312223	-1.16749	-0.167056	-1.79555	0.972635	0.716483	0.150626	-1.09031
rs634904	0.00292143	0.683809	0.629922	-0.822027	-0.384191	-1.39279	-1.13426	-0.0387571	0.630191	-2.09589	0.155849
rs1338915	0.00292218	-2.0283	-1.68129	0.583172	-0.71176	-0.939054	0.462449	0.617006	-0.168483	0.533971	0.522141
rs116357129	0.00292266	-0.0101733	0.894055	-0.0782475	-0.575499	0.883413	1.67433	-0.0114418	0.30628	0.00970957	1.80509
rs117224796	0.00292404	-0.861161	-0.47602	-0.413967	1.38228	-0.340403	-1.01158	-0.286366	-1.07237	1.62139	-0.872333
rs34175674	0.00292475	-0.987459	0.657838	-0.107811	0.0942786	0.155682	2.01031	-0.223901	-1.1587	0.117311	1.42699
rs147723635	0.00292495	0.0327403	-0.618231	1.1321	-0.201359	-0.377606	-0.465454	-0.869083	0.0187964	0.301705	-0.447658
rs2269896	0.00292662	0.694771	-0.851687	-1.1391	1.33104	0.779353	-0.622493	-0.614706	2.17328	-0.186638	-0.768539
rs2447874	0.00292868	0.566231	0.530631	-1.14421	-0.565442	0.644631	-1.33558	0.89716	0.668174	-0.602139	1.68137
rs59391221	0.00292882	-1.90013	-0.979591	-0.388403	-0.839274	0.872032	0.664051	-1.21651	-1.01638	-2.22228	1.60232
rs141788460	0.00292886	-0.66684	1.09212	-1.17667	0.662555	-1.79651	-1.05053	-1.72282	-0.563424	0.458577	-1.52187
rs17198295	0.00292916	0.269903	1.85608	0.157368	0.631959	-0.08237	2.29528	0.841507	1.03811	-0.202808	-0.444372
rs199834848	0.00292958	0.562065	-0.0759646	0.503759	-2.00736	0.21791	-0.131964	-1.30997	1.76171	-1.03199	0.610958
rs72836082	0.00293036	-1.10508	-1.12611	0.703616	0.0754636	-0.678803	0.304629	-1.18853	-0.74304	-1.37111	-0.504285
rs66494365	0.00293044	-1.50743	-1.80144	-1.87186	-0.406169	-1.88424	0.268871	-1.27752	-0.408487	1.01556	-0.469556
rs76330337	0.00293053	1.27399	-0.911073	2.20285	-0.427223	0.261759	1.10337	-0.14553	0.923158	1.63635	-0.861743
rs8022538	0.00293144	-0.256735	-0.763507	-0.770251	-0.760463	0.422129	0.963102	-0.202516	0.113551	0.0295932	0.150281
rs3848444	0.00293256	-0.643358	-2.19899	0.0772511	-0.95048	1.36575	-0.361536	0.395713	0.0590982	-1.16259	-0.186995
rs72991087	0.00293275	-1.34109	-1.39743	-1.63687	-0.291026	-1.01038	-1.3935	-0.0312392	1.03782	-1.18434	-0.887118
rs34259283	0.00293326	-0.549785	-0.684571	-0.861806	-1.42191	-0.346606	0.138896	-0.16049	0.458107	0.258609	0.636208
rs8010630	0.00293419	1.09443	0.0574571	-0.0823134	0.573911	-0.0349092	0.544754	0.607559	0.273521	-0.350701	-1.49105
rs143640980	0.0029356	-0.161731	-0.11278	0.0483092	-0.85394	0.688376	-0.391249	0.0584202	0.0158449	-1.69334	1.22781
rs73071383	0.00293561	0.300576	-0.00763445	-1.98226	-0.246676	1.10837	0.247469	1.0461	0.685792	-0.31913	-0.948331
rs72674795	0.00293739	1.22864	1.43523	0.190765	1.61528	-0.837809	-0.994076	1.75631	-0.147774	-0.29816	-0.0587228
rs7113749	0.00293891	0.366826	2.04479	-0.60952	0.705487	0.925298	0.173271	2.06092	1.30465	1.47649	1.61164
rs7772393	0.00293915	-1.77954	-0.397083	0.328311	-1.57829	-0.246967	1.7976	-0.841851	-0.0594594	0.171504	1.98837
rs117168610	0.00294014	0.231534	-0.746354	-1.01182	-0.212416	1.03972	-1.24657	0.228344	0.862715	0.582448	-0.0285488
rs76744119	0.00294044	-0.69331	0.0634021	-1.36878	-1.11566	-1.83286	-1.57143	0.652481	-0.21943	0.00281404	-0.750398
rs79836002	0.00294109	0.788246	1.37259	1.6195	-0.0864471	0.71482	0.0131695	-0.083209	-0.0189838	0.210564	-0.978965
rs554091402	0.0029427	-0.381098	-0.76514	0.546484	0.0439291	0.555942	-0.360048	0.00996692	-0.417995	-0.934348	0.54397
rs3924873	0.00294466	-1.0577	-0.887198	0.0435953	-0.611489	-0.812144	1.30244	-2.00021	0.36679	-2.55159	0.413277
rs4746512	0.00294629	-0.0780705	-0.403258	-0.411534	1.51628	0.907664	-0.692564	-1.15603	-0.959493	-0.674393	-0.286522
rs36102503	0.00294688	-0.111257	-0.73574	-0.374627	-0.0381732	0.255966	-2.16443	-0.461366	-0.715679	0.706973	0.961959
rs149105773	0.00294772	0.64214	0.902188	-1.4985	0.60923	0.544099	0.080801	1.49585	-0.508172	-1.37326	-0.159768
rs6945259	0.00294892	2.49629	2.81194	-2.35821	-1.00528	-0.568557	-0.0887184	-0.790308	1.99176	0.493826	-0.89076
rs10496894	0.00295059	-0.172996	-1.68967	2.35064	0.198249	0.131424	0.813668	1.66469	-0.19689	-1.69521	0.308817
rs7795255	0.00295281	1.86149	0.41159	-0.460898	-1.12111	-0.904131	-0.214819	0.607139	1.59627	1.22769	-0.0826355
rs79102349	0.0029531	1.0039	-0.11305	-0.645074	-0.582897	2.16637	0.895145	0.930094	1.39794	-0.261004	0.383089
rs10797456	0.00295383	-0.375548	-1.07237	-0.577781	-0.663661	0.446648	-0.405836	-0.395482	-0.755224	2.03454	0.508777
rs2274510	0.00295409	1.77597	0.0169063	0.929666	0.414785	2.70479	-0.992557	0.142752	1.92146	0.572497	0.360421
rs111239357	0.00295584	-0.659348	-0.721776	-0.412313	-0.685816	-1.82033	-0.0336615	-0.985662	0.820808	-0.697474	-0.21207
rs808045	0.0029561	0.741013	0.616473	0.713859	-0.0548535	-0.353887	1.70244	-0.38531	-0.368244	0.231933	-0.696806
rs75033416	0.00295658	0.220787	-0.742587	-0.232844	-0.481846	0.273991	-0.292432	0.533871	-0.398933	0.246491	-1.40257
rs4144136	0.00295669	0.550461	1.12452	-0.585583	2.50078	-0.444473	-0.988215	0.830456	0.300724	0.381499	0.745567
rs758367	0.00295842	1.44578	0.25995	-0.871894	-1.29075	2.93512	1.29696	1.77257	1.65884	-0.636823	-0.521015
rs72944861	0.00295945	-0.280112	-0.460275	-1.73377	-0.810361	-0.748214	-1.62357	0.803248	0.0901039	-0.692652	-1.5879
rs72947685	0.00296205	-0.1038	0.273706	-1.70119	0.510664	0.207713	0.985009	1.13796	-0.256785	-0.817577	0.347363
rs112689646	0.00296303	-1.04654	-0.240823	0.844475	-1.00642	-1.9448	0.908358	-1.81563	0.502384	-0.692596	-0.655636
rs59057344	0.00296344	-0.524454	-1.25083	-0.361953	0.341633	-1.25993	-0.702366	1.93039	0.142004	-0.168696	-1.0491
rs78891791	0.00296382	-0.117934	1.44176	-0.338858	-0.652152	-1.04256	0.264214	1.05392	-0.415488	-0.830433	-0.949867
rs75971683	0.00296388	-1.12665	-1.69345	0.634196	-0.287801	0.0331454	0.847432	-2.38604	-0.855345	-1.31276	-0.70663
rs1372195	0.00296418	-0.227624	0.0894355	-0.619938	-0.808489	-0.316333	-0.00528293	-0.934617	0.618311	-0.172967	-1.8233
rs116441918	0.00296427	-0.637186	-2.14262	0.397638	-0.474289	-0.557689	-0.143155	-0.144808	-2.07259	-0.598779	0.245579
rs8055257	0.00296453	0.686639	-0.197031	0.545725	-0.494076	1.52617	-0.560455	0.517063	1.70584	-0.00113248	0.206691
rs544970846	0.0029653	-0.426197	0.470726	-0.624925	0.193244	-0.166395	0.377124	-0.537209	-0.4219	1.50813	-0.813858
rs17234525	0.00296624	-0.100267	-0.0656423	0.363693	-0.0550523	1.23334	-0.556956	0.222714	0.71963	1.04852	-1.00852
rs1918117	0.0029663	-0.876167	-1.19572	0.302307	-0.843858	0.461102	-0.428159	-0.0192111	0.41828	0.321587	1.04333
rs6780098	0.00296691	-0.075691	-1.5103	0.126635	0.332743	1.07846	1.02047	1.71105	-0.158884	-0.855192	1.42324
rs141645269	0.00296693	0.219008	1.41788	-0.761428	-0.471693	0.303355	0.885255	-0.228364	0.739182	-2.30225	0.898798
rs7289139	0.00296842	0.13631	0.153675	0.790311	0.494459	1.52174	-0.958338	0.270993	0.110517	1.36299	-0.0340694
rs4277668	0.00296895	1.30585	1.59126	-0.807676	1.06484	0.942362	-1.34889	-0.903075	-0.327707	-1.09442	-0.053591
rs150114709	0.00296916	1.0615	-0.879918	-0.916656	-1.76612	-1.59445	-1.68374	-1.24763	-0.908822	0.0532064	0.303508
rs114544028	0.00297066	-0.714377	-0.981095	-0.509269	0.570267	-1.63845	-0.507225	0.769725	0.569298	-1.56888	0.501544
rs9920483	0.00297178	-0.197415	0.075681	-0.177748	0.577236	-0.792514	-0.643536	0.172449	0.392461	0.841251	0.176387
rs140091875	0.00297181	-0.944494	-0.780599	1.0363	1.09515	0.534602	0.809589	-0.647768	0.365286	0.330409	0.525606
rs77908386	0.00297229	1.2643	0.299509	-0.0223288	-1.45887	-0.579858	-1.47499	0.212196	-0.254408	0.887095	-0.907087
rs2528648	0.00297234	-0.00267209	-0.286334	1.12354	-0.416138	0.439604	0.0443376	-0.115668	0.995605	-1.44357	1.06946
rs4716429	0.0029734	1.24222	1.40812	0.14373	0.944402	-1.29268	0.249739	-1.7155	-1.20317	1.06053	0.371311
rs9974882	0.00297387	0.688853	0.560056	-0.41806	-0.0982418	-0.118937	-0.242874	-0.244943	-0.66707	-0.0415943	-0.2111
rs116344467	0.00297405	1.21649	1.04323	-1.13606	0.421913	-0.312028	0.100089	-0.394061	0.261963	0.0687181	-1.15892
rs62161530	0.00297457	-0.555147	-0.413297	0.529953	-0.663721	-0.899198	0.0038911	-2.90009	-0.675263	0.868115	-0.714931
rs6686400	0.00297496	-0.116419	0.455708	0.935517	-0.999826	2.21435	-0.518751	-1.05442	0.261537	0.370145	0.620253
rs2946833	0.00297539	-0.0585746	0.81103	0.732216	0.259619	-0.208368	0.601753	0.912965	-2.07604	-3.31829	0.594292
rs117495548	0.00297551	0.524597	1.30053	1.92355	0.458178	1.99261	0.0596399	-0.884968	0.981558	0.45406	1.40437
rs11670445	0.00297607	0.0761171	-0.517026	-0.863722	0.545461	0.476117	-0.292927	-0.911443	0.791118	0.263625	-1.47305
rs4422687	0.00297771	0.92023	1.81467	0.509306	1.09364	1.36003	-0.204747	1.59291	0.271913	0.968095	-0.463912
rs73105727	0.00297807	0.521716	-0.873884	1.08395	0.0306941	0.325269	0.438654	-0.647589	0.266172	0.121397	0.0705792
rs564646712	0.00297851	0.41718	0.118538	1.1833	0.90826	1.01569	-0.634154	-0.692653	2.05453	-0.287458	-0.557593
rs11777348	0.00297977	2.2064	1.42581	-0.265434	-1.16774	2.24565	-0.155519	1.47065	2.73407	-1.10401	-2.17116
rs7750356	0.00298014	-0.19173	0.150074	-0.656589	0.412167	0.286195	0.434591	1.0803	0.515562	-0.0647298	0.0426987
rs4941702	0.00298019	-0.551193	-0.824938	-1.32771	-0.00996164	-0.287846	-0.555463	-0.653249	-0.0349568	-0.330191	-0.468781
rs748608	0.00298039	0.635082	0.231512	0.756205	2.22793	-0.236862	0.399903	-1.60547	1.04249	0.640835	-0.706576
rs7633753	0.00298294	0.463971	0.735118	-1.38935	0.357929	1.53616	0.58232	1.60343	2.19437	0.225678	-0.21168
rs7942173	0.00298394	0.494038	0.825322	-0.625201	0.338208	-1.13298	-0.372436	-1.32745	0.233865	1.06325	-0.0962985
rs150555151	0.00298509	1.70349	1.04846	-0.283126	0.0642837	0.286075	0.00749749	0.857513	0.875382	-0.873193	0.845343
rs4900477	0.00298577	-0.0125759	-0.629762	-0.748604	-0.383869	-1.87854	0.131054	0.366795	-0.357999	0.740444	-0.251977
rs7132943	0.00298673	0.708691	0.913542	-1.24099	-0.887997	-1.41489	-0.892592	1.1402	-0.190938	0.372148	-1.94958
rs9470680	0.00298699	-1.07895	-0.222995	0.195388	-0.345819	0.550702	0.405495	-0.155882	0.0270808	-0.189122	-1.24006
rs114927830	0.0029892	0.421374	0.514803	0.451224	0.176347	0.415886	0.184792	-0.119123	1.47604	0.539401	-0.2587
rs438978	0.0029897	0.0540126	-0.0278379	-1.23433	0.297686	0.667015	1.04556	2.26304	0.606259	-1.16561	-0.139904
rs7806212	0.00299011	0.836048	0.364385	-0.829694	-0.905957	0.92978	-0.0348804	1.37627	0.780404	1.02266	0.385465
rs62337966	0.00299021	2.62651	0.770364	-0.748497	-0.583559	-0.564022	-1.08344	0.270224	0.807906	-1.9679	-2.26246
rs758912	0.00299119	-1.87796	-0.481712	1.71715	0.12216	-0.608405	0.454111	-1.52131	0.280176	-0.353455	0.467589
rs2007743	0.00299145	1.06864	1.09217	0.63551	1.08757	0.885048	0.871908	0.178578	0.19729	-0.865193	-1.96507
rs192147315	0.00299225	-0.257451	0.225251	1.75148	0.370822	0.537439	-0.265064	-1.1795	1.57534	-0.887041	0.247099
rs131783	0.00299283	1.11765	0.731398	0.511851	-0.240963	-1.24374	-0.958604	-1.12749	-0.20648	-0.947759	-1.35126
rs16928691	0.00299336	-0.0725066	-0.317897	0.581837	0.102532	-0.884568	-0.349588	0.325199	0.858664	1.38532	-0.189905
rs188802651	0.00299345	0.145134	-0.80263	-0.105817	-0.620554	-0.285605	-0.155557	0.757378	-0.462142	0.317166	-0.990844
rs6149464	0.00299417	0.242266	1.51565	1.64011	-0.616933	1.95317	1.63576	-0.556534	-0.91569	0.685285	0.911618
rs667546	0.0029951	-0.994678	0.13909	0.417364	0.257127	-0.3134	-0.976026	-0.700649	-0.412796	-2.10306	-1.57469
rs10875088	0.00299647	-0.580393	-0.103109	-0.340029	1.15705	0.220136	-1.0092	-0.523596	-0.832947	-0.165042	-0.829205
rs72778867	0.00299652	-0.245977	0.113897	-0.00661473	-0.450302	-0.393935	-1.59718	0.304928	-0.420903	-1.54893	0.0592557
rs61975200	0.0029966	0.258022	-0.693158	0.972312	0.238578	0.549669	1.01725	-0.738437	-1.02137	0.573326	-1.89443
rs10278549	0.00299695	-0.376256	0.275407	-0.118044	0.218026	-0.264361	1.66022	-0.236418	0.106917	-0.230702	0.0988567
rs12493660	0.00299718	0.324886	-0.250387	0.205104	-1.1238	0.727436	0.662855	-0.480779	1.51551	-0.401229	-0.367112
rs5018071	0.00299813	1.55957	1.573	-0.521727	-3.57031	1.23304	-0.36714	2.76153	0.943088	-1.20079	-0.252161
rs12127616	0.00299853	-1.89434	-1.23387	-0.129742	-0.982733	1.08285	-0.690926	0.0302973	-1.05989	-1.45129	2.4314
rs78155917	0.00299858	-0.486036	-1.58823	1.59152	-0.482155	0.311708	-0.598678	-1.23353	-0.0581831	-1.5806	1.30776
rs5004346	0.00299886	0.960849	0.412165	0.0592006	0.0959035	1.79762	-0.504825	0.233407	0.85524	-2.05057	0.51624
rs575822462	0.00300033	-0.596662	-0.46907	1.13359	0.707846	0.00955516	-1.45659	-1.26491	-0.509913	0.989874	0.756547
rs76598725	0.00300075	-1.02908	-0.983524	0.211296	0.14789	-0.987824	0.00834838	-0.444015	-2.17005	0.372298	0.38735
rs11112407	0.00300104	0.731996	1.02758	-0.470531	-2.52756	-0.938356	0.694987	0.341632	1.26508	-0.567272	1.54458
rs16951335	0.00300289	1.08703	1.68601	0.581959	-1.34686	2.73594	0.26867	-0.359817	1.55718	-0.890219	1.01897
rs112793447	0.00300355	-0.342641	0.87905	-0.044803	-0.286096	0.0458559	2.14037	0.527934	-0.959413	1.05025	-0.498933
rs12855502	0.00300514	-0.120462	-0.251173	1.22071	2.09388	2.57846	1.43927	-0.989291	-0.230723	-0.319664	0.19902
rs10516073	0.00300638	0.319965	0.0838432	0.504117	0.920616	0.920393	-0.16362	-0.167415	0.354204	-0.70939	1.0999
rs179142	0.00300725	0.741277	0.822639	0.949425	0.536743	0.422969	-0.592359	1.41559	0.345612	0.0684755	0.150169
rs77888278	0.00300759	-1.58423	-0.892566	1.20148	0.767981	0.186009	-0.248157	-1.16697	0.257385	0.195898	0.887103
rs139067973	0.0030078	0.161637	-0.147524	-1.18624	1.2866	0.739146	-0.236289	-0.403786	-1.06376	0.35549	1.45996
rs2822693	0.00300921	-1.78931	-0.119618	1.8545	-0.633705	-0.190611	1.62339	-0.128284	0.481713	-0.996861	-1.11473
rs10922407	0.00300978	-1.74888	-1.30683	1.21676	-0.0550366	0.369863	0.92998	-1.72381	-0.413402	-0.0347501	1.67046
rs118052428	0.00300997	1.43554	0.796076	-0.535779	-0.560951	1.08033	0.276941	-0.470543	-0.881282	0.985533	0.324966
rs12209155	0.00301412	-0.867635	0.289775	0.777279	0.342127	0.99588	0.0696775	-1.4158	-1.66177	0.317697	-2.34539
rs34207405	0.0030144	-0.558081	1.05389	0.560336	-0.939453	-0.328286	0.576987	0.551536	0.0688809	-0.869844	1.14122
rs6970760	0.00301556	1.68724	1.12562	0.78079	0.0982408	0.0978807	2.95484	0.868306	0.151237	2.06234	-0.484209
rs165070	0.00301565	0.95773	0.0282384	-0.00423392	1.00811	-0.505567	-0.182584	-0.667152	0.888352	-1.33322	1.75258
rs34275187	0.00301646	-0.20411	-1.28927	0.6614	-0.116019	-0.789393	0.926725	-1.23076	-0.296031	0.47362	1.12059
rs73322511	0.00301788	0.0467383	-0.0955138	-0.0563501	1.20758	0.411433	0.136115	-0.355894	-0.948765	-0.192327	0.173683
rs112424975	0.00302066	-0.158598	0.116299	0.163207	0.175028	1.03702	0.331329	-0.147076	-0.678318	1.51919	0.30107
rs59660926	0.00302088	1.29995	2.10012	-0.960788	0.199371	0.659223	-0.493621	-0.546754	2.05564	2.50484	0.314337
rs182718695	0.00302249	-0.375679	0.15163	-0.139316	-0.406635	0.67024	0.170578	1.58677	1.67162	-0.856658	0.124853
rs141596889	0.003023	0.317958	-0.0308094	0.336782	0.224798	1.3622	-0.387579	0.199828	0.86281	-0.465941	-2.01612
rs229028	0.00302305	0.517726	2.18812	-0.547745	1.14455	-1.14251	-1.80705	-0.171485	0.195607	-0.140117	0.526341
rs9544598	0.00302636	-0.16599	0.446309	-0.587789	0.618864	0.552772	-2.1225	-0.516908	0.027608	1.21646	1.12345
rs11073417	0.00302859	-0.70269	-1.1425	0.779533	-0.27947	0.145209	1.05569	-0.750456	-0.727354	-0.158692	0.254631
rs116689296	0.0030302	-1.8911	-1.77029	0.504582	-0.125998	-0.538543	0.0316949	-0.761197	-0.481948	1.18251	-1.10278
rs6431834	0.00303172	1.37585	0.156052	0.470726	-0.321289	-0.0838221	0.891423	0.0718306	0.374545	1.85105	-0.110156
rs138729905	0.00303216	-0.458773	-0.939949	0.338177	2.1758	-0.694148	0.0579867	0.217812	-0.676651	-0.291447	1.57148
rs12602610	0.00303311	-0.770312	0.210117	-0.160986	0.965235	1.22619	0.200223	-0.0657988	-1.7179	1.06679	0.570954
rs3768906	0.00303436	-0.317009	-1.09096	-0.10861	0.717993	1.03396	0.143706	-1.24814	-0.469513	1.86477	-0.36981
rs141831656	0.00303472	-0.204237	-0.630453	-0.605844	-0.0920143	0.324696	-0.229072	-0.254777	0.0772045	-0.690436	-0.931184
rs10023772	0.00303494	-1.03195	-0.66214	0.200752	0.943828	0.611964	0.0176962	-0.449392	-0.83461	-0.384091	-0.954205
rs10110749	0.00303508	1.22773	2.06502	-1.57897	1.81517	-0.827735	0.024147	-1.02992	-0.479051	-0.0647956	-0.763482
rs2366965	0.0030377	-1.90477	-1.52257	0.0450174	0.722987	-0.100313	0.289124	0.0739516	-2.10575	-0.496415	-0.451213
rs4294596	0.00303806	1.31906	1.47992	-1.00583	1.00423	0.0673592	-0.686963	-0.232287	-1.88003	-0.458969	0.36812
rs12610605	0.00303847	-1.4878	-0.957228	0.349988	-0.546865	0.123972	1.07019	-0.740209	0.0114397	-0.925863	-0.814837
rs559879396	0.00303882	-1.23574	0.811885	0.305172	-0.0984282	-0.689236	0.00943395	-0.833472	0.396078	-0.509663	0.470839
rs4751165	0.00303898	-0.787472	-0.414817	0.330999	-0.350057	-0.614365	2.02934	0.138527	0.857626	0.614576	-0.574392
rs62486620	0.0030394	1.52665	1.74038	0.881632	0.169116	0.760973	1.39496	-0.226793	1.35164	0.134983	-0.356576
rs148306918	0.00304006	0.22449	-0.274381	0.709466	0.659795	1.40592	0.0865176	-0.426987	-0.083549	-0.903313	-0.132615
rs1957579	0.00304009	-0.311784	-0.693163	-0.615092	-0.0525603	-0.408551	-0.322511	0.725971	-0.0514656	0.093457	1.18563
rs6855728	0.00304062	-0.739312	-0.153106	-1.03893	0.266308	-1.44881	0.725058	-0.57669	-0.25003	1.27988	-3.19665
rs11243355	0.00304266	-0.502074	-0.957059	0.480546	-0.58955	0.749537	-1.32878	1.80606	0.885359	-0.319889	-1.16314
rs680841	0.00304422	-0.709799	0.00123307	0.636761	-0.929062	-0.369752	-1.75389	-0.404893	-1.82127	0.398854	-0.670512
rs7590910	0.0030446	0.0814521	-1.50282	-0.947471	0.902798	-1.23623	0.177267	0.0859916	1.78651	-0.228644	0.145658
rs149493172	0.00304543	0.727499	-0.177072	-1.23021	-0.678027	-1.26362	-0.784615	2.20892	0.52322	-1.863	0.343178
rs62124853	0.00304595	-0.260585	-0.921263	0.489748	0.476667	-0.637266	0.417779	0.515116	0.442723	-0.840047	-0.111823
rs145867991	0.00304645	-0.596844	-1.02149	-0.307383	0.150903	1.22554	0.0571479	0.0779955	-0.834032	1.26443	1.32583
rs182075407	0.0030486	-0.995188	-0.677515	0.961804	1.27408	0.1384	-0.495278	-1.14148	-0.521966	-0.469504	0.857205
rs34074589	0.00304902	0.318949	0.617531	0.474261	-0.582916	0.0822194	1.43744	0.304133	0.255649	0.0603107	-2.28543
rs141571296	0.00304921	-0.383272	-0.396337	1.18387	1.63651	1.06097	0.352495	-0.365948	0.667021	-0.468289	0.507561
rs182959540	0.00304951	-0.533619	-0.638148	-1.55128	-1.3665	-0.18739	-0.553196	-0.225745	-0.144613	-0.609312	-0.308848
rs10802935	0.0030497	-0.0637766	0.569185	0.26708	-0.179324	0.342988	-0.0783624	-0.133392	0.352468	-0.520209	-0.989512
rs1294475	0.00304993	0.805993	-1.44916	0.258736	0.262103	1.46225	-1.06961	0.338806	0.0365117	0.257606	-1.41855
rs12373116	0.00305052	-1.19488	0.367421	-1.17295	0.0838111	-0.165329	0.543546	-1.46539	-0.504288	-0.682299	-0.481348
rs1587213	0.00305123	-0.497769	0.601645	-0.579685	0.457323	-0.460646	-0.0428026	-1.28251	0.0930792	0.331327	0.334267
rs148670517	0.00305155	0.264804	-0.290739	-1.05425	2.15501	0.611622	2.29489	0.404238	0.742286	0.125296	-0.753955
rs4726339	0.00305182	-1.18345	-2.48656	-0.626896	-1.76381	-0.529377	-0.700989	-1.77101	-0.144372	0.661659	-1.2076
rs55756763	0.00305215	1.27703	1.18124	0.566478	0.991923	-0.414351	-2.30894	0.470492	0.770422	0.000983692	0.0517821
rs11140297	0.00305285	-1.07874	0.270198	-0.137577	-0.290372	-0.561191	-2.30467	-2.17487	-1.53375	0.862113	-1.10132
rs78896181	0.00305307	0.906515	0.99157	-0.336509	0.106951	-1.32356	0.760606	-0.18315	-0.795484	-1.1065	0.71641
rs2581260	0.00305317	-0.468994	-0.915876	0.0903934	-0.836288	0.780412	0.0622154	0.191348	-0.272765	0.351068	-0.125453
rs17105461	0.00305371	-1.08667	0.302572	0.251845	-0.718174	-1.04083	-1.95773	-1.97036	-0.506173	-0.716373	0.20675
rs540698406	0.00305453	-0.110548	0.831233	1.29445	1.24868	2.25874	0.916601	-0.96911	0.187879	0.0938489	-0.0224035
rs11623044	0.00305483	1.55372	0.416311	1.17684	-0.801191	-1.36784	1.07304	0.836935	-0.438893	-0.26057	-0.365619
rs10174030	0.00305605	-0.336802	1.54577	0.675633	-0.938229	-0.645744	0.987196	0.593351	1.35719	-1.19665	-1.37939
rs117649050	0.00305625	-1.15827	0.273491	0.677367	0.642565	0.140711	0.829706	-1.02419	0.820308	1.384	1.81478
rs55813039	0.00305632	-0.398381	-0.24746	1.51039	-0.738198	1.46715	2.09519	-0.49688	0.218999	-0.55017	2.75711
rs58983637	0.00305632	0.719565	1.23684	0.0114534	0.310236	-0.662619	-0.00699492	0.683951	2.44301	-2.18124	-1.5987
rs12352425	0.00305675	-1.36857	-0.318249	1.59654	1.46671	1.00581	0.430738	0.603546	0.186974	-0.329495	-0.104364
rs72759951	0.00305692	0.896702	1.14076	-1.53034	0.163165	-1.48278	-1.001	0.121808	1.10494	-0.666725	-1.39988
rs7079	0.00305709	0.540177	1.39396	-0.636872	1.32625	0.616699	0.778248	1.48083	0.222609	1.03439	0.150731
rs2295490	0.00305763	1.20072	0.946976	1.17545	0.55319	1.41663	0.248925	-1.96638	-0.57061	-0.159993	0.41723
rs11208132	0.00305874	0.971787	0.393576	0.878775	0.545372	1.22478	-0.576514	-0.0488329	0.610244	-3.08058	0.200816
rs10853580	0.0030599	0.980942	0.786102	1.1257	-0.118066	-0.449865	-0.312441	0.619486	1.60369	-1.45433	-0.00219796
rs1109126	0.00306113	1.3949	0.223238	1.36698	0.124878	0.315255	2.94196	-1.68472	-1.24474	0.969491	-0.150584
rs36027997	0.00306127	0.161627	-0.211166	-0.769527	-1.10413	-2.1688	0.559066	-0.630974	2.24864	-0.296337	-1.19591
rs10744185	0.00306317	-1.66407	-1.0064	1.59907	-1.40088	-0.762171	0.996899	-0.431022	-2.05465	0.852797	0.17402
rs56351854	0.00306397	0.66477	-0.956687	0.93834	-0.537805	0.763842	0.66696	1.06043	0.147201	-0.659667	-0.0996996
rs11153567	0.00306486	1.07204	1.69479	-0.768258	1.22674	0.733069	0.518569	2.09814	2.14504	-1.84067	-1.33594
rs12080989	0.00306685	-0.47973	-1.12732	0.816676	-1.17634	-0.459633	-1.1916	-0.514219	-0.686283	-0.441296	0.694358
rs2273220	0.0030669	1.90419	1.73586	0.602619	-0.871598	2.16106	1.45626	2.04793	0.725939	-1.03733	0.69505
rs116613239	0.003067	0.254462	1.06344	-0.618635	0.541134	0.569874	-0.950193	0.496854	0.641655	1.11041	1.75453
rs10023196	0.00306786	-1.38568	0.0874342	-0.180694	0.430282	-0.386954	1.09507	-0.779777	-0.247625	1.2029	0.186348
rs72748909	0.00306888	-0.561041	-1.57826	1.47752	-0.062198	0.067716	0.13919	-1.05982	-1.26223	1.5268	0.354544
rs2143221	0.00307051	-0.503132	-0.919244	-1.08392	-0.00550735	-0.644369	0.647304	0.113364	-0.19766	-0.394489	-0.759484
rs550706646	0.00307066	-0.942187	-0.123581	-1.1583	-0.943297	-1.57354	-0.481576	0.558339	0.618028	1.49374	0.0974611
rs906437	0.00307148	-0.5288	-0.488294	0.0844242	-0.677651	0.852906	0.537889	1.8919	0.344604	1.44225	-0.35964
rs80274311	0.00307156	0.277057	-1.00339	0.204328	-1.28665	1.81364	-0.306614	-0.306002	1.04593	0.0161117	0.211011
rs117664432	0.00307219	-0.658112	-0.279629	0.784961	-0.251399	0.27995	0.242708	-0.652086	-0.444102	-1.16412	0.936966
rs10626253	0.00307316	1.37509	0.644821	0.449788	0.462637	1.49094	0.240874	0.960591	1.98906	-1.03246	0.940087
rs1533224	0.00307369	1.27171	0.0295736	-1.93276	-1.66917	-0.600172	-0.793135	0.544797	0.851699	-0.55349	-0.904228
rs10879502	0.00307381	-0.43792	-0.736311	0.456076	-1.04842	0.580392	0.234889	-1.13924	-0.250164	0.267263	-1.18751
rs2698785	0.00307439	-0.812785	-1.27826	-0.114025	0.55264	1.39463	-0.0600299	-1.84702	0.396116	-0.266924	-1.11775
rs75086868	0.00307456	0.622293	-0.087273	0.34398	0.815608	-0.920218	1.59876	0.41495	1.02812	0.531291	-0.71228
rs114036928	0.0030748	1.2586	0.508582	-0.60684	-0.242706	1.44753	0.97902	1.19108	0.643371	-0.717464	-1.15528
rs55870268	0.00307528	-1.76453	-0.813761	2.2009	1.76201	0.601536	0.605897	-1.40518	-0.546091	-1.08225	-0.365117
rs7238458	0.00307819	1.60765	0.377001	0.177793	-0.0374124	0.371223	1.04823	1.68346	-0.0279092	0.869513	-0.646539
rs76341838	0.00307824	0.0341467	0.746822	-2.02643	-1.83721	-0.357777	0.892148	-0.755614	0.416384	0.78756	-0.0618924
rs10963675	0.00307929	-0.260092	0.212394	-1.33172	-0.399679	-0.2864	-0.566959	1.23061	2.53851	0.0783326	-0.868449
rs79663150	0.00307959	0.278216	1.03203	-0.653992	0.3049	-0.226036	0.390094	-1.07427	1.24701	0.0827934	-0.928737
rs189394361	0.00307963	-0.257932	0.195971	-0.911802	-0.0533808	-0.123008	1.15425	0.515498	1.24872	-0.764756	-1.13648
rs2496580	0.0030798	1.43547	1.76098	-1.22279	-0.344783	0.46809	-0.308249	-0.534208	1.33327	1.02248	1.3347
rs4899520	0.00307995	-0.205547	0.435836	0.00408114	-1.70257	1.49367	0.727778	0.467224	-0.392359	2.05558	-0.744413
rs61767362	0.00308052	-0.478137	1.02306	-1.41456	-1.2824	-0.12954	-0.530695	2.54022	0.570547	0.0313542	0.481505
rs17105663	0.00308106	0.826641	1.02286	0.625277	1.54513	0.536752	0.758178	-0.308457	-0.547576	1.96446	0.348618
rs16995415	0.0030813	-0.338448	-0.466201	-0.0379399	-0.187987	0.719847	-0.180767	-0.960533	-0.44701	0.226279	1.61833
rs75629428	0.00308221	-0.198359	-0.615558	-0.840295	1.09946	-1.16228	-1.26553	-1.27194	-0.149037	-2.09146	0.373546
rs115980559	0.00308241	-0.909597	-1.57833	0.153915	-0.317706	1.68847	-0.623861	0.843739	0.908293	-1.44132	-0.420534
rs10156294	0.00308272	-1.92515	-1.24451	0.62434	0.0586597	0.581486	1.99589	-0.207295	-0.160884	-0.334329	0.652546
rs113287695	0.00308305	-1.66325	-1.21905	0.1909	-0.575446	1.45794	0.5398	-2.05971	-0.771478	-0.144533	-1.40783
rs10985819	0.00308464	-1.19615	0.00310537	0.67895	-0.209556	0.0665244	-1.57339	-1.7133	-0.801711	-0.954264	-0.20422
rs117050257	0.00308484	-1.52992	-0.497152	0.249535	0.015563	0.200654	0.0914265	-2.05209	0.274878	-1.14618	-1.04218
rs10780495	0.00308494	-0.0193385	0.126621	0.293732	0.823192	-0.538763	-0.891856	-0.0505486	0.705922	-0.438268	-0.260725
rs74469339	0.00308512	-0.334193	-0.513691	-0.254125	0.0492317	-0.787776	-0.888203	-0.694194	-0.991929	0.576518	-1.22761
rs61793885	0.00308575	0.586397	0.282116	0.178723	-0.512329	0.620253	-0.241619	0.00325355	0.310837	-1.31869	-0.594845
rs563930839	0.003086	1.28013	0.19535	0.597817	-0.55978	0.994254	1.35153	2.56987	-0.686622	0.144435	2.20271
rs10457253	0.00308639	-0.448956	-0.127422	-0.175356	1.64518	-0.870728	1.2156	0.236444	-0.873799	0.0985566	-0.829376
rs116875132	0.00308656	0.808263	0.406513	-1.22343	1.28901	0.445731	1.06104	2.00519	-0.205509	-0.332731	0.646221
rs76622351	0.00308659	-1.1074	0.468966	-0.912331	1.3808	0.378319	0.00879136	-0.977938	-0.400405	-0.69186	-0.574186
rs72731317	0.00308679	-1.74686	-0.713834	-0.165274	0.110214	-0.206328	-1.77083	-1.3237	1.92921	-1.61367	0.594046
rs2190965	0.00308895	-0.316717	-0.745062	-0.363997	0.818633	-0.514192	-0.382877	0.900181	0.119881	-0.722891	-0.28891
rs669889	0.00309101	0.939643	0.434455	-0.24889	0.222451	-1.15994	-0.0255997	-1.87961	0.129259	-1.11347	1.07536
rs56119214	0.00309119	0.365505	1.65823	-0.175761	0.758332	0.495553	-1.1203	0.814292	-0.41527	-1.57449	0.445192
rs113910446	0.00309298	-0.11317	0.195234	1.10121	-0.1552	0.574551	-1.13753	0.59313	-0.739978	-1.04286	-0.606274
rs6795120	0.00309312	0.352124	1.59529	-0.0949987	1.99484	0.928277	0.352631	-0.386853	0.69546	-0.785748	0.0956346
rs76400091	0.00309361	-0.148867	2.53579	0.329478	-0.891536	0.787764	1.10327	-0.155586	0.746741	-0.738402	-0.819184
rs141865147	0.00309373	-0.157883	0.382997	0.729522	-1.13686	1.30338	1.41804	-0.8965	-0.0145423	0.0970415	1.00139
rs79738136	0.00309607	-2.30541	-1.07569	0.46365	1.14802	0.547938	-0.333642	-1.43013	-0.0423441	0.584734	0.320214
rs117925139	0.00309643	-1.23376	-1.26674	-2.68307	-1.9105	-1.29543	-1.37125	-0.732399	-1.95309	-1.52367	-1.18778
rs76952084	0.00309658	-0.816349	-0.0560041	1.1219	0.157108	0.638492	-0.365784	0.081369	1.46284	0.121073	2.05253
rs148642334	0.00309851	-2.03453	0.174154	0.937976	1.19349	-0.545978	-0.555907	-0.178062	-1.04186	-1.04584	-0.398304
rs74479486	0.00309877	0.174524	0.577706	-0.112035	-0.327433	-2.72614	-1.55946	1.49042	0.0926399	-0.465619	-0.590219
rs10506588	0.00309975	2.16636	2.13714	-0.461993	0.896389	-0.573375	-0.0598124	0.835507	1.92992	-0.996103	0.31722
rs779226	0.00310057	-0.847137	-1.91322	0.598369	-1.18341	0.189185	-0.58942	-0.488086	-1.17381	-1.31955	0.316079
rs56881031	0.00310073	0.0921766	0.749067	-0.0163844	-1.63157	1.07951	-0.00808664	0.515715	0.090709	1.09975	0.96484
rs35687319	0.00310185	-1.26666	-2.05306	-0.760652	0.19297	0.666324	-1.1557	1.2369	-0.000407446	-0.0763602	-1.21521
rs35049461	0.00310199	-0.92706	-0.381037	-0.0684134	-0.566005	-1.14966	-0.897748	0.612577	-1.87489	1.1865	-1.15759
rs143087120	0.00310233	0.720048	0.633649	0.828311	0.813884	-0.183781	-0.599126	-0.785506	1.14954	-0.244378	-2.1144
rs619268	0.00310311	0.00451149	0.26731	0.769121	-0.457553	-0.920923	1.08694	-1.56216	0.393286	0.330103	-1.12305
rs144699668	0.00310319	-1.19327	-0.338397	0.255063	0.109916	-0.532698	-0.857161	-0.153433	0.661776	-0.117214	-1.30057
rs73111912	0.0031048	0.509099	-1.14672	-1.31078	-0.550492	0.0415546	-0.245708	1.67681	-0.281566	0.219211	-0.34429
rs62401998	0.00310827	1.75471	0.629385	-0.643676	0.792336	0.162752	-0.0937242	0.665559	0.562447	0.263496	0.0874589
rs741159	0.0031083	-0.285769	-0.227179	-0.990949	0.882898	-1.21162	-1.09222	-1.73802	1.5128	-0.841677	-1.56269
rs146676981	0.0031101	-1.11907	-0.11405	0.595466	-0.0566541	0.671616	-0.531567	0.0923692	0.0338786	-0.708579	0.651151
rs6134682	0.00311211	1.00225	1.53307	-0.863445	-1.69392	-0.219673	0.176779	-0.0201142	0.715528	2.03441	0.381544
rs77156384	0.00311266	0.116542	1.41358	0.164146	-0.460995	-0.889769	-0.937344	0.585515	0.521254	-0.0768317	-0.13429
rs144850005	0.00311322	0.0708161	-0.703377	-0.0771865	-1.48702	-0.52047	-0.823962	0.0330298	0.353916	-1.20983	0.906707
rs79994485	0.00311404	0.0167384	0.00910263	-0.0078429	1.20129	0.865392	0.363208	-0.629314	-0.899485	-0.225806	1.6719
rs11971639	0.00311505	-1.15124	-1.13316	1.63803	-0.602053	0.548556	0.339512	0.0549806	0.461548	0.506776	0.217574
rs61815774	0.00311554	-0.98962	-1.0338	-0.718852	-0.541065	-2.60478	-1.44864	-0.790659	-0.406393	-1.71558	1.32659
rs4901750	0.00311662	0.449028	0.727008	1.19888	1.57986	-1.31781	0.118623	-0.707359	-0.678585	0.163625	-0.86214
rs12613217	0.00311736	1.52757	1.54123	0.456407	0.0812077	1.1874	0.254902	-0.211816	0.536959	-0.883431	-2.16157
rs17010939	0.00311761	-0.444159	1.02973	-0.620971	-1.9208	0.16545	0.138949	-1.71329	0.311501	-0.749384	0.137456
rs115321806	0.0031194	-0.853654	-0.900473	-0.295187	-1.03299	0.498093	1.22448	0.604949	-0.722865	-0.838862	-0.748269
rs145764449	0.00312008	-0.247243	0.533482	-0.708219	1.62189	-1.11029	-0.961415	-0.722947	-0.302059	-1.72895	-0.224708
rs461471	0.00312086	1.02212	0.959207	0.633553	0.509678	0.753177	0.381308	0.0478283	-0.974058	1.39642	-1.28678
rs61950799	0.00312089	0.0816359	-1.56235	-0.17725	-1.0147	0.0782378	1.72906	0.0807121	0.997536	0.929897	-0.0242966
rs11632923	0.00312181	-0.400726	0.617319	-0.592574	-0.734608	-0.549738	-1.47405	0.513953	0.915288	0.190501	-0.130794
rs148576487	0.00312255	0.341064	-0.776829	0.206103	0.530219	0.373513	0.302908	-1.22336	-0.330741	1.3008	-0.692689
rs150438611	0.00312486	-0.157839	-1.23111	0.377101	-1.90311	-1.25131	-0.675041	-0.62165	-0.394301	-0.475306	-0.650859
rs72758773	0.00312547	0.31399	-0.0992593	-1.32944	-0.45594	-0.533865	0.190118	0.438473	0.00511549	-0.858493	0.547224
rs569872551	0.00312597	-0.117973	-1.94432	0.394356	-0.370112	0.229034	0.542417	0.775241	-0.762328	0.211971	0.769507
rs9359457	0.00312786	-0.540035	0.156328	0.735812	-0.690987	0.180154	-1.81295	-0.100555	0.183715	-0.776932	-1.90598
rs114349642	0.00312802	0.905087	-0.674862	0.805802	1.27313	-0.80586	1.8521	1.2909	-0.470199	-1.66326	-1.27142
rs71310323	0.00312823	1.59557	-0.629053	0.275007	-0.829649	0.406708	0.432408	-1.10335	0.163977	-0.324657	1.28863
rs113877588	0.0031321	1.17506	0.258333	-0.47798	-1.62746	1.50283	-1.32796	0.929503	0.228282	0.781885	1.32532
rs147135047	0.00313342	0.03193	0.439934	1.68336	-0.808071	-0.641964	0.13749	0.28131	0.454839	1.07676	1.22608
rs199979842	0.00313342	0.69709	1.62417	1.36936	-1.13511	0.0724836	1.4604	0.929186	0.420718	0.201239	0.6306
rs114871711	0.00313363	-0.352823	0.377898	-1.00953	-0.778088	-0.817869	-1.15651	0.352508	0.405076	-0.49746	0.596247
rs114899166	0.00313399	-0.0140264	0.0931153	-0.453463	1.34546	1.29962	-0.5434	0.999874	-0.21025	-0.655569	0.295504
rs187270717	0.00313593	-0.49355	-0.462024	-0.0857959	-0.218785	-0.160268	-0.0700686	0.043794	-0.247575	-0.116446	0.6426
rs1390721	0.00313615	-0.904085	0.124679	-0.438731	0.0733575	-0.546254	-0.179322	-0.0734093	1.10027	-0.0817776	1.8929
rs7704659	0.00313673	0.231838	0.888923	-0.736595	0.0423904	-0.432759	-0.286749	0.920412	0.00929408	1.67145	0.647744
rs7517888	0.00313678	-1.08385	-0.391755	-0.229029	-1.88896	-2.11647	0.177012	0.714603	0.372376	2.36583	1.91415
rs79092644	0.00313688	-0.664257	-1.27301	-0.270659	0.295967	-1.57975	-0.548251	-1.38302	-0.278451	0.978333	-0.660444
rs4765598	0.00313711	2.01153	1.11219	0.0217284	-1.28392	0.659155	-0.216856	1.112	-0.920531	0.265479	0.192629
rs6771225	0.00313712	0.232321	-1.14264	0.506649	-0.337779	0.894781	-0.686531	-1.75051	0.768146	2.18869	0.517854
rs219665	0.00313739	0.0120122	-0.92946	0.540749	-1.63177	0.0825859	-1.66418	-0.115054	0.213676	-0.423935	-0.750472
rs4934150	0.00313781	0.144831	0.0115819	-2.41651	-0.603255	-0.28877	-0.118157	0.315835	-0.978991	1.18522	-0.295734
rs200824229	0.00313817	-0.247231	0.13228	0.762823	-0.372643	-0.334835	-1.22418	-0.58129	0.224513	0.872883	0.572187
rs193282768	0.00313836	-0.672562	0.33734	0.0766254	1.99536	0.0214243	-1.65455	0.29285	-0.513661	0.802702	-0.689751
rs10253798	0.00313875	-2.14769	-1.41852	-0.971618	0.75854	0.36134	-2.29998	-0.295729	0.329853	-0.414694	-0.232936
rs573140730	0.00313921	-2.04171	-1.22693	1.38647	1.81288	-0.516396	0.330273	-0.754231	-0.917449	1.56178	2.41084
rs7040790	0.00314087	-0.994287	-0.201355	0.171777	0.496675	0.53721	0.842815	0.0231964	-1.2084	2.3491	-1.30483
rs11619374	0.00314229	0.52418	0.85079	-0.541824	0.579332	-1.95051	0.992885	-0.0584891	-0.433991	0.998692	-0.858463
rs7683199	0.00314232	0.350828	0.609428	0.143364	-0.23809	0.166773	0.812399	-0.0528691	-0.00584484	0.506605	1.46792
rs78768652	0.00314287	-0.292193	-0.55308	0.234221	-0.81268	1.22218	0.938327	0.538054	0.391463	-0.0430091	-0.686012
rs367640	0.00314449	-0.104361	-1.16034	-1.45367	0.45868	0.227998	-0.25569	0.383658	0.636106	-0.294235	0.99046
rs6552963	0.00314461	0.345436	0.181777	-1.83069	0.070654	-0.245505	-0.7985	0.608354	0.310188	-0.415771	-0.517274
rs6722209	0.00314468	-0.637431	-1.24646	2.26292	-1.5404	0.081154	-0.917936	-1.5202	-1.53593	-1.51967	-0.321934
rs74689594	0.00314514	-1.55398	-0.466391	1.07416	1.41802	-1.08977	0.473024	-2.31954	0.774358	-1.4111	1.17983
rs7083724	0.00314515	0.0651717	1.42592	1.46578	-0.284281	2.25145	2.22309	-0.410715	-0.0273948	1.15034	1.28784
rs117794112	0.0031466	-0.988433	-1.39697	0.574352	-1.8383	0.294261	-1.1286	0.169369	-0.0858405	0.159218	-1.97088
rs611527	0.00314668	-2.82051	-1.69072	0.453532	-0.451423	-0.155033	-0.153077	-0.117819	0.289196	-0.0236437	1.09698
rs559472833	0.00314715	0.256598	0.215233	-0.166871	-0.140277	0.697203	-0.995012	-0.0400804	0.481283	-0.424442	1.2508
rs564515320	0.00314715	-0.302638	-0.555967	-0.632914	-1.39684	0.299278	0.893284	-0.702391	0.523712	-0.742362	-0.471543
rs17122212	0.00314898	-0.0546633	-0.541953	-0.00515489	0.732472	-0.308887	0.35156	-0.973487	0.152728	-0.0202844	-1.17258
rs940371	0.00314901	-0.102897	-0.385904	1.16821	1.00438	1.50034	1.22514	-2.41762	2.15455	0.929173	-0.951546
rs78542450	0.00314968	0.0788617	-0.0338266	0.427075	-0.144261	-0.776292	0.890296	-0.0494742	0.91484	-0.301163	-1.34847
rs10158754	0.00315076	-1.43059	-0.577479	-0.306083	-0.485054	1.42661	0.438426	-0.667907	-0.537164	0.74795	0.934315
rs9977951	0.00315119	-2.01173	-1.05464	-0.64863	0.235584	-1.81581	-1.05154	0.834405	-0.615208	-2.02223	0.0214034
rs71628393	0.00315189	0.116186	-1.18707	-0.220173	0.0592752	-0.686173	-0.0719855	-0.0903497	-0.708746	1.8957	0.0732659
rs7638251	0.00315277	-1.60202	-0.664373	2.11899	0.406071	0.492621	-0.0412752	-0.849656	-0.940849	0.355446	-2.34133
rs9513887	0.003153	1.40103	0.400083	-0.606759	-0.465785	-0.57197	-1.10823	0.62579	0.236084	1.63762	0.607389
rs75058824	0.00315333	0.321167	-0.120892	1.58796	1.09651	0.464265	-1.0619	-0.714225	0.680606	-1.46215	0.713604
rs4937760	0.00315418	0.015571	1.06246	0.457324	0.165694	1.14957	0.597425	1.54815	1.10288	-0.488297	-0.599311
rs554146	0.00315431	0.167033	0.277758	-2.37536	-0.201709	0.195464	-0.119559	0.0157383	0.238473	-0.420597	0.292802
rs12291823	0.0031558	0.932056	0.580725	1.09818	-0.0179216	0.916332	0.635732	-0.905396	0.761616	-0.367533	1.61226
rs59937052	0.00315697	0.897978	0.805063	-0.263494	0.687772	1.23379	0.357484	4.08609	-0.512176	1.62358	1.19178
rs2584727	0.00315706	1.75866	1.71727	1.60175	1.79138	0.919479	-0.802466	-1.58639	0.248508	0.698309	0.910911
rs10259251	0.00315709	-1.07767	-0.91016	-0.265781	-0.24773	0.399414	-1.95022	-0.669895	0.901133	-0.601883	-1.09548
rs11060883	0.00315711	-0.373925	0.332057	-0.995736	-0.272804	-0.443506	-0.475978	1.99321	0.246657	1.01673	1.17516
rs2105504	0.00315725	1.67304	2.30357	-1.6399	-0.946334	-1.1815	-0.93216	0.606463	-1.06625	1.99681	-1.63752
rs41282553	0.00315986	1.28535	0.836681	-1.53732	0.00111668	-0.480563	-0.706349	1.7657	1.19876	1.2848	0.332946
rs17141832	0.00316013	-1.53627	1.63167	1.135	0.361518	-2.96202	0.723965	2.5652	1.19564	1.7574	0.82016
rs13002494	0.0031606	-0.491889	0.461524	0.708339	0.520275	-0.166933	0.181945	-0.266302	-0.229797	-0.0481466	0.791766
rs75317965	0.00316108	0.209839	-1.12453	-0.388586	-0.685723	0.517161	-1.53462	0.709703	0.00353346	-0.321144	-1.27164
rs35640767	0.00316115	-1.16541	-1.31582	0.180826	-0.640194	-1.57379	0.101319	-1.06388	-1.67587	-0.765215	1.33844
rs10483426	0.00316425	-1.02957	0.0185843	0.894639	0.992708	0.271521	0.616699	-0.0410852	-0.509737	-0.600828	-1.55357
rs13124867	0.00316513	-0.915336	-1.05598	0.302178	-1.27233	0.475143	2.20244	-0.101286	-1.35344	1.25292	1.07349
rs12870	0.00316555	0.360021	-1.45518	-1.00631	-0.463377	-1.1833	-1.76978	-0.829158	-1.26501	0.895196	-1.24807
rs4780169	0.00316569	0.138623	-0.460543	1.29771	0.292158	-0.309546	0.0166603	-0.530764	-0.127165	-0.763925	2.23471
rs147792802	0.00316582	0.274168	1.5474	-0.25723	0.893237	-0.14566	1.08857	1.20991	-0.286739	-0.0058572	0.254216
rs112601067	0.00316975	1.07137	1.41357	0.721858	-1.10962	-0.000130781	-0.171804	1.93139	-0.861091	0.299013	0.304527
rs118105471	0.00317085	-0.407991	-0.652896	0.700107	-0.509947	-0.319029	0.285962	1.19813	0.493981	0.856054	-0.476166
rs10486201	0.00317212	1.09797	0.923502	-0.210123	-1.13594	0.489785	-0.397366	0.957944	2.20843	0.774548	0.696595
rs114762133	0.0031733	1.15913	1.45563	0.481119	-0.850987	0.755608	0.456823	-0.184556	-0.451239	0.480505	1.2347
rs17570295	0.00317352	0.229083	0.964177	0.199865	1.45524	1.86408	1.46739	-0.590272	0.598083	-0.0827695	1.06099
rs12937072	0.00317402	0.183957	-0.567093	1.29583	-0.157692	0.376017	0.502845	-0.0216018	-1.38473	-0.330277	-0.310809
rs10272629	0.0031744	0.368078	-0.257099	0.657149	0.190848	-1.85787	-1.54588	-1.18265	-0.716761	-1.68075	-0.276661
rs113550094	0.00317585	-0.0500864	-1.02646	-1.81811	-1.25649	-0.549186	-1.0234	-1.10047	0.579993	0.46682	-0.956048
rs202004519	0.00317586	0.0199123	0.853632	-0.46538	-1.00322	-1.72596	0.403816	-0.64674	-0.968262	-0.174582	0.427769
rs141486559	0.00317595	0.936756	0.913649	1.06417	-1.20436	0.17434	1.22805	-0.481011	-0.542336	-0.482992	0.492148
rs10742407	0.00317629	-0.294982	0.176914	-0.389221	-0.538808	-1.43406	-1.50809	1.32342	-2.22159	1.29299	-2.11366
rs151115942	0.00317639	0.388269	1.27008	-0.569565	0.86983	-1.18472	1.26485	-0.309853	0.849767	-0.701918	0.889598
rs114392345	0.00317686	1.29196	1.01594	1.27036	0.795475	-0.30942	2.0501	0.388892	2.38641	-1.17284	-0.972413
rs7025642	0.00317766	1.31675	0.376747	1.29321	-0.0129518	-1.07538	1.91498	0.263268	0.794182	-1.06938	0.129171
rs189847840	0.00317829	0.619334	0.146246	-0.675296	0.341112	-0.063902	0.501105	-1.57624	-0.269802	0.566851	-1.83468
rs77293860	0.00317874	1.51647	1.21054	-0.258059	0.533811	0.629987	0.393689	-1.72486	0.360934	-0.595502	-0.947685
rs74426028	0.00317966	1.09612	1.8404	-0.357642	1.17407	1.78857	0.744165	0.666729	-0.79892	-0.150004	-1.53778
rs150062026	0.00317994	0.0446224	-0.154737	0.222446	-0.824459	0.69116	0.240296	0.492757	2.77309	0.931011	-0.312444
rs3112453	0.00318167	-0.561288	-0.76355	0.922701	0.00677012	2.04725	-0.961789	0.502904	-1.27248	0.430632	-1.47752
rs113315889	0.00318212	-0.563662	0.905229	0.350943	0.986989	-0.329753	-1.73063	0.399088	0.708712	-0.624592	0.116453
rs75740142	0.00318235	0.839412	0.494929	-1.60402	1.32895	0.545812	-0.264941	0.084703	0.922436	-0.978512	0.0286139
rs571706551	0.00318462	-0.515479	-0.517613	0.466797	1.43242	-1.48645	-0.360363	0.0717048	-1.13633	0.449129	-0.128162
rs3058445	0.00318553	-1.07579	-0.30209	-0.688715	0.148868	-0.762746	0.66206	-0.251317	0.9358	0.742188	0.830175
rs10456166	0.00318762	0.460449	-1.5989	-0.52686	-0.11721	0.114519	-3.17024	0.612777	0.962636	0.871509	2.34412
rs117215710	0.00318824	-0.554577	-1.07785	1.14422	0.190146	0.507924	1.23798	0.0348515	-0.109502	0.311732	0.318298
rs571881141	0.00318876	0.680492	0.881766	-1.63101	1.30507	0.276763	-0.42612	-0.26911	-0.93393	-1.87355	-0.865981
rs6930187	0.00318934	-0.488366	-1.13886	-1.16984	-1.12715	-1.24845	-1.23128	-0.454679	-1.6755	0.747275	-0.776194
rs370632173	0.00318935	-0.420439	-0.596846	0.608598	0.0847272	-0.678595	-0.412835	-0.959201	0.537345	-1.50949	0.860761
rs78091701	0.00318953	-0.254993	-0.738858	-0.705294	-0.0412276	0.885722	-1.34455	-0.176428	0.438764	-1.12746	-0.662336
rs146780066	0.00318981	0.0727364	-1.01127	-0.90548	0.0515243	-1.25133	1.27166	0.525392	-1.03625	-0.858665	-0.686276
rs534675	0.00319047	-1.99034	-1.3142	0.498699	-0.0581805	-0.152985	-0.512094	0.635264	0.334902	0.403006	-0.400891
rs12214515	0.00319074	0.641028	0.737263	2.06178	-0.192137	0.470971	0.576013	-0.631726	0.00525724	1.5322	-0.165749
rs76278033	0.0031908	0.622504	0.238739	-0.603143	0.221343	0.51483	1.48734	1.13114	1.23312	0.626252	-0.638461
rs74906511	0.00319235	-0.765574	-0.922094	-1.69221	-2.10197	-1.28641	-1.62456	0.580637	0.876467	-1.03347	0.24128
rs10161250	0.00319345	-0.608222	0.0333172	-0.278406	0.513808	0.156003	0.750199	-0.307875	0.469068	0.603455	-0.959999
rs68161665	0.00319416	0.441722	-1.38255	0.191699	-0.329577	-1.0075	1.65254	-0.684551	-0.327503	-0.358783	1.08128
rs7422170	0.0031943	0.191695	0.156922	0.69136	0.0904757	2.15129	1.66297	0.112947	-0.808965	-0.261783	-0.508975
rs111860584	0.00319599	0.299816	-0.478634	-0.446847	1.59643	0.922205	-0.184928	0.567422	0.251887	0.123111	-0.922275
rs55696215	0.00319618	0.65359	0.407395	-0.638502	0.290209	0.240328	-0.300601	-0.623964	-1.39811	0.541881	1.52863
rs57392517	0.00319632	0.379214	-0.119345	-0.574512	-1.04014	-0.211918	1.03624	-0.549978	-0.082452	0.537791	0.158094
rs28714526	0.00319844	0.195072	0.0215746	-0.752021	-1.84235	1.7753	0.647534	0.810091	-0.146466	-0.789859	1.65793
rs138264133	0.00319984	0.0917618	0.555535	0.518032	-1.23049	-0.107133	0.582498	1.0649	0.526012	1.63353	0.909625
rs11136295	0.00320211	-0.975199	-0.964358	1.22345	0.974883	-0.348865	-0.138597	-1.90359	-0.377989	1.80098	0.682587
rs10013495	0.00320343	1.76904	-0.0259682	-1.37609	0.300332	-2.02806	1.62313	1.64936	1.31362	-2.9005	-0.0497602
rs34192701	0.003204	0.412375	-0.503489	-1.07957	0.83771	-0.01255	-1.08733	1.80508	0.0242219	0.824607	-1.56164
rs362312	0.00320492	-0.337442	-0.696211	-0.306395	-2.0165	1.8482	-1.14636	0.980436	-1.70387	1.20434	-0.062193
rs12801358	0.00320508	1.1628	-0.212953	0.624749	1.19686	-1.51257	0.782513	-1.81858	1.58927	-0.542789	-1.52393
rs1522668	0.00320602	-0.485276	-0.112506	0.297403	0.181278	-0.586816	-0.328692	0.211619	-1.35472	-0.809582	-0.247126
rs117087578	0.00320606	2.37171	1.18221	-1.14103	-0.418459	0.832506	-0.11679	0.4515	-0.345781	-0.341527	0.0874004
rs78469288	0.00320696	-0.788218	-0.155379	0.386995	0.582458	0.809218	-1.26255	-0.772916	-0.577692	1.82449	0.607689
rs57917493	0.00320741	0.345766	-1.1419	-0.0621397	-1.8557	1.79876	-1.70359	0.477119	0.570617	0.556631	2.55611
rs7749433	0.00320854	2.00838	0.326922	-0.363596	0.352541	0.945151	1.08718	1.57245	-0.09913	-1.18888	-0.347724
rs147163088	0.00320916	1.37514	0.884334	-0.148616	-0.000581014	0.513164	0.446846	-0.297376	0.619588	1.3445	-0.341129
rs12604929	0.00320959	1.25604	1.39458	0.0276239	1.36921	0.40129	1.16958	0.79381	-0.926854	0.675449	0.249386
rs117551980	0.00321005	-2.47586	-1.94257	0.571997	0.179996	-1.3813	-0.440953	-1.98954	-1.46724	1.29716	-1.2268
rs74607792	0.00321107	-0.264259	0.238232	-1.5865	-0.233952	-1.78979	-1.29227	0.498064	0.271463	1.28343	-0.682687
rs11438021	0.00321341	1.48634	2.45615	-0.746154	-1.39847	-0.157095	1.36062	-0.456962	0.483831	0.897895	0.185354
rs114139068	0.00321429	0.337399	-0.649535	0.103535	0.459127	2.16328	-0.588249	0.43827	1.05345	-0.245957	0.818287
rs112536416	0.00321517	-0.38401	-0.961734	0.453641	-1.07444	-0.985174	-1.60435	-0.345378	1.18056	-0.81233	2.07879
rs144585670	0.00321531	-1.49968	0.0947237	-1.84912	-0.726678	0.497847	1.12177	0.156789	-0.307603	2.82459	-1.33891
rs17673047	0.00321607	0.722085	1.83605	1.1714	0.350217	-0.34266	0.120955	-0.623222	1.68159	-2.12103	2.33408
rs6070722	0.00321841	-1.61978	0.754868	0.584488	1.29105	-0.0654378	0.612525	-0.426231	-0.103382	-0.371668	-0.85985
rs10983806	0.0032188	-0.538056	-0.299969	0.0849284	0.134401	0.8811	-1.79148	0.847089	-0.201288	0.541835	-0.851205
rs6667308	0.00321932	-1.56811	-1.18494	4.909	-1.61263	1.55875	1.02752	-1.81195	-0.736475	0.399636	0.633561
rs61496627	0.00321936	0.350561	0.481243	1.61494	-1.21087	0.755159	0.489794	-1.40441	-0.912032	-0.941819	-0.278673
rs9388375	0.00322222	-0.847013	-0.51547	0.323975	-0.115977	1.38295	-0.31165	-0.197258	-0.173148	-0.0691591	0.911851
rs9483179	0.00322256	1.03505	1.28282	1.14341	-0.355798	0.356652	2.41968	-0.565849	-1.58334	-0.075377	0.231238
rs72615642	0.00322309	-0.63883	0.00570634	0.449949	-0.694619	-0.0730666	0.283052	0.711287	-0.385276	0.0999789	0.279049
rs142476605	0.00322379	-0.500239	0.270816	0.39446	0.918279	-0.451985	1.26417	0.900536	-0.459707	-1.28587	0.0752633
rs10485379	0.00322411	-1.54001	0.21918	0.126098	-1.44778	-0.30726	0.171597	-0.275861	-1.18419	0.529576	-0.658241
rs145957642	0.00322533	-1.47461	-0.865693	-0.277518	1.19755	-1.5042	-2.10512	-0.834648	1.86427	-0.269913	-0.340477
rs12425715	0.00322633	-1.25902	-0.397011	1.34871	1.39306	1.02117	0.680221	-0.679638	-1.51567	0.0736678	1.69973
rs6831658	0.00322688	0.480876	-0.313133	1.38931	0.0557646	-1.63782	-1.2935	-2.90235	0.0974898	0.660823	1.4058
rs75904384	0.00322742	1.46306	1.58234	-0.142392	0.482733	0.460027	0.436303	1.31969	1.19659	0.254764	-0.0709445
rs29001300	0.00322774	-1.1783	-1.09943	1.24723	-0.249373	0.458958	-0.31726	-0.489688	1.60383	0.381474	0.118352
rs139446214	0.00322835	-0.144856	-0.592732	-0.957984	-0.803768	1.45014	0.311375	1.59776	-0.200704	0.690013	0.70491
rs8062885	0.00322922	1.17258	1.02798	-1.01408	0.334828	-0.364155	0.901805	1.78815	-0.300971	0.848692	1.39951
rs62485458	0.00322949	0.452801	-0.985096	0.546946	0.194841	-0.853822	1.45292	-0.249328	1.01253	-0.334477	-2.40314
rs2245270	0.00322986	-1.36921	-1.79281	2.60271	-0.643738	-1.09901	-0.238082	-0.512707	0.984941	-1.56128	0.696807
rs3928397	0.00323014	-1.08858	-1.89067	1.5538	-1.17494	-0.945371	-2.0708	-1.04771	-1.55426	-0.458201	-1.25768
rs4476281	0.0032302	-1.63234	-1.17808	0.376012	0.151744	-0.0388487	0.260153	0.730276	0.479405	0.347287	1.56194
rs202140502	0.00323098	1.10418	0.299948	0.894028	-0.153739	0.855228	0.881366	-0.487111	0.444447	-0.584562	-0.0596354
rs72868007	0.00323113	0.601614	1.87473	-1.54678	0.711744	0.0690052	-0.129733	1.29208	0.659532	-0.357331	1.75765
rs111399212	0.00323134	-0.39313	-0.100164	0.414467	0.803518	1.48972	1.15107	-1.36069	0.538645	0.541691	-0.48234
rs10101186	0.00323189	-0.815918	-0.413387	0.399476	-0.233346	-2.27609	0.433923	-0.341618	-1.79044	-0.624071	1.23872
rs7716862	0.00323279	0.0547142	-1.02902	1.60607	-1.02203	0.859139	1.20946	-1.53073	-0.123589	-0.68236	1.01155
rs847806	0.0032329	-0.250701	0.480014	-0.471091	-1.73065	-0.177078	1.23261	1.94877	-0.31553	-0.962484	3.02165
rs2736052	0.00323366	-0.634037	-0.550515	0.0144916	-1.47904	-0.889336	1.28412	0.943323	0.33748	0.166057	2.2142
rs9463782	0.00323447	-1.07563	-1.50465	-2.97417	-1.62099	-2.31243	-0.42739	1.2696	-1.59603	-0.327855	-0.852468
rs80314584	0.00323472	1.36672	1.86372	-1.19385	-0.95339	-1.00289	0.0341859	-0.417343	0.637952	0.250024	1.21349
rs12425475	0.00323488	-0.557443	-0.0692633	-0.834552	-0.833215	-0.19208	1.12372	1.03799	0.0927638	0.734432	-1.05202
rs112308730	0.00323641	0.252279	0.849302	-0.847793	1.55417	1.23316	0.398912	-0.600084	-0.127729	0.0479593	0.382145
rs10999538	0.00323702	-1.06969	-0.230073	1.32215	0.145412	-1.32475	0.26476	-0.920064	-0.472751	-0.0922439	0.27948
rs2150155	0.00323771	0.691976	-0.239622	-0.294353	-1.67638	-1.61409	0.557777	-0.428824	-0.0746169	0.0603051	-0.629984
rs8080212	0.00323947	-0.261154	0.21271	-0.637424	-0.442284	1.87128	-0.439961	-2.28493	-0.15518	0.309641	0.0799963
rs1661967	0.00324101	-0.593774	0.795595	0.168765	0.514071	0.686006	0.309572	1.62391	-1.3697	-0.554106	0.602613
rs575394633	0.00324142	0.328761	-0.904238	0.763278	-0.296306	0.175276	0.88568	-1.90748	-0.810175	0.528998	0.311304
rs35380409	0.00324313	-1.85616	-1.30356	0.49957	0.126067	1.08661	-0.982998	0.865542	0.330797	-1.04107	-0.149598
rs571344206	0.00324319	-1.17251	0.14842	0.741956	0.503112	-0.145351	0.75918	0.119911	-1.41157	-0.0124121	0.929049
rs190091115	0.0032438	-0.71068	-0.460138	-0.616855	-0.81254	-1.30872	-0.764511	0.259546	-1.78351	2.13933	-1.23948
rs78525412	0.00324562	-0.00411384	1.32196	0.0846665	0.0265095	0.329274	0.266845	-0.301919	0.926417	0.509524	0.186212
rs77434441	0.00324596	-0.465289	-1.68234	-0.248245	-0.888673	-1.85408	-0.638878	-0.352142	-1.05061	1.7209	-0.897751
rs75169071	0.00324719	-0.522459	-0.546122	-0.583773	0.106005	1.1569	0.714651	-0.491337	0.0284975	-0.646736	0.426454
rs7119454	0.0032478	0.754898	-0.47163	-0.224541	-0.650437	0.814547	-1.20762	-0.333567	-0.909445	-0.869778	-1.25461
rs148272118	0.00324908	-1.56063	0.448931	-1.80558	-1.99974	-0.348073	-0.0420328	-0.519217	-0.582946	-0.78839	3.85034
rs7763418	0.00324992	1.53202	2.63678	0.394719	-0.462136	0.630371	-0.633818	1.74589	-0.676734	0.593241	-2.08822
rs12569953	0.00324997	1.06248	0.462597	-0.23982	-1.30689	-0.0302591	0.239576	-0.568862	0.39601	1.55318	0.732981
rs10096633	0.00325072	0.391715	1.18294	0.0599651	-0.826424	-0.876763	0.632494	1.52471	0.449136	-0.946502	-1.5419
rs3085933	0.00325114	-0.911655	-0.614051	-1.0912	-0.905944	-0.00232438	-0.855679	-0.227368	-1.86536	-0.478782	-0.872278
rs67065459	0.00325217	-1.48888	-0.686241	0.128064	-1.04269	-0.266339	-0.463169	-0.422396	-0.883879	-2.10881	1.21328
rs11448199	0.00325259	-0.44376	-0.915629	-0.0016614	-0.140196	0.721584	-0.60453	0.486195	1.8708	-1.51434	1.73489
rs61947503	0.00325265	-1.28827	-2.34406	0.548881	-1.71251	-0.611826	-1.67353	-1.36098	-1.9247	0.680152	0.550405
rs10521592	0.00325368	2.04832	0.912748	-1.98798	0.452901	0.0479998	-0.667727	2.08706	0.365925	0.266436	-0.236341
rs6509940	0.00325478	-0.141886	1.51883	-0.476864	0.545951	1.38253	1.98817	1.13821	-0.393628	0.179452	0.742579
rs12746755	0.00325487	-0.640378	-1.51506	0.315178	-0.144766	0.895954	0.514741	-1.77674	-0.0681121	2.67132	1.51655
rs56654282	0.00325522	-0.350262	0.299831	-0.665245	0.623923	-0.662454	-0.985665	-0.217539	-0.153514	-0.452391	0.954857
rs767046	0.00325658	1.39893	0.245065	-1.09282	1.10415	1.10093	-1.06755	1.29884	2.4703	1.63457	0.135594
rs11102632	0.00325704	0.768815	1.35767	-0.0559939	-1.15941	0.0146076	-0.845328	2.18183	-0.628311	0.0463679	-0.724111
rs6979450	0.00325888	-0.501928	0.831647	-1.15591	-0.0784165	0.0463229	0.64787	-0.34122	-0.481766	0.425291	-0.830342
rs12678386	0.00326003	0.119206	1.20882	-1.31285	1.03857	0.517746	0.0708389	-0.212537	0.631811	0.120713	0.963227
rs74103629	0.00326099	2.5241	1.64843	0.850413	0.153304	-0.235948	3.46281	0.719996	2.29244	0.224382	-0.225691
rs9519915	0.00326151	0.275498	1.75023	-0.885475	0.65373	0.214498	-0.987833	0.710863	-0.103614	0.412919	-0.649409
rs11503024	0.00326304	-0.165619	0.499786	1.4541	0.00895278	-0.869521	1.34982	-1.61351	1.28075	-1.53816	-0.327296
rs72835007	0.00326337	0.374873	1.09581	-0.441086	-0.741574	-2.59135	-0.374279	-0.580936	0.92208	-1.83784	-0.245438
rs2765924	0.00326409	1.06386	0.221487	1.33185	-2.05925	-1.68896	-0.346081	-0.955298	0.0332603	0.571413	-0.703267
rs146080115	0.0032652	0.273956	-0.086742	-0.112121	-1.63991	-1.41931	1.35955	0.611377	0.119569	0.950009	-0.804632
rs787447	0.00326569	0.0540693	0.162027	-0.732808	0.464336	0.582258	-0.229019	1.13025	0.814908	-0.402474	0.226856
rs146004046	0.00326592	-0.148995	0.759012	1.08603	0.6325	1.35568	0.427559	1.1957	-0.628765	0.180764	0.387612
rs2577368	0.00326617	-0.712606	-1.72978	-0.644495	-1.0442	-0.595598	0.728997	-0.599158	0.826938	-0.282577	0.28028
rs4264692	0.0032683	-0.749999	0.221174	0.643535	-1.08446	1.22376	-0.763769	0.092413	0.858738	-0.173168	0.117702
rs150676400	0.0032685	0.404868	0.434132	0.378431	0.0834871	0.298391	0.191825	-1.88225	0.879671	-0.0435659	-1.02496
rs75240033	0.00326862	-0.870916	-0.943501	-1.02414	-0.759848	-0.624173	-1.4387	-1.22581	-0.610269	0.0599482	0.0578105
rs11930458	0.00326918	-0.550031	-1.2312	0.316282	0.255451	-0.889436	0.426154	-0.896017	-0.447613	0.161744	-0.0838796
rs80202755	0.00326976	0.354954	0.404628	-0.117384	-0.856769	-1.04007	0.387213	-0.0379648	1.16399	-0.102754	-0.74494
rs141742924	0.0032715	-0.333131	-0.993163	1.04662	1.153	-1.81511	-2.09562	-0.229858	-0.359211	-2.07566	-0.483897
rs9956252	0.0032718	-0.0155489	1.11311	-0.477201	-0.315779	-0.358986	-0.216706	-0.114087	0.708935	1.81281	0.0164054
rs55913847	0.00327251	1.78245	2.00187	-0.495315	1.38917	-0.506897	1.32809	0.926398	-0.378781	-0.311271	-0.695355
rs34314947	0.00327255	-0.481565	0.0270596	1.37932	1.01306	-0.601385	1.56958	0.746976	0.661443	0.962238	-0.227233
rs1438995	0.00327302	-0.804362	-1.49381	-0.781656	-0.325299	2.12042	0.508479	0.386537	0.172792	1.52798	0.616998
rs113147979	0.00327441	-0.925509	-1.20245	1.12131	0.168067	-0.0510014	-1.43337	0.213509	-1.05015	-0.771787	0.803497
rs143254051	0.00327503	-0.751036	-1.68451	0.392402	-0.43649	-1.3801	-0.254586	-0.156796	0.0313222	0.195017	0.990818
rs57000210	0.00327544	0.0214699	0.458197	-0.34452	-1.40787	0.0328653	0.247947	-0.142	0.488829	0.376922	0.763356
rs7800081	0.00327685	-0.0317164	-0.958994	0.299116	-1.50991	-0.749023	-0.181576	0.937962	-0.393041	-0.00755572	0.362382
rs7779018	0.00327829	0.846457	0.982847	0.10158	0.202111	-1.07848	-0.774174	1.41012	-0.365039	-0.254077	-0.353332
rs8040558	0.00327881	0.268736	-0.483298	0.0852464	0.124759	1.47916	-0.360858	0.701102	0.896471	-0.689046	0.834676
rs111609824	0.00328087	1.35035	1.93341	-0.814168	0.373013	1.42226	2.12903	1.87209	-0.0454593	3.02418	0.760662
rs149995057	0.00328214	-0.394119	-0.331546	0.355625	1.35793	0.331744	0.910512	-1.20269	-1.95996	0.215208	1.40319
rs111770713	0.003283	-0.598885	-0.716661	1.94087	-0.375315	-0.67351	1.23162	-1.24229	-1.52064	-1.49574	-0.879788
rs61852249	0.00328324	1.38237	0.772369	-0.605881	-0.998843	0.612914	0.176234	1.65004	-0.964488	0.568333	0.316209
rs13255278	0.00328457	-0.951988	-0.78673	2.08213	1.70684	1.18398	0.474088	-0.0529481	0.856135	0.674149	0.80506
rs117200994	0.0032867	-1.40228	0.665983	0.379769	0.280131	-0.438837	1.89005	0.119327	0.235283	-0.112195	0.507378
rs12756435	0.00328815	-0.928837	-0.0797847	-0.586737	-1.14249	-0.459175	1.74329	0.524146	-1.25105	-0.00346912	1.13366
rs17021330	0.00328881	-0.836917	-1.11689	-0.57494	-1.32858	0.207582	1.05424	-0.840668	0.370354	0.273002	0.835423
rs7728003	0.00328977	-1.01944	-0.192778	-0.0129991	-0.242696	1.27706	-0.713932	-2.43657	0.784119	-1.03799	-0.708579
rs141954473	0.00329041	-0.522951	-0.957487	0.919084	-1.17855	-1.82338	-0.357241	-0.603184	1.08671	0.580474	0.640127
rs7902006	0.00329191	0.254101	-0.290945	-0.220854	-0.317932	1.14911	1.51765	2.35022	0.761786	0.581213	-0.289727
rs7988919	0.00329197	-0.933555	-0.838167	-1.08396	-0.212248	1.96364	-2.31736	-1.67323	-0.535981	-0.652546	-0.0596185
rs367668091	0.00329205	0.442856	-0.520494	-0.792246	0.00940688	0.731063	-1.38254	-1.6791	0.0689522	-0.70335	0.222046
rs148195543	0.00329299	0.282883	-0.356946	-0.451394	0.325042	-0.569144	0.600159	0.0670646	-1.09706	0.243998	0.342097
rs1449598	0.00329332	0.141512	-1.05705	1.56457	-0.649072	0.478579	-0.0892937	-1.54202	-0.46458	-2.19933	-0.576257
rs55750569	0.00329375	0.208076	-0.288702	1.59053	0.0527666	1.34446	-0.62277	0.826151	1.17837	-1.6037	2.12886
rs9344028	0.00329464	-1.0328	0.114561	-0.333978	-0.0414112	0.488005	0.0933671	0.52114	-0.364848	-0.851776	-0.117753
rs2774297	0.00329533	-0.228677	0.36183	0.629618	-0.144251	1.12455	-1.08063	-0.0138005	0.893819	-0.926369	1.19404
rs7823338	0.00329612	-0.156558	-0.579211	0.110661	-0.00149794	1.46154	1.64586	-0.376342	-0.182962	1.7713	0.65299
rs7174862	0.00329626	0.322007	-0.874788	-0.500302	-1.69014	0.260182	0.166533	0.584606	0.362124	0.708348	0.217417
rs72817770	0.00329652	0.276953	0.279271	0.12791	0.184352	0.640277	-0.678566	0.79904	0.177675	-1.17555	-0.368912
rs16853144	0.00329653	0.922135	-0.128617	0.0628162	0.527921	0.698484	-1.1164	-0.809377	-0.45204	-0.804289	-1.24923
rs7933055	0.00329654	1.0725	1.16951	-0.882907	-0.394629	-1.38603	-1.05286	0.902334	0.776192	0.821571	-1.41331
rs2848845	0.00329814	-1.17806	-0.566222	-1.34323	-0.990041	0.99427	-0.317562	-1.11873	-0.284434	-1.26569	2.45121
rs2933196	0.00329847	0.547069	1.12358	-0.700719	-0.498269	0.0951943	0.79531	1.35693	0.411539	0.99674	-0.882961
rs13203267	0.00329928	-0.404581	-0.622402	-0.298914	-1.55894	0.772648	-0.449261	0.170629	-0.552926	1.21334	-0.286644
rs77925279	0.00329939	0.239112	-0.85672	0.0488225	1.62316	-0.341443	0.640188	-1.05235	-1.45743	-0.219539	2.35052
rs34946607	0.00330022	0.100938	-0.974395	-0.997655	0.371898	0.22352	0.052203	0.211047	-0.209041	1.47338	-0.488572
rs200831866	0.00330069	-0.781866	-0.256834	0.186839	0.34393	0.307705	0.139527	-0.986111	-0.598412	-0.186222	-0.0497769
rs147227020	0.00330104	0.515297	0.0840607	1.9443	-0.108187	1.53106	-2.30361	0.430099	0.422601	1.90685	0.559905
rs73043455	0.00330192	-0.230179	0.339084	-0.733879	0.495441	1.16753	0.239141	0.903542	-0.616282	1.14416	0.374821
rs13346721	0.00330207	-0.104265	-0.398936	-0.125837	-0.092199	1.20476	-0.335069	-0.692956	-1.74421	1.27763	-0.598147
rs114220502	0.00330278	0.0737092	-0.700467	-0.653149	0.43084	0.528736	0.304556	-0.484709	0.973247	-0.695254	0.436908
rs9805818	0.00330328	1.23157	0.757264	0.15759	-0.35622	-0.245162	0.519315	-0.146975	-0.899326	0.677034	1.14937
rs9323126	0.00330493	0.219435	1.26227	-0.709226	1.16564	-0.49161	0.839432	0.0525253	0.378058	-0.715908	-0.939285
rs74404509	0.00330498	-0.669985	-1.12655	-0.992896	-1.29638	-0.215705	2.46956	0.438053	-0.749095	-0.184718	0.102181
rs4964438	0.00330604	0.297995	-0.87162	-0.383564	0.293313	-0.706977	0.415685	0.370507	-0.775528	0.707909	-0.485114
rs190181393	0.00330643	-0.920318	-0.783566	-0.224378	-1.43217	0.764209	-1.37589	2.07744	-0.512126	0.506441	0.455051
rs1280704	0.00330755	-0.675739	-1.25892	2.27866	-0.997884	-0.735993	2.01099	-0.420326	1.46149	1.56088	0.800654
rs9675994	0.00330775	0.141483	-0.720275	0.821337	-0.266106	-0.273873	-0.989664	-0.367426	0.161898	-0.874126	1.18762
rs17143368	0.00330781	-0.190199	-0.670597	0.368291	0.693294	0.206387	-0.89737	0.321607	0.144093	1.94132	-1.43446
rs575061965	0.00330795	-0.158585	0.129435	0.905283	1.44693	0.159658	-1.47213	0.93464	-0.266983	1.27508	0.888202
rs403001	0.00330875	0.840848	0.498653	-1.57373	-1.61164	1.14761	-2.24684	-0.851785	0.225898	1.1169	-0.263035
rs61987511	0.00330923	-1.32004	-0.203048	-0.336571	1.81593	0.172886	-0.556091	-0.46578	-0.923675	0.713756	0.345479
rs1526700	0.00331007	0.381465	-1.01931	0.835962	-0.757835	0.564413	0.445153	-0.207578	-1.13008	0.44022	-1.23385
rs35908989	0.00331037	-0.757522	-0.0173061	-0.567496	-0.750203	1.21925	-2.49836	0.295027	-0.028275	1.6733	1.11895
rs2329393	0.0033108	-0.414267	-0.789052	-0.95601	-0.73588	-0.369877	-0.65824	1.01245	0.206652	-0.448575	1.40015
rs542244203	0.00331321	-0.541288	-1.32146	0.872956	0.951865	-0.908935	-1.25048	0.953314	-0.0523352	-0.211895	-1.35225
rs6118369	0.0033134	-1.67522	-0.696553	0.162412	-0.441071	0.327554	-1.5237	0.318589	-1.31289	1.17108	0.40292
rs6552433	0.00331376	-1.45769	-0.901608	-0.835687	0.858206	-1.37304	-0.772591	0.00753924	-0.996948	-0.498357	0.237979
rs3918174	0.00331401	0.508459	-0.381554	-2.04444	-0.436232	1.25955	-0.242466	2.59775	2.28935	-0.189866	0.59357
rs58024442	0.00331545	0.70298	1.65731	-0.303191	2.22738	-0.910292	-0.676011	0.121817	0.38775	-2.06926	1.03681
rs55654244	0.00331547	-0.434	0.949292	0.889393	0.314173	1.74103	-0.763035	0.246677	-1.31492	1.02882	-0.693069
rs10204810	0.00331761	-0.946415	0.891257	-0.502439	0.107606	0.209315	-1.85146	0.396705	0.221246	0.811956	-0.0711271
rs62011966	0.0033177	-0.988342	-2.18681	1.43836	1.11576	-1.47282	0.241768	-0.764568	-0.421237	-0.734358	0.521317
rs72861430	0.00331794	0.659524	-0.192038	-0.2353	-1.73507	1.2193	1.28532	0.012293	0.0867022	-1.23485	0.560742
rs113890529	0.0033185	1.0924	0.491196	-0.781399	1.63347	0.289472	0.233381	0.162179	0.364324	0.0126616	0.456287
rs112428509	0.00332079	-0.183015	0.892655	-0.0288341	-0.574933	1.00193	0.642716	-1.03754	-0.0143571	-1.21736	0.669092
rs35482257	0.00332131	-1.74723	-1.18402	0.552255	1.20437	0.00225152	-0.330759	-2.04816	0.734767	0.324241	1.31086
rs73088970	0.00332139	2.81295	0.0543281	1.07772	-0.869393	-0.307225	0.434331	0.813352	0.130576	1.24481	1.56782
rs4421674	0.0033225	0.270391	2.0758	0.282838	-3.04132	0.296721	2.0627	4.55279	3.20103	2.27813	-0.460655
rs66524319	0.00332298	0.22048	1.56376	-0.898982	0.837341	0.85183	-0.444371	0.594051	-0.254945	1.15167	0.257134
rs79578885	0.00332479	-0.233756	-0.269403	0.725038	1.69653	0.746675	0.121005	-1.48056	1.56914	-0.402441	-0.194296
rs137924980	0.00332771	0.787144	0.704095	-1.38741	-0.360152	-1.00371	-0.419525	1.45342	-0.714163	-0.0434439	0.951502
rs13301954	0.00333101	1.1983	1.50816	1.08141	-0.192187	-0.231367	-0.958129	-0.524674	0.477278	-0.0395836	0.220199
rs12516729	0.0033325	-0.00611579	-0.857805	0.223758	0.034933	1.04762	0.960925	0.0174586	1.0953	-0.536926	-0.401099
rs1189310	0.00333316	-1.27716	-0.689092	1.00124	0.458056	-0.130384	-0.771991	-1.37036	-1.39673	-0.953946	0.341185
rs35540536	0.00333332	-1.22101	-0.710527	1.31793	-0.539318	-1.42772	0.650738	-0.18432	-1.2597	0.325697	0.108918
rs1988793	0.00333428	0.339922	0.314352	-0.931238	1.63792	2.24826	-0.597708	-0.0622568	0.667397	-0.104795	-0.115097
rs12659017	0.00333475	-0.0532591	-0.0579491	1.15104	-0.00641694	0.878479	-1.09887	0.640559	0.177339	-1.07088	-0.354235
rs80162433	0.003335	0.707544	0.0038377	-0.300511	-0.544846	0.877315	0.0821409	0.512966	0.673223	-0.596518	1.00963
rs12402292	0.00333554	0.699099	1.19393	0.802672	0.788977	0.0121059	0.648182	-0.0839735	-0.063169	-1.16897	-1.03385
rs17561016	0.00333643	0.565113	-0.518182	1.57971	-2.15939	1.17602	1.54732	-1.6592	-0.594557	0.132637	1.20112
rs72655556	0.00333745	1.36336	1.18793	-0.26202	0.929234	0.423605	0.284396	1.02235	1.42554	1.60506	0.0346221
rs3800472	0.00333831	1.4757	0.83104	-1.58925	-0.921361	0.15774	0.195331	-1.14705	0.222437	1.71657	1.54145
rs881562	0.00333906	0.396741	1.09094	-2.04687	-1.13729	-0.572572	-0.156004	-0.193552	1.57623	-1.11777	2.91723
rs10812356	0.0033391	2.09475	0.709945	-0.204607	0.0916606	1.57507	1.29092	-0.18918	1.0367	1.11127	-0.362106
rs73055364	0.00333986	0.53723	0.747034	0.518232	0.835028	-1.97332	-0.150535	1.03952	1.72111	-0.414628	0.924355
rs116393041	0.00334036	0.343633	0.325028	-0.575275	-1.36736	-0.0973362	-0.385267	0.373202	2.28315	0.546735	0.1137
rs146225089	0.00334086	-0.828421	-0.75521	1.03567	0.652924	1.39465	-0.949704	-0.816609	0.0869737	-0.813567	0.986851
rs76771627	0.00334093	-0.388452	-0.41184	0.648844	1.78097	-0.939883	-0.816736	1.36272	0.800493	0.524584	0.424116
rs200987736	0.00334239	1.49033	0.0816762	-0.976816	-0.99491	-0.591837	0.115826	1.29119	0.98484	0.440703	-0.472887
rs11650892	0.00334384	1.05832	0.489195	-0.751241	0.0668249	0.0701213	-1.54487	0.933115	-0.18734	0.524109	0.71335
rs16884680	0.00334387	-0.23277	-0.652557	-0.737148	-0.71499	0.693345	-1.51894	1.7717	-0.8481	0.00666311	0.239301
rs60931664	0.00334395	0.101381	0.0268702	0.479283	-0.591923	0.296864	-1.21803	0.789648	-0.0947061	-0.674267	-1.52567
rs111757494	0.0033446	-4.03654	-2.03606	2.11347	0.892847	-0.748745	0.831857	-1.46331	-0.339109	1.30924	0.149817
rs36162791	0.00334583	0.306499	0.493506	0.0125116	-1.00546	-0.578897	0.085313	-0.477755	0.255574	0.323132	0.797566
rs3775803	0.00334811	0.0279903	-1.61016	-0.538698	-1.04858	-0.204162	1.29427	0.519569	0.00728969	0.421038	-1.08211
rs199557944	0.00334959	-0.403253	-0.416285	-0.370746	-1.2081	-0.654278	-0.250278	1.1126	-0.481028	0.549276	0.186069
rs140436629	0.00334994	0.239041	0.729869	-0.420384	0.269658	0.599217	0.23828	-0.14782	1.12824	-1.65762	0.0318712
rs34015438	0.0033505	-1.62713	-0.933892	-0.0225897	0.0281548	0.733221	0.883742	-0.120192	-0.904514	-0.536295	-1.28509
rs3816396	0.00335129	0.838562	0.0842897	1.84357	1.40658	-0.887821	0.728278	0.235892	-1.91727	-0.570694	-1.09054
rs138787131	0.00335141	-1.17647	-0.110262	0.40621	1.71237	-0.127289	-1.33916	-0.308757	0.400293	0.0249294	1.62229
rs71198231	0.00335175	0.436345	-0.569012	1.28606	0.374628	1.10518	0.220628	0.0956455	-1.7883	-0.103111	0.0329966
rs76714912	0.0033518	0.638513	1.06466	0.336018	0.788211	0.341037	-0.337459	0.124391	0.643547	-0.670463	-0.222407
rs139588757	0.00335222	-1.38054	-0.130154	-0.626564	0.563062	-0.0591509	-1.216	0.0800365	-0.642192	1.20284	-1.13871
rs56286027	0.00335408	0.832244	-0.0826236	-0.466903	-0.612128	0.975608	0.822612	0.0268969	-1.45719	-0.934262	-1.5117
rs141002810	0.00335508	0.069739	0.761617	-1.1489	-0.15603	1.19453	0.77628	-0.23605	-0.647155	1.70986	-0.0858406
rs7696131	0.00335721	0.262277	0.422871	-0.406863	-0.169409	0.136174	-1.34846	0.703281	0.532213	1.25648	0.548509
rs115735521	0.00335738	0.15683	-0.421016	-1.62426	-0.415647	-2.03366	0.0444412	-0.420377	-0.25176	0.752504	1.27705
rs17363477	0.00335772	0.456959	-0.345212	1.35427	0.367788	1.02849	-0.320328	0.268107	-0.557703	0.606166	-2.35205
rs4965292	0.00335908	-0.15954	-0.704915	1.13645	0.531718	-0.520407	-0.0954822	-0.660009	0.13261	0.289266	-0.318077
rs2040821	0.00335915	0.629476	-0.157447	-1.39931	1.17646	0.252466	0.434898	-0.00617979	-1.0438	-1.43684	-1.75203
rs72758698	0.00335947	2.96319	5.09161	-0.71483	-0.408212	-0.471481	3.62341	3.03607	1.68233	-1.23847	-0.715404
rs6965271	0.00335951	0.298635	-0.839421	0.396943	-1.02965	0.929723	0.704302	-1.15188	1.83242	0.508738	0.762547
rs78396000	0.0033603	-0.2234	-1.45357	0.0906997	1.12905	0.352568	0.367003	2.11177	-0.268705	0.26529	-0.709509
rs5763233	0.0033625	1.90814	1.44493	1.68974	0.559653	0.737393	1.4563	-1.43005	1.08936	0.0394165	0.67457
rs6658024	0.00336273	0.25668	0.548762	-1.3271	1.56867	-0.259445	0.503116	0.351016	0.257209	-0.720368	0.632467
rs34541447	0.00336281	-1.15502	-1.52958	1.51474	-0.0879746	0.265996	0.530818	0.320627	-1.1272	-0.42161	0.00494754
rs6841819	0.00336424	-0.229737	0.892629	-0.256788	1.14324	-1.369	1.97815	0.589161	-3.82575	-0.810358	-0.395101
rs192814868	0.0033644	1.24181	0.712541	-1.98283	-0.869827	0.359889	0.3343	-1.02362	0.235007	-0.401915	-0.508984
rs62441066	0.00336471	0.639834	-0.365371	-0.626229	-0.00821994	-0.619224	-0.054898	0.742673	0.84556	0.994882	0.876018
rs2955226	0.0033652	-1.12784	0.72511	-0.857846	0.636319	-0.880039	0.61778	0.724636	-0.764331	-1.90752	0.147712
rs3857487	0.00336614	-1.43983	-2.04375	0.372061	-0.0385979	-1.07732	-0.630516	0.853257	-1.18424	-0.872278	-0.272589
rs11158475	0.00336919	-0.153919	2.19667	0.844164	-0.830925	0.424478	-0.00513728	0.40233	1.49601	-0.787757	0.225475
rs12767383	0.00336927	1.38264	0.736567	-0.247517	0.693241	1.44918	-0.346781	0.235811	0.676269	0.315135	1.69483
rs6481286	0.00336962	1.73742	0.66688	-0.16129	-0.951217	0.932203	-0.579211	0.230106	1.58981	-1.10715	1.45979
rs117742618	0.00336967	0.421193	-0.809294	-0.211378	0.485203	0.898262	0.608626	-0.942635	-0.748083	1.27213	-1.16989
rs143303635	0.00337008	-0.899926	-0.0212665	0.847135	-0.027888	-0.491305	0.300745	-0.367188	-2.37247	-0.282164	0.280434
rs150152485	0.00337035	-0.350161	0.636988	0.452746	0.236303	0.86766	0.0780798	0.238864	0.286955	-1.16567	0.280975
rs10780085	0.00337045	-1.03214	-0.311919	-0.711199	-0.652407	-0.164968	-0.610798	-2.49713	-0.65309	1.54419	-0.304654
rs6484449	0.00337233	1.27073	0.976174	-0.268002	-0.785382	-0.530647	-0.0310823	0.509737	0.5222	1.26743	0.868307
rs71486583	0.0033728	-0.454587	-0.171523	0.631155	0.517334	-0.487672	-1.46076	0.125356	-0.463612	-0.251275	-0.238683
rs17682150	0.00337343	0.0798606	0.468595	-0.234347	-0.344409	0.890864	0.550685	0.836526	0.976657	-0.451465	0.324528
rs4142699	0.00337392	-1.25574	0.0126488	0.728646	-1.70414	0.120677	2.25103	1.36461	-0.1589	0.185603	-0.352771
rs28569190	0.00337551	-0.536868	-0.131935	-0.021476	0.672445	0.0535584	-0.153619	-0.15574	-0.777797	-0.441564	1.04816
rs8082748	0.00337567	-1.25924	0.210166	-0.471152	-0.16463	-2.02799	0.894963	-0.0588457	-0.203092	1.34404	-0.184175
rs1573156	0.00337882	-0.599888	0.573334	0.0169324	-0.21403	0.517276	0.855457	-1.19313	-0.842863	-0.277025	2.0661
rs4538727	0.00337917	-1.92068	-0.381644	-0.330642	-0.323911	0.515875	-0.148246	-2.14586	-1.98179	-0.967252	0.228563
rs72957201	0.0033795	-1.71335	-0.835757	0.895534	-0.254947	-0.00475223	-0.836746	-0.311072	-1.7578	1.56068	0.69107
rs4878179	0.0033799	-1.61056	0.777842	-0.370428	0.694359	0.272804	-3.11538	0.257331	-0.731301	-0.490139	0.93526
rs55768148	0.0033825	-0.590651	1.37155	0.186176	-1.27697	0.268553	-0.430252	0.271886	0.165082	0.122989	-0.396733
rs10423458	0.0033838	1.31657	0.959261	0.609915	1.90394	0.365661	0.191021	2.04967	0.95101	-0.0713801	0.343225
rs13415305	0.00338396	1.26944	0.778656	-1.43824	0.143397	0.960769	-0.292732	-0.0331991	-1.37408	-0.719998	-1.05075
rs41286078	0.00338616	-0.486897	0.292269	0.51654	2.87357	-0.438672	-1.19584	0.922133	-0.295787	0.379796	0.739629
rs10803198	0.00338658	-0.831967	-0.0693586	-0.361273	0.262099	0.650912	0.342257	0.781944	-1.04914	0.355605	1.06159
rs41275	0.00338797	1.35675	0.862834	-1.69027	1.1278	1.03826	0.871525	0.0632513	0.553088	-0.269934	-0.175124
rs74780970	0.00338905	-0.922197	1.10762	1.3216	0.574846	1.02752	0.692241	0.124	-0.46107	0.121331	1.03603
rs4678690	0.00338923	0.0126679	-0.148906	0.516478	1.42759	0.155078	2.33034	0.7659	0.305189	0.0309796	-0.963887
rs146589658	0.00338925	0.341943	0.761393	-1.89004	0.399122	-1.98029	0.630789	0.0833078	-0.511596	1.05614	-1.57628
rs71501966	0.00338981	0.211353	0.0519762	-0.358321	-0.572386	0.763544	0.744059	-0.0980479	0.295021	1.61478	-0.530232
rs61925168	0.00339004	0.461341	1.00803	-0.622321	0.648328	-0.929753	-0.202741	0.423976	-0.436357	-0.272593	-0.361516
rs143216488	0.00339036	0.368352	0.254924	0.251892	-1.74811	0.290843	1.67454	0.176647	-0.866969	1.60489	-0.752724
rs7804568	0.00339055	1.75993	-0.0037793	-0.274426	0.142362	0.915159	-0.63373	0.911506	0.988232	1.72016	1.04648
rs7252407	0.00339069	0.168106	0.0128751	0.357012	-0.830627	1.81494	1.17467	0.221544	0.757375	1.15531	0.607322
rs5978664	0.00339267	1.55516	1.13646	-0.706959	0.488456	0.636722	0.0429209	-0.152789	0.293154	0.186826	0.26262
rs561207825	0.00339391	-0.435377	-0.751829	0.626542	0.153688	0.0804873	0.376131	-0.224981	-0.065337	0.591932	0.089025
rs80200572	0.00339695	0.0761057	-1.19149	0.0274608	0.785705	0.522713	-0.53161	1.03557	-1.243	-0.427092	-1.22485
rs4908488	0.00339739	3.08608	2.09617	0.839555	-0.837863	1.47625	2.42496	1.68956	0.106894	1.03142	-0.184969
rs25451	0.00339813	0.71605	0.199375	0.00569275	0.352192	0.246701	0.312422	-0.138494	0.108118	1.4631	0.335772
rs13167202	0.00339978	-0.152674	0.0676725	-1.3607	-1.26448	-1.8107	0.312835	0.37406	-1.60299	1.4513	1.95197
rs2762557	0.00340478	0.149386	0.0330342	0.714091	-0.242907	-0.894511	-0.427109	-0.842114	0.186228	0.208215	-0.663446
rs61468248	0.00340635	0.520643	0.773561	-1.50999	-0.0907417	-0.0924647	0.142373	0.172165	0.870854	1.95444	0.19498
rs72783425	0.00340852	0.537316	-0.334707	-0.734112	0.717502	-0.529374	-1.11333	-1.04017	-0.861611	-1.5561	-0.484049
rs72711408	0.00340877	-0.230022	-0.199536	1.29015	-0.463601	0.499085	-0.0884455	-0.780779	0.789389	-1.37581	0.731422
rs10165991	0.00341148	-1.8165	-0.709924	-1.69973	1.36769	-3.68176	-0.300933	-0.812947	0.138287	-0.261124	-0.82263
rs77625535	0.00341225	-0.573038	-1.22306	0.0517221	0.627579	-0.349522	-0.354713	-0.094119	0.779618	0.223499	1.93937
rs63750222	0.00341242	-0.625753	-0.21635	0.821025	0.266736	1.11163	-0.29493	-0.94841	-0.113594	-0.72656	1.81653
rs759577	0.00341249	0.971323	1.48709	-0.118549	-0.268304	0.0104611	0.284162	0.676674	0.585976	1.20769	-1.60199
rs1009658	0.00341322	-0.771951	-0.105991	1.01222	-1.09438	-0.121251	1.41271	-0.00521767	-2.28299	-1.92701	-0.700025
rs11722867	0.00341904	0.790417	0.0909029	-0.587394	0.576117	0.357929	-0.513671	0.701589	-1.3819	0.542796	0.257339
rs10773812	0.00341939	-0.503858	-0.367879	-0.320679	0.787981	-0.768844	0.28808	-0.175584	0.699411	0.660958	-1.21252
rs11253217	0.00341982	0.372242	0.0537561	0.294593	0.993454	0.439796	-0.992624	-0.40525	0.995601	-1.33697	1.05649
rs12960857	0.00341984	-0.5029	-0.338182	0.301556	2.39065	0.331886	1.64862	-1.2759	0.503805	0.321231	1.26432
rs11183395	0.00342232	0.399497	0.690372	-0.0282577	2.31027	-0.381046	0.476061	-0.871915	1.01145	-0.758267	1.06892
rs55753058	0.00342327	0.200644	1.99664	0.302116	1.01576	0.022264	0.430145	-0.169347	-0.491695	0.374522	-0.256221
rs28537396	0.00342476	0.255312	-0.55153	0.248775	-0.954926	-1.3095	0.632332	-0.187918	0.464649	0.017198	-0.98693
rs75367865	0.00342511	0.439085	-0.505467	-1.33745	1.99603	0.0784757	0.285314	0.582753	-1.02063	0.458273	-1.04881
rs11434878	0.00342589	2.66707	1.19567	-0.727593	-0.4233	0.21432	0.137288	-1.88548	-0.0116389	-0.393689	-0.620868
rs2063389	0.00342606	1.35938	1.34794	0.33014	0.450827	-0.433997	1.50338	1.24739	-0.172046	1.3165	1.23438
rs2027567	0.00342687	-0.675939	0.00165733	0.247851	-0.0890354	-0.0318712	0.537392	-2.00996	-0.265018	-0.406721	-0.127948
rs143504524	0.00342701	0.0486247	-0.0545945	-0.0718881	0.131864	-0.0362736	-0.0737675	0.474508	-0.0500411	-0.983865	-1.25225
rs138049131	0.00342745	1.41348	0.547109	-0.768091	-0.425379	0.286886	0.209358	-0.689893	0.138488	-0.520251	-1.87884
rs142101385	0.00342756	-1.38099	-0.701322	0.688612	0.254343	2.46347	0.165757	-0.475817	0.0174494	-0.613878	-0.325058
rs3780708	0.00342804	1.05471	0.340311	0.249112	-0.417991	-0.357749	0.491606	0.955076	0.843325	1.47505	1.08196
rs62315448	0.00342834	0.923742	-0.506473	-0.0195245	0.286825	0.444163	1.29698	0.448346	0.887184	-0.0872738	-0.683309
rs143287206	0.00342898	-1.09548	-0.247166	-1.0309	-1.6968	1.75546	-0.219553	0.720336	0.962438	0.679358	0.546951
rs10003638	0.00342907	-2.19655	-1.15691	-0.174069	0.0273797	-0.978295	2.85342	-1.48302	-0.526516	0.518005	1.59048
rs34163395	0.00343027	0.868436	0.0367228	0.895482	1.38189	2.65694	-1.15501	0.984231	-0.724914	1.29446	-1.60674
rs190060224	0.00343088	-1.36983	-1.13045	0.442764	0.214611	-0.64092	-0.278231	-0.473006	-1.29204	-1.0393	-0.639521
rs72688927	0.0034319	-1.91855	-0.642572	1.09698	0.654471	-0.486215	0.64006	0.19341	-0.368887	-0.407038	0.0801415
rs76962087	0.00343214	-0.0237229	0.78916	-0.599819	0.524671	0.510484	-0.860491	0.299271	-0.937273	-0.080496	-2.34929
rs4674544	0.00343274	0.577342	-0.445627	-0.199527	0.155027	-1.30413	0.290092	-0.174411	0.115923	-1.08722	-0.255282
rs6705697	0.00343376	0.00395962	0.305141	1.42949	1.25832	-0.673528	-0.260025	0.570843	-0.635708	0.413971	-0.586832
rs12529418	0.00343395	0.935661	1.26251	0.795712	-0.335452	2.02523	-0.413163	0.310909	1.47123	-0.819723	0.859015
rs183122727	0.00343547	-0.289731	-1.08959	0.219098	0.880004	-0.982984	0.285607	0.0915712	0.935159	0.810819	0.702822
rs146825996	0.00343625	-1.65347	-1.39917	1.79192	0.771335	0.167941	-0.213332	-0.722194	-0.783354	0.925304	1.18466
rs2422442	0.00343716	-0.107695	-0.937786	-1.03822	0.681864	-1.01713	-0.279865	0.530346	0.165597	0.196129	-2.21562
rs2122797	0.00343796	1.5077	0.526773	-0.505774	-2.57291	-0.621911	0.976288	-0.0683564	-0.916263	0.698951	-0.508274
rs35550770	0.00343857	-0.751161	-0.347193	0.78561	0.118549	-1.1775	1.75622	-1.73816	-1.46824	-0.202766	-0.684937
rs2920328	0.00343981	-0.754748	-0.73669	0.409593	-0.172674	-1.29834	0.709613	-1.39435	0.151539	-0.512872	1.20489
rs78617283	0.0034403	1.14677	0.621572	-0.100315	0.209174	1.68178	-1.47087	-0.338858	1.26717	-0.984367	0.560523
rs2817691	0.00344043	-1.088	0.12189	-0.928275	0.443253	-0.103198	-0.676677	0.96867	-1.15316	0.875581	2.45671
rs7494316	0.0034407	1.57937	0.265724	0.843733	-0.0567888	0.410107	0.535625	0.379341	-0.0569962	0.71798	-0.346833
rs2411052	0.00344147	-1.11204	0.12349	1.19755	-1.19416	0.0883724	0.231968	-1.05413	0.144466	-0.579078	1.27785
rs6683061	0.00344203	0.577948	-0.0091641	0.204171	-2.3633	-0.834934	0.618798	-0.979974	-0.479788	-0.385065	-1.5712
rs12363407	0.00344257	-0.198892	-0.180439	1.75169	-1.31212	0.528365	-0.690768	-2.15438	0.38437	-1.28162	0.873014
rs6856963	0.0034427	0.191483	1.14741	-0.59395	0.800561	-1.37465	-1.36951	-0.804752	1.45452	1.0414	1.39306
rs17039	0.00344291	-0.822981	-1.26458	0.149067	-0.309903	0.268347	-0.2417	0.0980856	-0.150776	-0.187013	0.611003
rs1616887	0.00344322	-0.282865	1.04962	0.304232	-0.103065	-0.0112579	0.702086	1.25206	-1.8427	0.750085	-0.77454
rs7788935	0.00344479	0.275698	-0.846723	-0.457428	-1.55526	-0.394092	0.221599	0.344392	-0.0461389	-0.344721	0.344112
rs11580776	0.00344539	-1.69743	-0.853518	-0.263222	0.963019	1.37326	0.687908	-1.34065	-0.804103	0.214563	1.11002
rs11577258	0.00344688	-0.97263	-1.95978	-0.180924	0.255384	-0.571665	0.191679	-0.60812	-0.577711	1.98272	0.148218
rs1264383	0.00344692	1.15525	0.824256	-0.169346	0.0590739	0.55229	-0.880918	0.795601	0.0507183	-0.497079	-0.0382935
rs78030960	0.00344748	0.67379	-0.128454	-1.42862	-1.92631	0.517594	-1.298	1.43803	1.35228	-0.26629	0.318171
rs7220793	0.00344756	-0.977796	-1.71622	-0.829086	-0.138134	-0.941262	-0.460665	-0.548912	-0.281664	-0.993516	-1.10319
rs6665172	0.00344849	-1.19777	-0.223753	-0.895372	-1.37638	-1.12907	0.238772	1.60046	0.790188	-2.23037	1.06628
rs10435103	0.00344868	-0.830963	0.540982	0.64061	-0.889407	-2.54711	0.0532955	-0.317568	1.03317	0.668604	-0.296309
rs140795873	0.00344934	0.814888	1.59031	-1.37453	-0.791606	2.24176	1.69494	-0.536691	1.80038	0.0772294	-1.48685
rs56310561	0.00345064	-1.06935	0.329329	0.285589	0.103555	-0.511009	-0.482158	0.134469	0.193493	-1.49366	1.37307
rs28404558	0.00345315	0.559272	-0.939715	0.873333	-1.71961	0.00194737	-0.734893	0.833627	-0.449286	0.539519	0.636034
rs564398715	0.00345451	0.106291	0.444103	-0.527998	-0.72345	2.03001	-0.145808	-1.13257	0.297959	1.13218	-0.480177
rs12958350	0.00345638	0.184134	-0.414956	-0.71549	-0.859739	-0.00289114	-1.17503	-0.892018	1.28459	-0.138434	-0.360812
rs3793608	0.00345682	-0.380802	0.195365	0.0736991	-0.758583	-0.476553	-0.347121	0.396003	0.312393	-0.210823	0.920463
rs140943064	0.00345739	1.15026	0.682372	-1.30383	1.27197	-0.462525	-0.262412	1.46153	0.254691	-0.689087	0.290642
rs4978759	0.00345862	0.574171	0.618884	-0.577743	1.47486	1.01745	-0.230895	-0.0562155	1.68426	-0.275734	0.318272
rs7593786	0.00345911	1.05553	0.593466	0.875936	0.0417498	1.5425	2.29701	0.556817	0.123831	-1.64392	1.43275
rs373820765	0.0034598	1.58556	1.01473	0.490801	-0.573086	0.403105	-0.568561	0.0928932	-1.33084	-0.368069	-1.11957
rs9918468	0.00345992	1.1378	0.43093	-0.271724	-1.6878	-0.939178	0.200104	-0.232147	0.162947	-0.123523	1.23897
rs770956949	0.00346089	0.263185	0.519298	0.253146	-0.423896	-0.82124	0.428021	1.07376	1.1413	-1.00647	-1.40979
rs146935132	0.00346232	0.0188754	-0.589269	0.427765	-0.00919415	-0.813981	-0.779033	-0.623599	1.00881	0.173724	-1.70513
rs12355091	0.00346317	0.0883392	-0.976992	-0.526325	-0.822372	-0.78511	0.487957	-0.593842	1.94379	-0.414328	0.109579
rs572043360	0.00346335	-0.444733	-0.211307	0.2363	-0.96844	0.460377	-0.341463	-0.0524353	-0.558087	0.56131	-0.588704
rs11218797	0.00346466	0.387521	-0.265623	0.593875	0.520907	0.811595	0.881053	-0.890229	0.652818	1.67288	-0.642344
rs530619355	0.00346535	0.9084	0.622645	0.235182	-0.557612	1.01635	-0.922716	-0.957261	0.437269	0.853895	-0.136514
rs150682522	0.00346664	0.854934	0.654449	0.626345	-2.60189	-0.782343	-1.30312	-0.657406	-0.358741	1.08452	-0.598467
rs2189316	0.0034675	-1.75485	-2.04982	-0.590938	-2.00102	-1.64779	0.494274	-0.608988	-0.368605	0.50357	0.48701
rs61929494	0.00346845	-1.30308	-1.57333	0.502654	-0.160004	0.536123	-1.18527	-0.0465295	0.809646	-0.94117	0.653786
rs370887752	0.00347114	-0.672158	-0.919831	1.12959	0.89106	-0.533341	0.614114	0.719079	-2.37226	-0.504072	0.797977
rs12524311	0.00347151	1.33792	-0.121162	1.03998	0.195963	1.47054	0.0935501	0.272457	1.96572	0.921905	-0.714589
rs7237452	0.00347321	-1.17456	0.564698	0.502558	-1.07443	0.516189	-0.571733	0.212755	-1.64516	0.34952	-0.568809
rs117258547	0.00347323	-0.155817	-0.210128	-0.993398	1.17303	-1.45843	-0.692043	-0.80205	-0.337259	-0.950627	0.825816
rs200334533	0.0034743	0.468917	-0.368431	0.868491	-2.19913	0.781788	-1.38628	-1.20611	0.692325	-0.254208	-0.606299
rs17689588	0.00347444	-0.28395	0.955296	-0.0433665	-0.758148	0.981908	0.241404	-0.416197	-0.700408	-0.401225	0.57316
rs12497251	0.00347478	-0.466771	-1.18235	0.997941	0.53778	-1.16057	-0.124903	1.63564	-0.603773	-0.758162	0.773085
rs138415742	0.00347537	0.102927	0.814495	-0.80415	0.166631	-0.132243	-0.736747	-0.81541	-0.0528373	0.816588	-0.558689
rs62482500	0.00347585	-0.282745	0.1895	2.31456	0.8498	0.590025	0.430407	-0.917922	-0.356139	0.891016	0.621392
rs2288376	0.00347704	-0.200317	-0.170209	0.0806214	1.09935	-1.11468	-0.412594	-2.00728	1.09414	-0.448312	-0.828525
rs114038987	0.0034804	-1.54184	-0.223347	0.244505	-0.930742	0.301882	-0.376062	-0.622306	0.150735	1.47757	0.265707
rs58532511	0.00348106	0.318647	0.842152	-0.788606	-0.948945	0.401937	-1.9322	-0.517078	0.910717	-0.93254	-0.861943
rs7926849	0.00348199	0.687926	0.0903768	0.46291	-1.12419	0.4403	0.556312	-0.48201	-0.656357	0.562478	-0.108093
rs4894023	0.00348324	0.0858724	0.592086	-2.64826	-0.741918	-2.22502	0.178549	-0.713228	-0.731752	-0.113192	-0.246743
rs73491426	0.00348394	-1.42823	-2.30718	1.27234	-0.935149	0.974342	-1.37443	-2.22341	-0.583608	-1.182	0.506155
rs61286201	0.00348413	-0.779048	0.462076	-0.856823	-0.469871	-1.16058	-0.728966	1.47773	-0.0599694	0.935423	-1.24346
rs73381079	0.00348793	0.513286	-0.11314	-1.84628	-0.0172751	1.84486	0.329433	-1.11118	1.47783	-1.40014	0.572428
rs142705917	0.003488	-0.716846	-0.834931	0.248319	0.896516	0.1799	-0.139465	-0.208515	0.975262	-0.477543	-0.734651
rs1075479	0.00348806	0.230554	-1.50041	-1.02645	-1.56291	0.588122	-0.365381	-0.280074	0.072185	-0.599242	1.13124
rs78728684	0.00349158	-1.26994	-1.43918	1.4689	-0.129753	0.804952	-0.280636	-2.03327	-0.767704	-1.13438	-0.198118
rs2129938	0.00349249	-1.84899	-0.508476	-1.29934	-0.196503	0.253801	0.0230664	-0.31499	-1.13714	-0.98821	-0.7583
rs421490	0.0034949	0.0643755	-0.351388	-1.16473	-1.08095	-2.233	-0.378776	-0.206833	0.77592	-0.150848	-0.807059
rs77508486	0.00349598	-1.73705	-0.943736	1.04005	0.841964	-0.619547	0.788617	0.0313815	0.427581	-1.57017	0.792064
rs376849657	0.00349636	0.640652	0.0218843	0.357932	-0.222811	0.397242	-0.588617	-0.318187	0.765723	-0.86683	0.833648
rs117306110	0.00349709	-0.22125	-0.575344	1.37737	-0.635038	1.0174	0.315623	-0.432632	0.516565	0.0216628	1.53641
rs61966572	0.0034971	-0.0277169	0.00932087	0.303769	-0.0474452	0.849647	-0.300798	-1.83418	0.10087	0.558936	0.650508
rs13211044	0.00349833	0.630933	0.150136	-1.54752	-1.39083	-1.11246	-0.0581934	0.762502	0.0142668	-0.440641	1.1145
rs490044	0.0034987	0.277128	-0.483625	-0.496601	0.995869	1.40173	0.770639	-1.53041	-0.134617	-0.769585	0.449171
rs9540556	0.00350022	-3.15348	-1.2682	1.15934	-1.10393	0.406739	2.34532	-0.411454	-1.9936	0.79129	0.9485
rs34634963	0.00350104	0.00065006	0.168967	-0.58082	-0.0580401	0.440681	-1.02509	1.46219	1.15971	-0.762646	0.272018
rs17624067	0.00350175	0.04448	-1.86501	1.35649	0.36265	-1.12222	0.661845	-1.6672	-1.11575	-0.14378	-1.21285
rs783318	0.0035034	0.292751	-0.2907	-0.767436	0.344492	1.11595	-0.716343	0.344966	-0.340492	0.776319	-0.503169
rs71515015	0.00350501	-0.118192	-0.302289	0.182494	0.379051	-1.47806	-0.531696	0.24283	-0.0353411	1.15216	-1.24535
rs117191802	0.00350522	-1.0681	-0.936565	0.788893	-1.60844	-0.379678	1.07759	0.991558	-0.747079	2.13633	1.61066
rs72728013	0.00350533	-0.627189	-0.883927	0.228327	-0.648132	-0.833093	1.64339	0.952581	-1.94369	-1.18947	0.199418
rs9539599	0.00350608	0.0279083	0.864518	-0.215749	1.00896	1.13681	-0.106631	1.59878	-1.20439	-0.76613	0.482484
rs201681582	0.00350626	-2.08813	-1.80371	-0.0622254	-0.232551	-0.176022	0.837265	0.646412	-1.90462	0.861164	-0.262722
rs75042932	0.00350806	0.723759	0.119863	0.890095	0.244666	0.127427	0.209723	1.05771	0.325483	-2.01198	-1.34974
rs1669331	0.0035089	0.192423	1.06397	-0.241161	-2.92389	-0.769043	-1.03679	0.0164221	2.96286	-0.162649	-0.594335
rs61971305	0.00351319	-1.34126	-1.99357	0.0405896	0.504758	0.0111083	-0.93377	-1.24733	-2.60296	0.908641	0.9377
rs77977790	0.00351362	-0.672494	-0.855424	0.323531	0.196258	0.618403	-0.311327	-1.24764	-0.480985	-2.18949	0.499693
rs4978872	0.00351442	-0.76262	0.435197	0.542951	-0.87102	-0.0104315	-1.75535	-0.620025	0.439934	0.267981	0.0805609
rs113078826	0.00351506	0.725876	-0.331361	2.8969	0.725215	-0.947646	-0.375809	-0.64988	0.190544	-0.497724	1.47326
rs199982619	0.00351531	-0.210077	-1.22386	0.292011	-0.805078	-0.30816	-0.0812618	0.562277	1.29367	0.515591	-1.39012
rs6797402	0.00351617	0.47351	0.144144	-0.9277	-0.761406	-1.15957	0.431716	-0.439803	1.04346	-0.529642	-0.397865
rs12101818	0.00351727	-0.154977	-1.32956	-0.865861	0.50392	-0.359047	-0.132104	0.603353	1.34256	-0.252588	0.709818
rs7406768	0.0035176	0.886264	1.08454	-0.281237	-0.209423	-1.22783	-0.95785	-1.4473	1.26086	-0.557315	0.204131
rs12878973	0.00351853	-1.90439	-0.757415	0.165943	-1.66725	1.20399	1.93728	-0.273187	-0.930802	0.78342	1.85111
rs72874626	0.0035188	-0.321767	0.163846	0.393223	0.39353	-0.096556	-0.195578	-0.00917317	0.720796	-0.681536	-0.0389997
rs6426723	0.00352109	-0.937235	-0.153136	0.906006	-0.126116	-0.0271153	-0.678942	0.445808	1.47586	-0.518239	-1.15167
rs62388083	0.00352406	-0.802214	-1.62738	0.5839	-0.66098	0.360746	-0.74731	-0.750823	-0.0459157	0.251757	-0.152318
rs144300341	0.00352459	-0.765463	-0.296617	-0.0894928	0.0141463	0.711425	-0.515212	-1.5289	-1.48255	0.0331679	0.833804
rs12009350	0.00352708	-0.0774179	-0.342381	-1.20476	-0.58428	0.5665	0.488031	0.0841633	0.169154	1.8193	-2.01607
rs145018529	0.00353007	-2.4179	-1.13055	-0.915816	0.960609	0.183499	-1.55133	-1.6508	-0.0578009	1.15678	-0.646997
rs111742792	0.00353016	-0.476581	-0.721916	1.08626	0.591274	0.392379	1.04233	-1.10561	0.359979	-0.980805	0.336733
rs60614010	0.00353054	1.1451	1.24405	1.11291	0.874894	1.60439	0.815155	1.82529	-0.174464	-0.137091	1.27534
rs9520836	0.00353064	-0.918011	-2.27848	1.16925	-0.752886	0.30311	0.0946862	1.20894	-0.0844524	0.760477	0.321662
rs62230466	0.00353102	-0.265719	-0.0629709	0.677669	-0.584057	-0.605558	-0.512575	0.383433	0.940222	-1.44235	-0.309456
rs574223	0.00353211	-0.688025	-1.21919	-1.69008	-0.979043	-1.71386	-0.686368	0.418237	-0.512429	-0.591227	1.159
rs10673015	0.00353545	-0.510709	-0.0596458	0.0884492	0.920783	-0.491739	0.416416	-0.42264	-0.580993	0.398644	2.06037
rs76810453	0.0035368	1.24133	0.766044	-1.05847	-1.04367	-0.0354874	0.119669	1.06541	0.416233	0.0719386	-1.16925
rs77139395	0.00353727	-0.400843	0.0810809	-0.0476983	0.382955	-0.264481	-0.543135	-0.524822	1.78682	-0.0977189	0.666345
rs139551690	0.00353759	-0.303393	0.745489	1.48387	1.35605	-0.0693455	-0.647765	-0.0603626	-0.0455967	-0.264849	0.936036
rs62391570	0.00353785	-1.05383	-0.48781	-0.797483	0.553785	-0.624048	0.377314	-1.29558	-1.3275	0.625631	-0.0725594
rs12148265	0.00353826	-1.64394	-0.607733	-0.895001	0.573838	0.0238611	-0.547027	1.21342	-0.0366784	-0.395058	1.56447
rs935447	0.00353867	-0.746962	-0.38987	0.845906	0.637027	1.76326	-0.0711108	-1.17981	-0.316048	0.228833	1.63574
rs10858245	0.00353904	0.575481	0.0411974	0.123047	1.03704	-0.15872	0.302276	2.04955	0.363556	1.71485	0.628792
rs61774005	0.0035396	0.760544	1.21634	-0.219359	0.868755	-1.73505	-0.248605	0.301252	-0.631585	-0.505764	-0.531876
rs6081598	0.00353969	0.000371962	-0.413291	0.812083	-0.245579	0.136718	1.14815	-0.815998	0.298335	1.45333	0.58514
rs7910702	0.00353971	1.18987	2.15272	2.62656	-0.128115	-0.0857735	-0.187602	-1.2349	0.00753085	0.719647	0.302022
rs76762175	0.00353997	0.624477	0.202373	0.155919	1.14838	1.305	1.10902	-0.746268	-1.8205	0.279932	0.0165222
rs12376686	0.00354006	-1.28003	-0.143278	0.354846	-0.361009	-0.0161622	0.51775	0.00325729	-1.32997	0.0681185	-0.190285
rs149387659	0.00354289	-1.02725	-0.238007	0.555804	1.80318	0.36146	0.706736	-0.795998	1.53085	0.545991	-1.16322
rs56138370	0.00354331	1.35152	2.06625	-1.5212	-0.668738	0.252698	0.351372	0.258732	0.657347	2.24948	-1.85123
rs138940640	0.00354384	0.217318	-0.0623307	0.562004	1.06252	-0.865849	-0.137667	1.27833	0.126523	-0.838885	1.53521
rs10756294	0.00354405	-1.16968	-1.91274	-0.94604	0.216583	0.14509	-1.04367	-0.426998	-0.291706	-0.95513	-1.48537
rs11119572	0.00354415	0.527893	0.446621	-1.14835	-0.885201	0.165943	0.588556	0.0687443	1.35257	-0.573581	-1.06799
rs187333	0.00354456	-0.292695	0.0979031	1.48619	0.670009	-0.214753	-0.587296	0.307376	2.04951	0.211899	-0.524335
rs16940374	0.00354458	-0.132975	-0.0659926	1.86887	0.635052	-0.176443	0.847346	-1.84459	-1.04404	-0.491681	-0.0413309
rs35595379	0.00354473	0.574259	-0.278543	-0.727678	-0.447824	0.467533	-0.95217	0.22671	1.16583	-0.214275	0.603528
rs76235440	0.00354724	0.186347	-1.22249	1.42321	0.694772	0.908261	0.364646	-0.167279	-0.865338	0.650388	-1.77169
rs71607345	0.00354834	-1.16024	-1.50223	2.19319	1.6123	0.583201	-0.756298	-1.40849	-1.45349	-1.19131	-0.516843
rs79625025	0.00354835	-0.806711	-0.654167	-0.652008	0.57208	0.00725248	0.340632	0.157914	-1.42856	1.26321	-0.401508
rs78503838	0.00354906	-0.589824	-0.0685473	1.37611	0.241826	0.634483	0.879654	-1.00973	-1.83927	-0.60589	1.67211
rs2212394	0.00354934	1.01965	-0.190871	-1.30079	-0.599938	0.121624	-0.571821	1.43675	0.921336	-0.534012	0.331205
rs2495782	0.00355046	0.215075	-0.117287	0.688677	-0.81402	-0.0819096	-0.736828	0.182767	0.482044	0.467528	0.0138723
rs9594790	0.00355065	-0.525993	-0.644759	0.83735	-0.0334068	-0.394035	-0.575838	-0.38662	2.06621	-0.18312	-0.347268
rs111984837	0.00355299	-0.549562	-0.357093	0.0759047	1.01025	-0.296415	-0.551136	-0.53621	0.160821	0.112466	-1.01245
rs9501737	0.00355386	-0.431647	1.0058	-0.337801	0.442771	-0.858274	0.655923	0.979969	0.0096864	0.0589355	-0.508544
rs7567215	0.00355636	1.0487	1.01028	-1.37794	0.478297	0.538326	-2.10421	1.04854	-0.768426	-0.00450982	-0.726913
rs12795957	0.00355675	-1.44069	-0.852789	0.206589	0.0409241	-1.60617	1.73763	-1.79699	0.144413	-1.63521	0.65577
rs11630931	0.00355819	-1.2437	-0.127831	-1.36003	-1.31186	0.189854	1.16071	-0.59604	-0.0382495	-1.1369	-1.6829
rs58385266	0.00355942	-0.0653581	-0.260693	-1.87986	-1.76475	-0.709594	-1.40821	1.84594	0.0538075	-0.16631	-0.538643
rs2141622	0.00355959	1.28675	0.144025	-0.44261	-0.156509	0.654527	-1.19229	0.54849	-0.108061	1.45872	0.177947
rs143625915	0.00356091	-1.62539	-1.45317	0.0343727	0.92278	-0.381286	0.537213	-0.966039	-1.17947	-0.355445	0.263263
rs138311766	0.00356093	-0.335223	0.114254	0.802229	-0.498496	-0.26987	-0.252315	1.56116	-1.98561	-0.253763	-1.53609
rs182956929	0.00356105	0.284862	-1.29565	0.059884	0.56586	0.667819	0.345043	0.006147	1.51036	1.33991	-0.258666
rs34398967	0.0035618	0.25717	0.346719	1.15911	-1.02476	-1.29888	0.871877	-0.58354	1.13087	-1.41941	1.6452
rs17677811	0.00356266	-2.5526	-0.187637	-0.22121	1.83158	-1.34428	-0.0475071	-0.57946	-1.95983	-0.891794	-0.660803
rs1338610	0.00356331	0.931334	-1.43307	-0.00225161	-2.60456	0.201895	0.358031	1.13213	-0.00938421	1.02671	-0.951477
rs58105948	0.00356375	-0.421181	1.1863	-0.835412	-0.0500108	0.390328	0.665634	0.718697	0.202097	1.51705	0.505979
rs12680126	0.00356495	0.91071	-0.234567	-1.59608	-0.741166	-1.13985	-0.434527	-0.0125395	0.133435	0.408118	-1.0724
rs148496865	0.00356548	-2.5232	-2.05422	2.63673	-0.590564	-0.360999	-2.5105	-2.37361	-1.23097	-0.499945	-0.849924
rs144297592	0.00356551	-1.07947	-0.156355	0.866937	-0.944681	0.590622	-1.69946	-0.0668992	1.93248	0.424757	1.13193
rs6871983	0.00356601	-0.174656	-0.628104	0.863455	-0.0421757	0.237807	0.57999	-0.835235	-0.0861834	1.25565	2.0674
rs34797957	0.00356667	0.394596	-0.411271	0.216193	0.0591859	-0.945175	1.34948	0.147483	1.11788	-0.132152	0.541354
rs4656996	0.00356667	0.850283	-0.319647	-0.204497	-1.24279	-0.56672	-1.69854	-0.665636	-0.354351	-1.04361	-0.693591
rs6821999	0.00356858	1.28395	-0.00538409	-0.178879	-0.693819	0.396239	0.177158	1.17395	-0.191135	0.764599	-2.75798
rs117184162	0.00356903	-0.583234	1.0992	-0.3449	-0.232599	-0.176646	1.36115	0.335136	0.392085	1.26732	1.91559
rs74733852	0.00356915	0.620716	0.208654	-0.249949	-0.276484	0.885834	-0.887054	0.539147	-0.292785	0.519684	1.48256
rs76239973	0.00356978	0.727965	0.0576337	0.541421	1.25776	0.520914	-1.24912	-1.17666	0.0824824	-0.053903	0.374035
rs6909207	0.00356993	0.0274392	-0.130031	-0.0264326	-0.606161	2.0658	1.30021	0.755649	0.622142	-1.28094	-0.377043
rs566475834	0.00357027	0.794124	0.426676	-1.27197	0.676086	-0.654011	-1.50598	0.429314	-1.12074	-0.997963	0.79055
rs55640627	0.00357156	-0.65967	-0.137028	0.128226	1.23126	-0.0532553	1.17224	0.402766	1.02487	-0.152859	-0.567373
rs111607595	0.00357266	0.232709	-0.318901	-0.0668221	-0.0796593	-0.59444	1.01499	-1.55318	1.03743	-0.528148	0.218474
rs11726603	0.00357313	0.429626	-0.578028	-0.55311	-0.404649	0.440305	-0.423877	0.0836198	-0.717952	0.767182	0.174533
rs2592992	0.00357325	0.434325	0.933429	-0.869305	-0.364199	-0.582942	-0.221124	-0.314906	0.503993	-1.44377	1.02922
rs2991461	0.00357359	-1.35545	-1.06844	-0.809621	-0.374454	-1.94845	-0.956947	-0.293966	-1.73709	1.38094	0.148107
rs59260449	0.00357469	0.136276	0.773467	-0.94109	0.144948	0.84453	0.0697466	0.259067	0.708508	-1.94258	0.558903
rs142220572	0.00357577	0.115131	-0.0666682	0.575904	-0.299582	1.46559	0.825238	-1.07939	-0.401207	1.40939	-0.214695
rs335597	0.00357589	-0.0617155	0.223919	-1.53783	-1.06871	0.722139	0.0871365	0.447395	-0.256766	1.2251	-0.546258
rs77271157	0.00357769	-0.137823	-0.215863	-1.73133	0.486182	-1.22015	2.28508	1.19401	1.28974	0.873835	-1.55293
rs79554585	0.0035791	0.667056	1.07577	-0.757466	-0.235385	-0.709396	0.0128751	0.0219072	1.67523	-1.03017	1.33237
rs1065347	0.00357994	-0.789396	-1.95226	1.04426	-0.255917	-0.637692	-0.187414	-1.49198	-0.325424	0.785445	-0.106713
rs78655970	0.00358109	-1.20154	-0.524532	-0.496947	-0.894823	-1.80262	0.31158	-0.448547	-0.204969	-0.966303	-2.20958
rs7202829	0.00358214	0.576518	0.669247	0.167849	-0.33554	-0.28794	-0.31844	0.13515	0.334532	0.431414	-1.13096
rs6672470	0.00358232	-0.490269	-0.495066	1.30818	-2.07871	-2.28159	-0.0461834	-0.154619	0.885991	-0.866258	-0.657765
rs112407548	0.00358303	0.486988	-0.363385	-1.11591	-2.45497	0.471146	0.203577	-0.197719	0.32942	-0.332679	-0.655125
rs35636169	0.00358344	0.680768	-1.39544	1.98311	2.0536	0.857076	2.54285	-0.874347	-0.751683	0.248101	-0.228392
rs10157145	0.00358513	-0.750838	-2.12645	-1.47625	-0.267876	-0.46947	0.133557	1.68664	-0.625694	-0.64113	-1.2788
rs115187861	0.00358519	-0.414566	-0.565849	1.35749	1.50123	-0.45695	0.0341253	-0.959876	-0.371727	-0.363738	-0.38824
rs6567226	0.00358567	-1.29785	-0.826659	1.30869	1.31361	-0.284501	-0.361314	-1.09087	0.0275501	-0.695089	0.155648
rs13066347	0.00358763	-0.828253	0.473517	-0.495999	-0.227382	-1.08165	0.700485	0.0362149	1.27315	-0.318977	-0.159799
rs375226541	0.00358819	-0.568064	-0.714407	-0.524247	2.14825	0.635551	-0.371415	1.58917	-0.202644	-1.16464	0.506449
rs191482	0.00358858	0.789871	-0.557204	0.348096	-0.0845932	0.566815	0.346852	-1.0703	0.738231	-0.609157	0.562394
rs117382837	0.00358874	-1.48532	-0.0144719	-0.551563	1.17684	0.030921	0.0828489	-0.115672	-1.66534	0.0200221	0.412291
rs77514738	0.00358959	-0.774203	0.320061	1.57441	1.29965	0.113385	0.319316	0.068228	0.537297	-2.59145	2.90347
rs56333379	0.0035896	-0.909081	0.1588	-1.53093	-0.0306131	1.33595	0.120238	1.04862	1.27203	-0.861031	1.16601
rs117236801	0.00359106	-1.50438	-0.56846	-0.166753	0.364771	0.445507	0.232548	-0.498055	-0.733088	-0.44193	-0.278714
rs604416	0.00359119	0.13292	-0.0585482	0.0885554	0.425915	-0.718205	1.23006	0.123887	1.09057	0.541959	1.40345
rs62305284	0.0035912	-1.30843	-0.409356	1.57205	-0.500391	1.24183	1.31357	-0.658343	-0.226713	1.53744	-0.984192
rs141760059	0.00359158	-0.502374	-0.596041	-0.340894	-0.596228	0.772079	-1.26856	-1.05532	-0.400745	0.71354	-0.676942
rs191287180	0.00359196	-1.38115	-2.10106	-0.768992	0.231822	-0.341051	-0.421522	-0.25019	0.658174	2.31197	0.408347
rs57303198	0.00359197	0.898822	-0.154937	0.490261	1.29707	2.39971	0.545082	0.256096	-0.879867	0.669024	-0.6129
rs149757847	0.0035928	-0.0532972	-0.770782	-0.563688	-1.35863	0.898357	1.63645	0.782362	1.89832	0.446194	2.25471
rs6006540	0.0035928	-1.17038	-0.375087	-0.193802	-1.16141	-2.14905	0.690607	-0.205444	-0.493	-1.25301	0.0463627
rs6905794	0.00359302	0.903177	0.921989	-1.26705	-1.68975	0.519579	0.859231	-0.0637749	-0.0553413	0.410816	-0.227572
rs80283182	0.00359339	-0.880323	0.0619857	0.0423562	-1.41641	-0.328634	0.491028	0.841717	0.114118	-0.943621	0.540239
rs60105094	0.00359399	-0.0784849	0.512124	-1.70336	-0.79974	-1.08062	-0.977323	1.10713	-0.319233	-0.429064	0.39369
rs677362	0.0035945	-1.08414	-0.601339	0.70946	0.442852	-1.01339	0.298508	-0.0999121	-0.446471	0.721141	-1.18061
rs5843582	0.00359531	1.78021	1.6525	-0.195283	-0.905162	0.683502	-2.4399	1.74512	-0.872693	0.3634	-3.82603
rs17882802	0.00359557	0.507444	2.48645	-1.11285	-0.622832	-0.114193	-0.786672	-1.06023	0.332352	-0.0066882	-1.02957
rs148050631	0.00359621	-0.88778	-0.940518	-0.482091	-0.590535	-1.21341	-0.388838	-1.2055	1.18558	-2.15165	0.229379
rs34567044	0.00359646	-0.674691	-0.393863	-0.878006	0.720964	-1.67226	-2.2419	0.621836	-0.930458	-0.913534	-0.251731
rs56358806	0.00359723	-0.237319	-0.0711255	0.456153	-1.57115	0.06791	0.311733	-0.376675	0.0485336	0.126769	-0.121435
rs75210970	0.00359764	-1.56859	-0.784963	-0.332584	0.174246	0.114752	-0.380624	0.768019	1.03648	-0.543114	0.92023
rs139313382	0.00359765	-1.52097	-1.93341	-1.01323	1.38371	-0.121074	0.264568	-0.490322	-1.33865	-0.212674	0.729263
rs35937366	0.00360117	1.07779	1.27653	0.401377	-1.01604	0.26394	-0.0820032	1.41162	1.83538	-0.952005	1.03804
rs17690060	0.00360185	-0.729494	-0.831336	1.67596	0.731738	0.99685	1.12877	1.67484	-1.3327	2.11782	-0.248107
rs80188078	0.00360192	-0.436495	-1.03669	-0.637737	-0.878916	0.820813	0.127314	0.102199	-0.366262	1.4751	-0.504508
rs118025163	0.00360252	0.936292	0.0603522	0.0363855	0.486945	-0.410632	0.22994	-0.787944	1.73786	-0.309048	0.721301
rs1004891	0.00360316	-0.00104628	-1.9758	-0.161412	0.189138	-0.93723	1.21432	1.48722	-0.0723504	-0.0713741	-0.469133
rs76323939	0.00360323	-0.191957	-0.457177	-0.0135932	-0.511784	-0.000555167	-1.22851	-1.66684	-0.348187	-0.0920837	0.806628
rs375322824	0.00360328	0.249379	0.715551	0.733226	-0.231187	1.08232	-0.408334	0.00387788	1.70242	0.123885	-0.953472
rs73095768	0.00360464	-0.415889	-1.25511	-1.3852	-0.575196	-2.34384	-0.974182	0.00692184	1.52513	1.79303	-0.696365
rs59219836	0.00360522	-0.358721	-0.761571	1.71869	-0.1653	-1.61362	-0.203669	-1.32635	1.01165	-1.28536	0.289161
rs576653	0.00360611	1.53687	1.05937	-0.475131	0.88917	-0.40931	-0.812503	0.246076	0.158213	0.386333	1.56552
rs1320735	0.0036072	-0.0144513	1.4893	-0.740083	0.646806	-0.401478	0.296254	-1.23362	0.714317	-0.0334877	0.104085
rs2309525	0.00361054	0.946257	0.0115932	-1.14681	-1.65506	-1.43798	0.224634	0.835762	-0.0538185	-1.51742	-0.314469
rs6469876	0.00361132	-2.52615	0.0895045	-0.532155	-2.06241	0.703643	1.61966	-1.79413	-0.383922	-0.00193838	-0.952438
rs55706523	0.00361449	1.07777	0.885022	0.0733688	-0.0267297	0.279468	0.78999	0.279473	0.676765	-0.467112	-0.383323
rs11209382	0.00361565	-1.06363	-1.75472	0.306603	-0.158019	0.170568	-0.300957	0.243468	-1.2251	0.819413	0.632953
rs117116301	0.00361598	0.226679	-0.601664	0.717761	0.455914	-0.960613	-0.413133	-0.125946	0.190086	0.795731	-0.835354
rs1955658	0.00361842	0.0443976	0.452504	0.1053	-1.1637	0.777538	0.747128	-0.617891	-0.502339	-0.519795	0.142494
rs10869935	0.00361929	-2.00772	-1.73943	-0.484593	-0.997327	-0.829563	0.8525	-1.68617	0.479859	0.417619	-0.182625
rs4730203	0.00362025	-1.98345	-0.803281	-0.0253703	-1.43252	-0.17812	0.22178	-0.254326	-0.145784	-0.971248	-0.594139
rs10929742	0.0036212	-0.944172	-1.73542	1.05882	-0.12134	0.915742	-1.69108	-0.0255124	-0.30398	-0.599866	-0.265643
rs10196288	0.00362143	-0.454532	-0.0945463	0.819487	1.11736	-0.31249	0.273506	1.0153	-0.850801	0.627742	0.146398
rs117413058	0.0036221	0.0424678	-0.548373	-0.423283	0.332731	-0.255685	1.47071	0.672671	-0.576983	-0.270976	-0.500897
rs62327355	0.00362464	-1.41618	-0.756671	-0.0205437	-0.559099	0.533441	-0.620662	-1.32669	0.00306625	-0.410066	-0.507722
rs343155	0.00362546	0.338651	-1.0462	1.28301	-1.44754	0.35281	0.851615	-2.2288	-0.588361	0.540784	2.17526
rs11720942	0.00362571	-0.789744	0.00288639	0.164111	-0.73132	-0.0447742	-0.150595	0.956012	-0.173172	-0.371259	-1.11836
rs2928928	0.00362609	0.823404	-0.276877	0.387513	0.28584	-0.552473	0.249735	-1.15289	-0.183754	-0.351455	2.95868
rs1373365	0.00362682	0.943275	1.40011	-1.00445	-2.03811	0.39699	0.859002	1.00745	0.267148	-0.971016	0.844583
rs6704845	0.00362719	1.54091	2.19503	1.03283	-2.07777	1.55461	0.253071	1.37761	-0.555519	0.318961	0.377196
rs4802863	0.00362742	-0.101254	0.508187	1.29765	0.785873	1.19435	1.89768	0.736345	-0.96425	-0.146219	0.507241
rs573028877	0.00362839	1.33589	0.710156	-0.289554	-0.31348	0.950304	0.365168	-1.12584	-0.0325738	1.33982	-0.560128
rs12212015	0.00362843	1.03207	0.916136	-0.137185	0.229522	0.811351	-0.617887	-0.770144	2.49693	0.813467	0.463373
rs2532825	0.0036295	-1.47906	-0.555755	-0.670898	-0.143812	-1.14419	-0.851205	-0.647523	0.0269946	-2.1567	-0.967598
rs150846999	0.00363055	-1.72153	-0.3064	-0.202739	-0.283317	0.523509	-2.50996	0.991751	-0.344979	0.473309	0.595333
rs17791563	0.00363076	1.03286	1.03364	1.14813	-0.585626	0.664786	1.09742	0.840352	0.331557	-0.087413	-0.35986
rs35754625	0.00363428	-0.0422003	-1.02185	1.12163	0.258384	0.543037	-0.418391	0.925531	-0.12982	-0.48897	-1.68277
rs17832385	0.00363465	0.863297	0.916672	-1.3842	0.694482	-0.522614	-0.469999	0.909646	-1.07524	-0.289758	0.837407
rs28608494	0.00363497	0.54727	0.571046	-1.72473	0.163974	0.90648	-1.31883	0.0642939	0.0425875	-1.21245	1.94517
rs11082089	0.00363549	-0.747098	0.230657	1.20351	1.95696	-0.342877	-0.994387	-1.85932	-1.10237	1.01674	-0.312152
rs3128525	0.00363686	0.997327	0.727659	-1.06477	1.1651	0.691495	0.488947	0.982411	-0.135364	2.22604	0.806324
rs115940732	0.00363736	-0.59883	0.507595	0.318543	0.992384	-1.64648	-0.701243	0.302824	-2.33157	-1.81833	-0.024808
rs78839463	0.00363738	1.51624	2.12656	-0.219182	0.51342	1.17932	-1.49406	-0.201418	-0.862803	0.53492	-0.306034
rs17038415	0.00363741	0.16368	0.688284	-0.737533	-1.302	1.38302	0.159085	1.38667	0.526097	-0.284733	1.14464
rs55707359	0.00363801	0.131864	0.204906	-1.84325	-0.184298	-1.03509	0.31356	-2.25886	0.994389	-0.952564	-0.57847
rs4077886	0.0036388	-0.883902	-0.0422385	0.659636	0.735805	1.14705	0.0310932	-1.71227	0.279097	0.626808	1.52443
rs12788723	0.0036392	0.649131	0.343637	0.467192	-1.03521	0.141966	0.497271	-0.30326	0.652222	0.87849	1.34856
rs117880600	0.00364015	-0.287731	-0.176822	-1.20656	-0.97068	1.37892	0.550706	-0.980371	0.682261	-0.363572	-1.00572
rs16917805	0.0036403	0.289797	0.210426	-1.30644	1.03768	0.618182	0.562388	1.52893	0.124028	-0.811218	-0.466751
rs13374832	0.00364245	-0.673315	-1.68141	0.7432	0.0572558	0.182196	-0.939985	-0.906749	-2.75918	-0.0517583	-1.70553
rs41303617	0.00364313	1.02643	0.4917	-0.605551	0.298775	1.31337	-0.600932	-1.70355	0.140214	0.545111	-0.191469
rs2514891	0.00364438	0.356311	-0.712222	-0.759217	1.40478	-1.652	0.535555	-1.47409	0.228543	-0.932293	-0.554487
rs1367412	0.00364441	-0.123647	0.258843	-0.242513	0.16085	-0.336711	0.123391	0.257935	-0.804325	-0.131658	2.01317
rs481648	0.00364652	-1.30191	-2.5507	-0.538414	0.281139	-0.723283	-0.35496	-1.23624	-1.0256	-0.680127	0.461929
rs1951290	0.00364996	0.221844	-2.29422	2.29274	0.0627039	0.106837	-0.047155	-0.226427	0.3536	0.0628245	-1.53635
rs118078254	0.00365096	-0.531468	-1.65743	0.676428	-0.167939	0.859366	0.433796	0.273739	-0.195845	-0.616703	0.784026
rs59926717	0.00365103	0.523633	1.26764	-0.632624	0.709882	0.715564	-0.558487	-0.48139	-0.239033	-1.43115	0.362434
rs3851203	0.00365167	-1.00052	1.31369	1.27668	-0.179066	-0.620959	0.564934	0.990637	-0.168243	-1.01653	1.38778
rs13185187	0.00365222	1.71879	0.799749	-1.60543	0.179297	-0.779045	-0.192613	-0.331016	1.31296	-0.56449	1.65969
rs36067846	0.00365322	-0.668929	-0.125081	-1.69675	-0.115962	-1.21446	0.707191	-1.71469	0.286538	1.09	-0.3993
rs1741298	0.00365371	0.244242	-0.774641	-0.599935	-0.874145	1.47068	-0.615986	-1.60631	1.91077	-0.450764	1.59564
rs74443874	0.00365373	-0.251079	-0.0129692	0.740485	-1.54424	-0.357393	-1.72939	-1.31483	-0.142204	0.694356	0.217306
rs12731963	0.00365502	0.569456	1.77584	-1.71491	-1.05922	0.883571	-0.0976212	-0.113028	-0.919149	0.329353	0.269418
rs73359962	0.00365701	-0.687814	0.623068	0.206583	-0.527505	-1.32734	1.14933	-1.31296	-1.60107	1.97437	0.638342
rs35633613	0.00365883	-0.137869	-0.567133	1.48464	1.24715	1.7785	1.1804	-0.337792	-1.44189	0.817578	-0.44604
rs62491484	0.00366211	0.433723	-0.538236	0.515004	0.237404	0.385564	0.00124851	-0.934515	-0.600234	-1.46849	-2.16963
rs2239675	0.00366331	0.850365	-2.18173	-0.185601	-1.57752	-0.374353	0.0255356	-0.113622	0.610668	-1.41133	1.15144
rs117718326	0.00366345	1.08539	0.58552	0.656222	0.28652	0.296247	-1.04726	0.622167	-0.0627316	0.0559587	-0.131906
rs3905635	0.00366446	-1.12708	-1.3992	-1.22511	-1.08299	0.856336	-1.70771	-0.150373	-0.921181	-1.2228	0.934958
rs10244501	0.00366454	0.656564	0.940472	-0.953226	-0.23764	-0.707974	-1.20854	0.507479	0.542753	-1.14679	0.893699
rs73696771	0.00366531	1.15574	0.850651	-1.59824	-2.15551	0.919239	2.68735	0.153576	0.419938	1.27992	-0.735592
rs141180984	0.00366551	-0.0592289	0.269698	0.551241	-1.02208	0.104326	0.640569	-0.425311	1.66703	1.40114	-0.038796
rs59538642	0.00366562	0.895535	-1.60085	-0.116051	1.01775	-0.916766	0.504852	-0.554431	0.710775	0.288288	-0.628542
rs113012502	0.00366701	0.583125	0.956814	1.40893	0.584456	0.921921	0.481171	-1.53721	-0.495832	0.933998	-0.301941
rs74877367	0.00366773	-0.584338	-1.05589	0.0510413	0.68747	0.0375448	0.459976	0.310146	-1.20229	-0.585707	-1.46899
rs12379145	0.00366798	-1.55384	-0.813189	0.709355	-0.90104	-0.615456	-0.791387	-0.89513	-0.407743	-0.618137	-0.549439
rs77121361	0.0036686	0.304352	-0.715816	0.444656	1.06303	-0.307258	0.00850941	-0.144986	0.579727	-0.964673	0.611248
rs145038945	0.00366933	2.18429	0.647654	-1.07035	-0.736268	-1.0873	-3.1001	0.974858	2.08567	-0.145725	-0.645659
rs138706501	0.00366964	0.281321	0.123722	0.10162	1.63472	-0.537596	0.977913	0.893081	-0.344024	0.860385	0.599522
rs367937136	0.00367019	0.216582	0.675839	-0.310672	0.498592	0.712066	-1.08893	1.05037	-0.952672	0.77954	-0.268658
rs74590485	0.00367139	1.62818	1.70647	1.25315	0.50575	0.578973	-0.515954	0.134246	0.444686	-1.0904	0.571886
rs78625206	0.0036723	-0.836117	-0.215938	-0.306006	-0.247809	0.282169	-0.207171	-0.0798607	0.894123	-0.729172	1.10084
rs72932132	0.00367402	0.269244	-0.819312	-0.628023	-0.985955	-0.99105	-0.116328	-1.30185	-0.296478	-0.661766	-0.0716864
rs2673654	0.00367526	0.513683	0.652003	0.936543	1.36322	-0.471909	-1.18707	-0.998046	-0.779286	0.468232	1.09888
rs77360995	0.00367576	1.31529	0.856346	-0.877547	-0.724291	-0.449268	-0.455017	0.298125	0.703869	0.839011	-0.833709
rs77697089	0.00367666	0.178073	1.26195	0.827525	1.59364	0.439986	0.692169	2.22573	0.606604	-0.0988118	0.00682637
rs539068716	0.00367763	0.604923	-0.476561	0.105499	-1.41406	-0.449387	-0.738261	-1.18679	-0.142146	1.05661	-1.54281
rs479338	0.00367782	0.315649	-0.0774465	0.342877	-0.233152	-0.415375	1.12709	0.885057	0.324995	-0.716547	-1.07751
rs143364568	0.00367999	-0.509935	0.332161	1.97515	0.948546	-1.03571	1.14356	-1.03779	-2.64196	0.290518	1.11542
rs75437331	0.00368074	-1.7412	-1.38466	0.97612	-0.919651	-0.028477	-1.51743	-1.15728	0.495035	-1.09533	-0.2943
rs35733155	0.00368129	0.291275	0.247421	0.983166	0.00366878	1.06573	-0.274721	0.590185	-0.996853	-0.13877	-0.242102
rs117139747	0.00368207	0.223778	-0.939417	0.755569	0.148562	0.333312	0.595838	0.491075	1.02622	0.0681859	-0.436055
rs76540383	0.00368258	-0.402799	-1.40759	0.908161	-0.229034	2.83481	-0.313374	-1.4124	-0.940775	-0.374969	0.563789
rs61802245	0.00368295	-0.252022	0.606711	-0.421161	1.45255	-0.749614	-0.634661	-0.035487	-1.38319	1.02705	1.06727
rs142751988	0.00368431	1.44522	0.713637	-1.26429	0.492436	0.963523	-1.17136	2.38897	1.66168	-1.36283	-0.0185093
rs2890858	0.00368494	-0.0119135	-1.06609	0.955299	-0.0891438	-0.51806	0.665967	1.58432	-0.403078	0.48604	0.247957
rs556987250	0.00368536	-1.01339	-1.13765	-1.07074	0.652295	0.817511	0.363734	0.426382	-0.444191	0.432618	-1.37701
rs7835734	0.00368575	-1.82146	-0.719794	-0.425032	-0.802877	1.073	-0.677833	1.00614	-0.847659	-1.33261	0.459008
rs844614	0.00368636	-1.47469	-1.86901	0.29533	0.505346	-0.83711	-0.474217	0.82016	-1.40815	-1.64993	1.66531
rs2948565	0.00368738	-1.54215	0.524101	-0.0455473	0.106617	-1.90848	0.317849	0.58826	-2.44304	-1.46559	0.853137
rs1930999	0.00368768	-0.137531	-0.814989	-0.0319071	-0.804124	-0.199759	-0.272482	-0.174477	-1.65388	0.177739	0.0316371
rs2876400	0.00368772	-1.81401	-0.149627	-0.339354	-1.09916	-0.87345	-2.04769	-0.00559536	-0.371213	-0.431127	0.734953
rs141725222	0.00368844	0.495794	-0.178858	0.171914	1.03161	0.338226	1.50146	-0.383272	0.536262	1.92545	1.00423
rs56350477	0.00368848	1.44802	-1.26622	1.12747	-0.591615	0.138275	0.785751	0.432241	1.23249	-1.10198	-0.281095
rs2355825	0.00368913	-0.896276	-0.218378	-0.453514	1.93029	0.277975	0.787581	-0.591662	-1.44928	0.366109	1.78296
rs58897072	0.00368944	0.800017	0.839181	2.08733	-0.269742	0.617206	-1.1532	0.721963	-0.0373122	0.17459	1.1909
rs72801152	0.00368985	1.27983	0.121316	0.0111888	-0.563831	-0.0733736	-0.105419	0.755513	-0.450055	-0.259723	1.45259
rs11159336	0.00369009	-1.03499	-0.181549	1.28079	-0.867153	0.610192	0.478255	-1.6701	0.477552	-0.378984	1.2913
rs8013751	0.00369075	-0.00667508	0.428702	-0.741335	0.825598	-0.848781	-0.377719	0.295325	-1.51572	0.238527	1.76267
rs72727310	0.00369288	0.482353	-0.718356	1.16067	-0.258669	2.55949	1.66882	-0.460409	-0.42961	0.337008	0.416001
rs117908287	0.00369521	-0.237004	0.222992	0.248909	-0.614032	0.666717	-0.988237	-0.979427	-0.119005	0.797862	-1.22066
rs2197159	0.00369566	-0.00978662	-0.45492	-0.4013	-0.3828	-0.382374	-1.39104	1.23627	-1.02107	-0.846222	-1.54977
rs17578296	0.00369754	-0.545049	-1.86108	-1.53145	-0.339238	-1.27637	0.850904	-0.528932	-0.597772	-0.719027	-1.53227
rs146347857	0.00369799	-0.425119	-0.0299034	1.1311	-0.287119	1.16109	1.77478	0.0293599	1.57152	-1.16068	0.787275
rs1526649	0.0036982	-2.11406	-0.725245	-0.0194638	-1.67506	-1.27486	0.46941	-0.315924	-2.14564	0.753193	-1.30037
rs1921809	0.00369946	1.61232	0.685684	0.308729	-0.909357	1.33914	0.655027	-0.315857	0.869921	0.287443	1.10345
rs17152001	0.00370026	1.57458	1.23337	0.278515	0.801048	-0.30784	1.47988	-0.676331	1.00409	0.205112	-0.482156
rs1414180	0.00370053	-1.31769	0.439002	-0.137674	0.264233	0.199818	1.75992	0.593306	-0.839576	1.15147	-0.186656
rs201047376	0.00370155	1.7385	1.64426	-1.79308	-0.615022	-0.344331	-0.388762	0.283512	-0.602567	0.128151	-1.55849
rs6714809	0.00370223	-0.0712928	0.152226	-0.809462	-0.0478499	-0.762613	1.09146	-1.54345	1.07841	0.597495	-1.57925
rs717674	0.00370285	-1.33017	-0.944096	-0.00899337	0.789437	-0.301203	-1.99738	-0.56615	-0.897094	0.354338	-0.171298
rs35555050	0.00370457	-0.646655	-0.539656	-0.604642	-0.969917	-0.159958	1.36949	-0.150496	-0.0178533	-1.57925	0.787931
rs79094620	0.00370465	0.755102	-1.13063	-0.325597	-0.335896	0.631594	-0.954064	0.742853	-0.260535	1.30495	-1.49073
rs79745888	0.00370487	-0.140537	-0.865619	-0.739735	0.775926	-0.0327252	1.3064	-2.22458	-0.413744	0.0993851	-0.335507
rs34846015	0.00370686	-0.739539	-0.152921	-0.236605	-1.00534	-0.327361	0.199607	1.05932	-0.360772	0.543572	-1.21095
rs116894519	0.00370804	-0.040575	0.134644	-0.172793	-1.14503	0.560666	-0.162635	0.782356	-1.02149	0.38437	0.146968
rs74717880	0.00370853	-1.03266	-0.233288	0.922371	-0.182638	-2.02546	1.01546	-1.24883	-1.48551	1.52425	-1.45972
rs6983298	0.00371	2.07269	2.98246	0.0409253	-0.0220537	0.696822	0.63611	-0.0408885	-0.0448264	-0.57147	-0.203821
rs414933	0.00371068	-1.15589	0.0244555	1.88115	0.391743	1.64336	1.48899	-0.901596	0.684251	-1.01767	1.4448
rs1963052	0.00371083	0.853906	0.514363	1.01704	1.55514	0.0318509	-0.451855	-0.301842	-0.861777	-0.507851	2.12125
rs11605629	0.00371114	0.693237	-0.204879	0.225747	-0.588066	1.37483	0.13051	0.258938	0.186942	-0.29435	0.58769
rs392166	0.00371234	0.319843	0.170787	-0.151717	-0.47207	-1.04694	-0.768152	-0.335097	-0.300258	-0.89084	-1.29797
rs970807	0.00371235	-0.0515447	-0.739855	-0.554056	0.228433	0.400237	1.52276	0.315479	1.39691	0.939929	-1.13882
rs56077195	0.00371266	-1.5427	0.113294	-0.478906	-1.22526	-0.441855	-0.181398	-1.48325	-2.09021	1.43008	-0.335156
rs73215053	0.0037127	-1.02953	0.10696	0.363876	1.05539	1.24326	0.301976	0.172502	-0.263312	1.676	0.389925
rs77056729	0.00371324	2.26519	1.02965	1.09803	0.00729313	-0.149781	1.1116	0.196633	0.860054	-1.18487	0.800439
rs12220050	0.00371651	-0.804805	0.957736	0.0795336	0.12676	-1.99586	1.26632	-0.9316	-1.31969	-0.593584	-0.559508
rs117385242	0.00371747	-0.227107	-0.413214	-0.533639	-0.143196	-0.791968	-0.388678	-0.577957	-0.942177	-0.117273	-1.29305
rs12779776	0.00371813	0.912841	0.787515	0.0828132	0.718932	0.183688	0.432011	1.03752	-0.134487	-0.595666	0.534318
rs2351949	0.00371824	0.765131	0.523256	-0.998865	0.471532	-0.61085	0.757744	0.250737	-0.615547	0.334677	-0.377585
rs72687394	0.00371848	1.25332	-0.0938964	-0.850998	0.365891	1.23252	-1.43414	0.833071	0.0354394	-2.54129	1.3106
rs76793048	0.00371934	0.993741	1.02412	-0.264132	-0.08941	0.256067	0.948173	-0.180874	-1.49809	1.13619	-0.677943
rs35147864	0.0037194	-1.27854	0.434859	-0.432384	0.200626	0.559785	-0.0196061	0.293509	0.465238	-0.476776	-2.10958
rs151006889	0.00372111	-0.764071	-0.384891	0.607729	0.17784	-1.63534	-0.532979	-0.545666	-0.0952536	-1.34154	-2.27855
rs13300768	0.00372197	-0.14647	-0.869196	0.626109	0.476415	-0.472492	-0.435421	0.681838	1.46722	-2.23304	-1.46424
rs143235222	0.00372221	-0.0872539	0.423154	0.0639677	-0.601983	-1.11821	0.155572	-0.0276158	0.927515	0.822454	0.0656129
rs62286193	0.00372461	-0.334923	0.275073	-0.133975	-1.70989	-0.96688	-0.470541	0.516712	-0.554856	-0.286695	-0.0079448
rs138867056	0.00372535	-1.36017	-1.04006	-1.21533	-0.0694498	0.0154281	-1.23792	-0.884677	0.763955	-0.320641	-1.49836
rs79633150	0.00372686	0.0840282	-0.0814395	-2.25835	0.322835	0.195341	0.282243	-0.0234608	1.76283	0.527045	-0.2515
rs8060159	0.00372686	-0.373039	0.0281153	-0.289247	0.972191	-0.486113	-0.624265	0.18761	-2.50557	0.441583	0.647871
rs3739555	0.00372705	0.442004	0.937409	1.10547	-0.806383	1.01184	1.15348	-1.18681	-0.724647	-2.08572	0.0480703
rs112905092	0.00372743	0.103075	0.815099	-0.216688	-0.940331	1.29843	0.0996109	-0.473484	0.493497	0.181946	-0.87446
rs78836433	0.00372875	-0.0519372	-0.258399	0.385733	0.547768	-0.894211	-0.111441	0.518699	-1.04361	-0.0780388	1.24904
rs10250411	0.00373007	-0.534328	-0.973858	0.10971	0.602495	-0.743783	1.38591	-1.21698	-0.0677286	-0.533885	0.137754
rs149605022	0.00373022	-0.17557	-2.14695	0.455128	1.1146	0.174788	-0.605321	-1.67001	-0.176986	-1.09863	-0.680406
rs4849935	0.00373029	1.22866	1.37028	-0.188764	-0.712672	1.0688	2.77344	1.19543	0.815586	0.760165	1.42229
rs10178148	0.00373105	0.208017	0.590087	-0.959343	-0.139012	-0.0623428	0.645753	1.09131	0.191445	0.731646	0.0560514
rs907347	0.00373112	1.04099	1.5228	-0.832084	-0.370319	0.54757	0.907746	1.10006	1.50961	-1.61502	1.02825
rs78936838	0.00373172	1.09517	1.17748	1.75411	-0.409482	0.640108	0.985672	0.339767	-0.268577	-1.7181	1.03724
rs6838496	0.00373403	1.58154	1.73042	-1.19226	0.488155	0.300566	-0.913359	0.662975	2.19667	-0.0231684	1.82655
rs4639499	0.00373492	2.08582	-0.403629	-0.45151	-0.0232401	-0.232363	1.57766	0.594132	1.46732	0.840565	0.397925
rs145780170	0.00373496	1.67017	1.73228	-0.391068	0.330138	1.17565	-0.309675	0.715344	-0.0639457	-0.0229605	-0.0108192
rs17241367	0.00373603	-0.711565	-0.210566	-0.591593	-0.493745	-0.212079	-0.745773	-0.120012	-0.425909	0.324153	1.38612
rs146388015	0.00373688	1.17916	0.238813	0.546437	0.390884	-0.410667	0.529177	-1.42488	1.89414	1.51715	-1.17836
rs67656337	0.00373878	0.664805	1.61934	-1.89173	0.599743	-0.021289	-1.4164	-0.560185	0.434784	0.555394	-0.430106
rs4076117	0.0037395	0.815833	0.390886	-0.488811	0.221931	0.644453	-0.837762	-0.542706	-0.0276106	-1.36643	0.570405
rs549164215	0.00374153	1.07858	0.28133	-0.63935	-0.21978	-0.488892	-0.56617	0.432242	-1.27839	0.208726	-1.00008
rs201002226	0.00374195	1.1907	-0.173702	0.056474	-1.02808	-0.350986	-0.905806	1.36476	0.520378	0.637686	-0.463316
rs56211059	0.00374238	-2.49836	-0.163048	0.788389	0.498889	-2.88644	0.427894	-1.04113	-0.509302	-1.03868	1.87533
rs76121280	0.00374284	2.40997	1.69023	-0.379301	-1.12294	0.277772	-0.757972	0.21736	0.747388	0.753884	-1.22515
rs13420376	0.0037438	1.07705	-0.347921	1.44437	-1.05549	0.21326	-0.000713182	0.677331	0.650734	0.457081	0.452486
rs5954526	0.00374449	0.480264	-0.358514	-0.107594	0.244865	-0.628353	-0.212215	0.0938474	-0.637783	-0.0507313	1.12944
rs575908846	0.00374601	-0.523066	1.06472	0.459944	-0.0846856	-1.49146	-0.00865121	-0.304088	-0.230692	0.453921	0.265028
rs79135050	0.00374668	0.8191	1.43925	0.881208	1.08337	0.522235	1.23274	-1.31383	1.42551	0.840283	2.31919
rs111690569	0.00374787	2.02745	0.954907	-0.0169387	1.30104	1.23603	-0.338814	-0.188251	1.29082	0.205082	0.786639
rs17577328	0.00374959	0.215483	-0.589664	-1.18345	0.282585	0.689447	0.691508	-1.84596	0.0933564	0.652494	-0.623712
rs61837966	0.00374983	0.771143	0.508844	-0.128924	0.498215	0.791371	0.454861	0.739436	-0.440804	0.428859	0.226749
rs721379	0.00375009	-0.0820183	0.12539	0.578606	0.750796	0.975691	0.519368	-0.804663	-0.16849	0.0349081	-0.486373
rs7842737	0.00375052	0.789638	-0.274005	0.517637	-0.85527	-0.667828	-0.302258	-0.137016	1.94345	-0.946916	0.455098
rs6785956	0.00375207	0.141706	-0.105801	0.0733667	1.45006	-0.00975654	1.23745	-0.735955	-1.27486	-1.2406	-0.183558
rs6470227	0.0037521	-1.44021	-2.65211	0.0196645	-0.957622	-0.245117	-0.639243	-2.00962	-1.26158	-0.218574	-2.05767
rs35303670	0.00375309	-1.36697	-1.40025	1.29221	0.632168	1.4822	0.334143	-2.00529	-0.00292914	-1.09297	-0.306931
rs11399681	0.00375443	1.14306	0.419351	-0.312517	-1.17705	0.335798	-0.270577	2.04258	-0.206372	-0.889284	0.688797
rs112812457	0.00375507	-1.19317	-1.34968	1.02895	-0.519619	-0.961336	-0.510864	-0.00507458	-1.59245	0.697892	-0.617354
rs34021916	0.00375692	0.353603	0.389401	-0.631478	-0.914947	1.6773	-0.966419	1.38311	0.0363801	-0.330362	0.66372
rs7152946	0.00375715	-1.44519	0.195395	-0.929652	0.885111	0.843489	-1.4725	0.127642	1.06953	-1.371	-1.72996
rs116000381	0.00375768	0.178366	0.0885652	-0.45349	-0.660716	0.63546	0.370323	-0.450072	-1.34008	-0.3151	0.786322
rs10054083	0.00375859	0.128832	0.277887	-0.363249	1.21659	-0.928225	-1.37337	-0.406872	-0.668754	0.0418947	1.31949
rs12430899	0.0037592	0.0634501	-1.52817	0.313245	0.886713	-1.02234	0.365002	-0.970328	-0.491647	-0.271831	-0.70513
rs139260849	0.00375936	-0.961175	0.0439192	1.01157	-0.319776	1.79758	-0.447312	-0.843258	0.222365	-1.00761	0.724249
rs887571	0.00376084	-1.46126	-1.32435	0.944587	1.99723	-2.02134	0.0680583	-0.791926	-1.30728	0.908679	-1.12915
rs479314	0.00376106	-1.42716	-1.54791	1.49646	-0.879446	1.45874	1.03587	-1.82645	-1.3992	-1.13614	1.18639
rs77136375	0.00376126	-0.0461854	0.192953	-0.510369	-0.508197	0.643978	0.0750209	-1.12139	-0.230515	-1.15156	-0.0496278
rs683422	0.00376143	0.887019	0.0672994	-0.133524	-0.170667	-0.979608	0.678899	1.75723	-0.21808	0.0060912	-0.034015
rs11119289	0.00376229	0.743837	0.120293	0.248238	-0.289361	-0.519808	-1.22196	-0.0418704	-1.21271	0.81584	-1.48933
rs10026382	0.00376232	-1.25904	-0.398195	-2.41022	-1.29763	-0.99649	0.382649	-0.404439	0.265856	-0.158885	0.61568
rs145844312	0.00376232	0.285651	-0.821843	0.659972	-0.0947886	1.25484	0.848557	0.371994	2.43692	1.91788	0.871815
rs17071541	0.00376341	1.56114	0.960413	-3.25701	0.182985	-0.0706211	-0.124113	1.9908	0.16767	0.824731	0.0465845
rs188302697	0.00376358	-1.4127	-1.50343	0.353185	0.410107	-0.143478	0.755113	-1.7509	-1.18936	0.0943477	-0.384793
rs112755614	0.00376602	-0.677201	-1.44161	0.280791	-1.37626	0.353596	-0.448318	0.664789	1.15782	1.37797	0.285674
rs907478	0.00376678	0.204947	1.07998	0.283417	2.01889	0.550879	0.714674	-0.675032	-0.164615	-1.7923	1.07475
rs117504499	0.00376683	-0.597561	-0.782903	0.408987	0.76002	1.09124	1.21411	0.00789606	-0.432076	1.14776	0.293366
rs3793768	0.00376778	0.345875	-0.721252	1.52211	-1.2429	-1.83612	0.563269	-2.23004	-0.219669	-0.0456203	0.0159505
rs116763543	0.00376812	-0.797144	0.0150087	-0.117997	-0.0159958	1.60466	-0.00608641	0.0123401	-0.659759	1.2772	0.020906
rs113400260	0.0037683	-1.27822	-1.61838	-0.0659921	1.24898	0.316159	-1.18472	-0.563908	-0.408457	-0.100536	1.24885
rs7350507	0.00376848	0.557393	-0.153123	1.30101	0.862397	1.68147	0.160036	-1.0899	-1.00921	1.49231	1.12237
rs142805835	0.00376862	-0.531383	-1.07306	-0.199238	-0.46388	-1.15514	0.348942	-0.0538641	-0.095204	-0.409584	-1.25714
rs9456262	0.00376937	-0.642894	-0.663789	0.936647	0.905573	-0.310039	0.110309	0.538829	0.653193	1.26321	0.984861
rs75227633	0.00377149	-0.129926	-0.590267	1.74672	1.37472	-0.266312	1.70958	0.986947	0.0660137	-1.00913	-0.750511
rs7200661	0.00377243	-1.98182	-2.33582	-0.917709	-0.729458	1.32561	-0.700043	-0.00571567	-0.236736	2.1024	1.40743
rs11115577	0.00377289	1.5126	1.15288	0.107297	0.268269	0.101092	0.0671909	-0.963097	-0.540165	0.696544	1.83947
rs2935703	0.0037766	-0.0893088	0.472323	-0.460314	-0.397111	1.44772	-0.480924	-0.380845	-1.22843	0.136451	-0.141622
rs76863782	0.00377727	-0.138573	-0.369779	0.296109	-0.141443	0.225531	0.387042	-0.813782	0.730519	0.945917	1.66015
rs2530914	0.00377942	-0.178458	-0.629911	-0.168211	-0.0136628	0.50047	0.828825	0.113396	-1.09799	0.938434	-0.531883
rs4909560	0.00377963	-1.09764	-1.24158	0.293058	1.18121	0.0942441	-0.886348	1.41033	-0.0572352	0.820618	0.549409
rs59748091	0.00378004	1.37107	1.35191	-0.107809	-1.30939	1.08609	0.437374	0.835181	0.67536	-0.9959	1.53561
rs72817934	0.0037809	0.856833	-0.033158	-0.891252	-0.41103	0.32894	0.109804	-0.608476	-0.280409	0.848043	-0.0823781
rs45524336	0.00378101	1.0596	0.0233869	-1.01198	-1.19317	1.39949	0.743378	0.619898	0.0787675	-1.84827	-1.58021
rs56231024	0.00378106	0.445258	-0.119208	-1.31553	-0.923165	-0.929002	0.416683	2.77884	-0.236745	-1.04959	-1.82324
rs78788198	0.00378147	-0.793134	-1.27235	-0.668845	0.398581	-0.215649	-0.104707	1.42749	0.544573	0.0450455	-0.768547
rs150211829	0.00378528	-0.876673	-0.382731	1.15036	-0.119772	1.15434	0.168689	-0.0846	0.803316	0.625452	0.163482
rs117785217	0.00378631	-0.71062	-0.356298	1.20484	-0.174417	-0.733953	0.0265161	-0.689242	0.551119	-0.844178	0.378827
rs73630585	0.00378685	-0.517015	-0.682958	-1.39972	0.50008	-2.40451	-0.683357	0.0148611	-1.38308	0.237081	-0.778125
rs73036869	0.00378864	-0.584711	0.666126	0.271251	-1.0466	-1.10526	-0.518269	-0.635803	-0.607645	0.709652	0.707993
rs1215677	0.00378998	-1.03554	0.24798	1.85825	-1.51232	1.27107	-0.678329	-0.928925	-0.353204	-0.695347	0.457236
rs140426797	0.00379008	-1.06345	-0.313635	1.75496	1.18733	0.138738	-0.0132304	0.27783	-0.770077	0.865174	-0.321914
rs76490475	0.00379092	-0.324325	-0.880155	-0.667012	-0.454325	-0.0553683	1.03537	0.604421	1.3054	0.588285	0.388386
rs115009293	0.00379229	0.225732	1.18317	-0.23031	-0.198621	0.331445	1.00842	0.680255	1.05336	-1.12895	-0.369758
rs9571951	0.00379292	0.277304	-0.209466	-0.837007	-0.542304	-0.927803	-1.0974	0.734438	1.24803	0.342897	-0.511002
rs2069256	0.00379351	1.60544	0.679576	0.143414	0.67191	1.81023	0.611039	-0.503691	0.148495	1.88942	0.506197
rs114980594	0.00379387	-0.529508	0.099338	1.69878	-0.298824	-0.157779	1.72319	0.179117	1.79399	-0.394137	-1.44611
rs28600814	0.00379416	0.120392	-0.3829	-0.200931	-0.444463	0.730396	1.04128	0.963863	-0.208335	-0.508291	0.912446
rs7306368	0.00379482	-0.043362	-1.61104	-0.0649025	0.222593	1.91824	-0.777779	1.20371	-0.977262	0.313676	0.445023
rs79821102	0.00379533	0.373635	0.826803	0.261849	1.3645	-0.668381	0.426806	-1.48941	-0.592612	0.406409	-0.0933165
rs1452574	0.00379629	0.976727	0.381287	-0.593761	0.882038	0.0656848	-1.10815	-0.595516	1.28389	0.404494	0.80057
rs62420353	0.00379706	1.59306	2.78419	-1.07123	-0.246032	0.71056	0.528978	1.67982	2.01907	0.517553	0.184516
rs10882373	0.00379727	-1.58104	-1.36161	0.608813	1.65657	0.908165	1.9986	-2.16154	-0.398612	0.8047	-0.191086
rs55980696	0.00379754	-0.484954	0.363877	0.777555	0.546122	-0.212791	1.03545	-1.13582	0.273677	0.184557	-0.203952
rs200753980	0.00379819	0.0964657	0.913368	0.307374	-0.983158	0.978381	0.617425	0.442809	-1.85144	1.1895	-0.45504
rs113302811	0.0037988	1.03686	0.077685	1.799	1.18159	0.617954	-0.477382	0.274133	-0.519112	0.19794	1.78077
rs56806312	0.00379889	-1.54308	-0.484945	1.13155	-0.551073	-1.4864	-2.27553	-1.47905	-0.76063	-1.75973	-0.659253
rs146060151	0.00379996	-1.17083	-0.486341	0.868668	1.90628	-0.86536	0.887544	0.265027	-1.37526	-0.824012	0.040999
rs9380365	0.0038004	-0.418997	-0.275017	-0.707207	0.161486	-3.20922	1.70743	0.168117	-1.03017	0.545159	-0.628457
rs59814496	0.00380134	-0.444093	1.05795	0.953355	-0.845171	-2.03857	-0.804861	-0.941612	0.342755	-1.24372	1.0923
rs111293429	0.00380278	-0.67257	-0.874268	1.08104	-0.427761	1.08171	0.156409	-0.626635	-0.307946	-0.140786	0.183515
rs79294001	0.00380293	0.345909	-0.205012	0.694547	-0.610616	1.1173	1.48599	-1.09336	0.791497	-0.0799905	0.243697
rs1563845	0.00380391	-1.15809	-0.482185	0.181717	-0.0971107	-0.254501	0.954992	-0.679342	-0.610232	-1.38221	-1.46129
rs77100805	0.00380485	-1.01778	-1.37456	-0.246973	0.256578	-0.113486	-1.29081	-0.341507	-0.310365	1.05244	-0.188366
rs77252721	0.00380491	0.496198	1.46456	0.0768929	1.06131	-0.427311	0.350719	1.78716	0.430973	-0.51874	0.122151
rs12422297	0.00380614	0.311222	-0.5158	0.166175	-0.761206	0.534129	-0.849675	0.458793	-0.614269	-0.237929	1.18869
rs7629665	0.00380718	-0.442846	0.786488	-0.0121434	0.381055	-0.625723	-1.65266	-0.454098	-1.64002	-0.518742	-1.14895
rs529740671	0.00380762	-0.3036	0.0232618	-0.208587	-2.84235	-0.146346	-0.314665	0.723022	-1.24156	0.970339	0.781695
rs72702712	0.00380762	0.449523	-0.0681936	1.65195	-0.227269	-1.06463	0.546295	-1.01075	0.593834	-1.61761	-0.3609
rs4981508	0.00380847	-0.586439	-0.457426	-0.7699	-0.184461	-0.832665	-0.873732	-0.274933	1.04137	0.498432	0.23735
rs713352	0.00380947	1.01294	-0.274447	-0.395834	0.175578	1.12551	-0.567325	-0.827709	-0.4129	-0.0477707	-0.397586
rs76791496	0.00380995	-0.143951	0.256788	0.721343	-0.0874695	1.78745	0.823635	0.720782	-0.108544	0.252159	0.258884
rs75337791	0.00381107	-0.849364	-0.907805	-0.233633	-0.594611	-0.393704	0.388505	0.412659	-0.305554	-0.998241	0.155764
rs112104901	0.00381189	-1.47426	-0.667966	-0.166278	0.653472	-2.74325	-0.00555375	-0.00530074	-1.4282	-1.08418	0.891941
rs73247922	0.00381497	1.86294	-0.0243446	-1.33692	-2.58958	1.32707	-0.395081	0.193818	0.0357711	2.12212	-0.310786
rs576903789	0.00381793	0.132712	0.858399	-0.581552	-0.731661	-2.72049	0.456902	2.46669	2.63532	0.221953	-0.277621
rs7427326	0.00381816	0.530487	1.00191	-2.33315	-0.082502	1.06015	0.96505	-0.203325	-0.68536	-0.12469	0.406296
rs36009429	0.00381821	1.065	1.43352	0.764855	1.23688	0.37568	0.208772	-1.66387	-0.034245	-0.221952	-0.718025
rs11760502	0.00381855	-0.617068	-1.31324	0.229141	0.228198	0.931357	1.08453	0.528249	-2.74719	-0.0553882	0.431447
rs12539392	0.00381922	-1.46243	-0.790636	0.188925	-0.924818	-0.456979	-0.390661	0.25812	0.853967	1.18048	-0.0061516
rs149228514	0.00381926	0.395118	0.609081	-1.30839	0.510075	0.834667	-1.09297	-0.0946846	-1.05186	-0.849148	-0.509685
rs884109	0.0038195	-0.421976	-1.28715	0.0783943	-0.394769	-0.244702	-0.522965	0.266875	0.534306	-2.12813	-0.800798
rs59692023	0.00381976	0.452844	0.649241	-0.282436	-0.057341	-1.26922	-2.03429	-0.224801	-0.53476	-1.54028	-0.555592
rs10994482	0.0038199	1.78432	-0.0154084	-0.893558	-1.57736	0.234227	-1.56141	0.170444	-0.0200635	-1.01816	1.25087
rs1035937	0.00382027	-0.424896	0.492701	1.21406	-1.16953	0.322145	-0.982881	-0.324926	-0.711075	0.0536953	0.517151
rs7839263	0.00382037	-1.09427	0.266198	-1.32408	-0.487447	-0.910595	0.10367	-0.351769	-1.47799	-0.0827301	1.29383
rs9558337	0.00382078	-1.27505	-0.0878716	-0.794471	0.466611	0.993078	0.61356	-1.07633	-1.37444	0.361749	1.08178
rs35236128	0.0038214	-1.19577	0.726565	-0.314525	0.549756	-1.40124	-0.348974	-0.11264	0.544598	-0.355813	0.369087
rs35463122	0.00382428	-0.135368	-0.537464	-1.92212	-0.398834	-1.03585	-0.0776927	-1.44192	-0.520742	-0.563114	-0.917562
rs35291677	0.00382599	0.249672	-1.06662	-0.124811	0.00711011	1.56003	-0.627303	0.378711	-1.73231	0.404475	0.807236
rs7462972	0.00382667	0.789269	-0.340933	1.74857	0.470269	0.232235	1.2456	0.657658	1.01586	-0.46612	0.026844
rs4786684	0.00382685	-0.320516	0.103388	0.609134	0.0361167	-0.309812	0.36811	-0.485156	0.230309	-0.577941	-0.0199561
rs797397	0.003827	0.249902	0.249188	-0.62797	-1.49252	-1.8328	0.607121	0.684706	0.857927	0.572302	0.479623
rs112911495	0.00382719	0.0568263	-0.119626	0.040862	-0.206072	-0.0342111	-0.19779	0.847657	-0.27681	3.43199	0.242575
rs78140712	0.00382766	0.0448448	-0.551274	0.58958	0.824053	0.625395	0.328845	0.0489137	0.649073	-0.145475	-0.872237
rs7186773	0.0038277	0.676516	-0.205317	-0.211789	0.2068	-0.70397	0.546818	-0.258723	-0.0996116	0.582828	0.074901
rs5917492	0.00383005	-0.848845	-0.446671	-0.662722	1.11697	-1.04223	-0.231223	0.301345	-1.82799	-1.69381	0.801308
rs146013696	0.00383078	0.430053	1.04485	-1.02548	0.327827	-2.36623	-1.59576	0.920453	0.951021	-0.325597	-0.721973
rs2033751	0.00383135	0.00367279	-0.695147	-0.46551	1.74925	0.373691	-0.263779	-0.268429	0.258169	-1.26595	0.4438
rs10089961	0.00383179	-0.754354	2.14794	0.9491	1.5737	-0.227333	-0.11626	0.797753	-0.369738	0.853638	-0.578327
rs1970176	0.00383249	-0.715726	-0.174857	1.44862	-0.42241	-1.02916	-1.26596	-0.858303	-0.284391	-1.05942	1.05879
rs73182758	0.00383274	-1.29571	-0.790927	-0.367487	0.897378	0.0945659	-0.172134	-0.283359	-1.35911	0.816711	1.78814
rs62375289	0.00383436	0.393702	1.24166	-0.00570605	-0.746647	-1.47808	0.1201	-0.643257	-0.441466	0.399978	1.16035
rs567857210	0.00383452	-0.0666379	-0.969505	1.76733	0.252794	0.487119	0.570227	-0.0961063	-0.701699	0.424988	-0.129657
rs2567400	0.00383465	-0.209871	0.521871	0.261853	0.947545	-1.16865	0.0719921	1.37941	-0.608455	-0.995586	-0.647802
rs7523985	0.00383688	1.11276	1.35583	-0.726039	0.563056	-0.422237	-0.126489	-0.241804	0.911678	-0.684157	-0.00465354
rs4311242	0.00383703	-0.566021	-0.0824836	0.0789668	-1.07348	-0.771142	0.853475	-0.671093	-0.704011	0.337351	-1.54509
rs62179548	0.00383761	0.663532	1.45907	0.715357	0.463191	0.0962458	0.612374	0.899292	1.3355	-0.44585	-1.11376
rs1325174	0.00384105	0.145516	0.150481	0.186248	-0.816919	0.173606	-0.661048	0.00513244	-0.356868	-0.0910724	0.927736
rs80190073	0.0038429	1.73485	-0.542265	-0.611926	0.267537	0.275685	0.538411	0.706651	0.813683	0.871976	0.603556
rs1026345	0.00384302	0.577114	0.569419	0.0760339	0.954807	-0.716039	-1.07692	1.14167	0.643128	-0.00737656	0.480506
rs74394007	0.00384574	-0.012321	-2.10838	0.756209	-1.27368	-0.393014	0.228684	-1.06523	-0.387974	-0.305589	-1.45421
rs12940649	0.00384578	0.174747	0.0529594	-0.89145	-0.4482	-0.124404	-1.11872	0.0558418	-1.37983	-0.372805	-0.969609
rs115962880	0.00384664	-1.18375	-0.388112	-1.34635	0.402509	-1.41024	-0.628231	-0.367513	-1.18082	-0.38839	0.305783
rs6475930	0.00384829	-0.175733	-0.774184	0.431656	-1.5788	1.19001	-1.96398	1.11728	0.438618	-1.22679	-1.10077
rs111470967	0.00384913	-0.306288	-0.631095	0.410263	-0.165605	-0.367392	0.466615	-1.1431	-0.748361	-2.42365	-0.480087
rs80280341	0.0038511	-0.17829	0.403335	-0.688406	0.793184	-0.14084	0.95667	-0.381378	-0.405593	-1.17562	0.151904
rs7955567	0.00385147	-1.10642	-0.521651	0.474795	0.720209	-0.758872	-0.228827	-1.53492	-1.02877	-0.612001	-1.78308
rs7465822	0.00385302	-0.729601	-1.03829	1.13299	-1.19396	-0.27327	-0.814271	-0.0131909	0.320612	0.494304	0.909818
rs11757991	0.00385517	0.253912	0.359724	-0.793586	0.214776	-0.767837	-0.835367	0.811782	-0.644067	1.33264	0.00271411
rs76122330	0.00385545	1.99776	2.07819	0.462891	-1.05261	-0.0273408	0.856411	0.573835	1.14497	-0.0448263	-0.206941
rs10836080	0.00385582	1.78098	0.00806583	-1.18492	-0.559692	0.511862	0.721581	2.45537	1.31049	-1.19677	0.429938
rs7106288	0.00385646	0.133612	0.0401217	0.0329949	1.19156	-0.976773	1.59329	-0.0448849	0.0858457	0.507261	-0.25353
rs35608584	0.00385717	-1.03271	-1.51683	0.343107	-0.192305	0.546803	-0.306204	0.435158	0.0350467	-2.02354	1.03908
rs114855032	0.00385893	-0.695194	0.597167	-0.548503	-0.158449	-0.695369	-1.19959	0.0818268	-1.1513	0.491808	0.362684
rs183548220	0.00385964	0.0956508	-0.210455	0.66455	-0.316259	-0.110962	-2.10259	0.175102	-0.403978	-0.583343	-0.800902
rs11715436	0.0038599	0.139561	0.52251	-2.33791	-0.351516	-0.435247	-1.72211	-0.931149	-0.93562	1.87311	0.816145
rs117138998	0.0038604	0.642343	-0.688351	-0.9917	-0.435652	0.825725	-0.515548	-0.677269	0.6706	0.612106	-0.766302
rs34101150	0.00386048	1.62973	0.10109	-1.51032	-0.19487	-1.03436	-0.749158	1.3253	-0.828993	-0.0768106	-1.02043
rs56332918	0.00386139	0.772087	0.00921652	0.55973	-1.38556	-1.38711	1.63311	-0.578018	0.0267369	-0.172576	0.595906
rs150977045	0.00386186	0.197511	0.121435	-0.188216	-0.463187	0.719718	-0.158815	0.866381	1.28143	0.930125	1.29628
rs12347187	0.0038619	-0.825413	-0.563096	0.618089	-0.68866	1.88685	0.239498	1.57916	-1.36579	-0.00830329	1.79034
rs13179469	0.00386369	-1.29078	-0.677169	-0.0389409	1.20186	0.393139	-1.9283	-0.392076	-1.32278	1.46793	-1.94332
rs4515248	0.00386372	-0.38545	-0.681069	0.894325	2.21731	0.114371	-0.950578	-0.600573	-1.05786	-0.21089	-0.41952
rs73037588	0.00386432	-1.16116	-1.91702	-0.384814	-0.758958	-1.00401	0.357701	0.124448	0.733682	0.0325863	-0.119899
rs11928249	0.0038645	-0.411286	0.466743	-1.23429	-0.853763	0.430555	-1.20443	0.54272	0.924525	0.157548	1.43746
rs73186429	0.00386498	0.502382	1.27635	0.61367	-0.844407	0.791732	0.881739	0.0152026	-0.438435	-0.22484	1.38574
rs201249155	0.00386539	0.264045	-0.576309	0.760419	0.627436	-0.0175477	-0.5532	-0.915417	1.07907	-0.97171	0.287984
rs34745492	0.00386772	-1.07032	-0.899846	-1.56402	-0.153912	-0.643233	1.25051	0.291097	0.414436	0.844584	-1.64184
rs1489884	0.00386778	-0.0192675	-0.723956	0.420421	-1.395	-0.289516	0.756656	0.0548786	-1.3434	-0.376558	-0.104705
rs143953718	0.00386835	-0.0461893	0.303647	0.777452	0.949697	-0.239545	0.24427	-0.673088	-0.661189	-0.190193	-1.31374
rs73093976	0.00386935	-0.898799	-0.654056	-1.22041	-1.27827	-1.88046	-1.36542	-1.19087	0.412827	0.0441189	-0.950545
rs111658797	0.00387007	0.0419882	-0.784288	0.467734	1.28955	0.842695	-0.488669	-0.671334	-1.36301	-0.775352	0.683613
rs10831863	0.00387039	2.25492	1.89959	0.204172	-0.536449	-0.460376	0.454596	-0.0889416	-0.0349579	1.65353	0.573353
rs3752241	0.00387327	1.04569	1.19213	-1.01905	-0.621781	1.61544	-2.82258	0.32111	0.200055	-0.272896	-0.195106
rs75574560	0.00387347	-0.33388	-1.67343	-0.4702	-0.187765	-0.189487	0.74386	-0.134469	0.00584024	-0.0899647	1.80258
rs422225	0.0038738	-0.0842088	-1.12099	0.311075	0.647081	-0.00383438	0.0990252	1.09877	-0.241563	-0.0691796	-1.29924
rs187162129	0.0038742	1.50433	1.38769	-0.379963	2.1719	0.541549	0.317314	0.347691	0.0998281	-1.9803	0.00391949
rs114981264	0.00387475	0.187734	0.591193	0.99674	0.18764	0.337691	-0.0102698	-0.624584	0.028903	-0.264973	0.738505
rs28706884	0.00387798	0.447917	-0.93186	1.14079	-0.756344	-0.53078	0.325017	0.588533	0.293928	-1.11222	-1.36443
rs10408464	0.00387845	0.627976	0.878678	-0.231645	0.606484	0.59157	-0.485728	-1.8943	1.57576	-1.45138	0.738679
rs146770029	0.00387968	0.102919	0.328283	0.666893	-0.944516	-0.139181	-0.915432	-1.61062	-1.09754	1.6993	-0.667752
rs17656138	0.00387984	2.06477	0.933674	0.0704738	-0.598561	1.23913	1.00245	-1.41161	0.363765	1.11853	0.444157
rs4706623	0.00388013	-1.83769	-2.03229	2.34525	0.392561	0.0444614	0.093123	0.825566	-0.497115	0.826574	0.383237
rs72846603	0.00388198	0.632542	1.26536	-0.793764	0.60192	-0.392528	0.486622	0.436162	1.06109	2.25655	1.25368
rs150765350	0.00388447	-0.627023	-0.130092	-0.119993	-0.259169	0.866206	-0.660574	0.764455	1.68732	0.906661	0.545608
rs148582830	0.00388448	-0.732155	-0.403743	0.481156	-1.7017	0.598539	-0.316573	-2.01642	-0.00280722	0.510804	1.22745
rs12703831	0.00388517	-0.205545	1.20075	-0.447452	0.708254	-0.225921	0.10476	0.272383	1.69451	-1.03268	1.05628
rs75773854	0.0038853	0.934201	1.80365	-0.477233	-0.0140862	2.29672	1.35145	0.505729	1.10777	-1.23396	-0.159715
rs12342200	0.00388598	-0.290706	1.5198	-0.399533	0.0650798	-1.7773	-0.292993	-0.00436748	1.48147	0.976596	0.958871
rs1540512	0.00388659	-1.13311	-0.856217	0.363705	0.433988	-0.488619	-0.734853	0.438269	-0.251487	-0.934692	2.40717
rs146364254	0.00388868	1.1631	1.59456	-0.278025	0.211164	0.449295	0.0460587	1.25023	0.920726	-1.04383	0.881622
rs199772491	0.00388926	0.875456	0.387204	0.737052	0.908218	0.754638	0.10387	0.019761	-0.576264	-0.469204	-0.315034
rs462242	0.00388934	1.39896	0.783154	-0.862991	-0.927378	-0.895451	1.01992	1.65709	0.674403	0.325477	-1.27825
rs2888878	0.00389043	-1.30142	-0.944258	0.290181	0.53937	1.14334	0.115707	1.35798	-0.538137	2.13357	0.981375
rs7210754	0.00389072	0.16191	-0.753132	-0.558617	0.00183695	0.0981915	-0.284342	2.33114	0.10514	0.499961	1.23395
rs9920314	0.00389349	-0.722128	-0.713965	1.02188	-1.13777	-0.311306	0.164119	-1.96629	-0.566325	0.280495	0.107399
rs17087083	0.00389426	-0.11291	-0.530293	0.099056	0.213408	-2.01523	0.113667	-1.11119	0.010545	-0.20988	0.346606
rs75334617	0.00389433	-0.000109254	-0.781966	0.875803	0.439013	-1.58044	0.772055	-0.0611646	-0.940636	1.31619	-0.709491
rs35732771	0.00389509	0.608159	1.49572	-1.12091	1.41492	-0.619069	0.113189	0.698837	-0.826046	-1.38009	0.281115
rs4714239	0.00389552	1.25976	0.561202	-0.89932	0.524708	0.779368	0.364456	0.530162	0.736144	0.729801	1.17485
rs169661	0.00389607	0.642098	-0.751315	0.944777	0.629464	0.355651	1.48961	1.27558	-0.503903	0.968336	0.501794
rs11640537	0.00389708	0.208235	-0.277864	0.0833178	-0.235489	1.74684	2.22743	0.44091	0.77727	2.2987	1.22454
rs1847388	0.00389736	1.77554	0.789519	0.182788	-0.735183	1.59148	1.21801	0.990786	-0.23353	1.47107	-1.97928
rs79007398	0.003898	0.78636	0.484465	2.05546	0.864265	1.61135	0.498688	0.303635	0.840447	-0.722285	0.0629007
rs28513412	0.00389846	-1.26193	-0.633911	-2.15019	0.575376	1.01032	-1.03096	0.233342	0.40132	0.41376	0.775639
rs73131921	0.00389984	-1.04202	0.0683017	-0.15576	1.89094	-0.6535	-2.29146	-0.43969	0.419374	-1.00206	0.815815
rs75156667	0.00390274	-2.10944	-2.19769	0.457935	1.00575	-0.0427992	1.29701	-1.24474	-0.699548	0.305251	0.0196437
rs4806892	0.00390307	-0.318312	-0.200374	0.371707	-0.52092	1.12555	-0.0741781	-0.695157	-0.97429	1.04384	0.0815416
rs80238994	0.0039033	0.601955	0.0368849	0.357555	0.0876852	0.66117	0.365252	0.0539664	-1.47266	0.629793	1.28655
rs10954858	0.00390416	0.0232884	1.29245	-1.09225	0.972238	-0.710334	-0.194564	0.850799	-2.56433	0.626166	1.30989
rs140773965	0.00390511	1.27069	1.67096	-1.83843	-1.03374	0.111502	-1.06613	0.300998	0.048143	-0.70405	-0.55813
rs539296822	0.00390691	0.333082	0.421583	0.143934	0.915939	0.339261	-0.00218808	-0.0215894	1.49377	0.373823	1.06863
rs7648132	0.00390698	0.462409	2.51896	0.125967	-0.0230715	0.47623	0.773124	3.94242	0.551648	1.30099	-1.77375
rs76942916	0.00390722	0.689178	-0.0509933	-1.29686	-1.3224	0.0123447	0.00797678	2.2294	1.00802	-0.286277	0.778517
rs74167754	0.00390919	-1.04923	-0.103343	-0.580753	-1.12276	-1.04893	-1.05696	-0.232982	0.919412	-0.942023	0.509769
rs1547420	0.00391002	-0.199925	-0.101335	-1.71441	-0.862109	-0.344677	2.44088	0.781398	-2.18092	-1.76015	-1.38765
rs67763258	0.00391082	1.75557	0.624584	-0.383434	-0.220311	-0.900152	-0.223688	1.17074	-0.871443	0.836346	-0.548487
rs17141194	0.00391153	0.961904	0.439564	0.483777	-0.551838	0.609763	0.469985	1.45003	-0.364445	0.75214	-1.77653
rs59167237	0.00391286	-0.926063	-1.11874	-0.516598	-0.921376	-0.0347351	-1.06662	-0.74328	-0.105507	0.244637	0.442165
rs1203488	0.00391399	-0.283419	-1.18512	0.207051	-0.685824	0.520113	-0.29776	1.80563	0.673664	-1.07163	-0.653111
rs11134462	0.00391455	0.554565	-0.500714	1.15381	-0.264104	-1.79954	0.302495	-0.680545	-0.645543	1.07461	-0.228735
rs13079089	0.00391499	0.940304	0.782558	-0.373846	0.519777	0.983329	0.67455	1.30103	-0.945534	0.567552	-0.845418
rs11574433	0.0039188	0.0222192	0.12954	-1.08659	1.5822	-0.321474	-0.642118	-0.464148	0.84627	-1.15151	0.769338
rs12320046	0.00392038	1.283	1.27099	0.0286168	1.1616	-0.500892	0.00588485	-0.0138048	1.48059	0.172013	0.286627
rs11857784	0.00392171	-0.842322	-0.449866	1.60199	0.818899	0.220269	1.03232	-0.736023	0.497584	1.46933	-0.0323026
rs6126467	0.00392196	-0.996527	-0.701732	0.970764	-1.62786	1.09158	0.296709	-0.348414	0.647418	0.164613	0.749006
rs7704189	0.00392298	-0.822008	-0.191319	-0.120814	-1.17647	0.553895	0.0963741	0.307712	-0.633505	0.387701	-0.298272
rs12699883	0.00392386	-0.754929	-0.270293	0.131185	-0.706212	0.994193	0.990909	0.583845	0.311497	1.51854	-0.340993
rs72764354	0.00392483	1.00647	0.611107	-0.32261	-0.263251	-0.856136	-0.231816	0.613319	0.711008	-0.485061	-0.0851649
rs150854740	0.00392627	0.104413	-0.328683	-0.236425	0.312017	1.93754	-0.315965	0.573216	-1.00207	-0.992666	-0.257931
rs114269712	0.00392643	-0.0857816	0.0287052	2.14975	2.25015	-0.47931	2.02749	0.227875	-0.255448	0.0872975	0.674579
rs7485130	0.00392686	0.848422	0.551446	-1.73034	0.291507	0.30113	-1.79898	0.891161	0.632192	-0.704897	-1.64605
rs76236256	0.00392797	1.2313	2.41431	-0.0299439	1.01481	0.0602494	-0.91425	0.125333	2.04399	0.572758	-0.879625
rs3835651	0.00392958	0.664198	0.0699357	0.861565	1.86817	-0.659449	0.205354	1.76338	-2.25146	-0.0104142	-1.26782
rs1889339	0.00393028	-0.240974	0.568269	-0.110467	2.97994	1.08068	-0.865285	0.254883	0.536912	0.321247	-2.91004
rs9907083	0.00393056	-0.438047	0.997483	-0.447278	1.83433	0.140052	-0.380502	0.204382	0.178658	-1.35755	0.272973
rs858009	0.00393129	-1.7831	-1.19209	0.341421	0.963089	0.0329756	-0.0100386	-0.62082	-0.843634	2.16637	0.135858
rs9382631	0.00393209	-0.182005	0.591889	-1.5088	-1.75552	-0.696893	2.14741	-1.21913	0.101969	1.13713	-1.70274
rs9512406	0.00393238	0.908367	1.09416	-0.651169	-0.814267	0.116841	-0.441621	0.943414	1.47251	-1.46324	-0.0182872
rs367606354	0.00393317	-0.155932	-0.415643	-0.344159	-0.333546	0.688185	0.466454	-0.080823	-0.150026	0.850653	-0.698844
rs77225188	0.00393561	1.0374	1.09604	-0.0516332	0.974939	-1.25037	0.116864	0.655483	1.5581	-0.874464	0.331243
rs62064224	0.00393565	-1.84505	-2.07634	0.763945	0.621804	-1.20954	-1.79657	-0.684687	-1.18773	-1.08696	-0.3679
rs72706009	0.00393645	-0.0757493	-0.373163	-0.608628	-0.779977	-2.09284	-0.551932	1.08512	-0.570453	-0.664973	-0.358204
rs12682229	0.00393785	-0.742514	-0.391549	1.2034	0.333388	0.440278	0.542924	0.439436	0.00505328	-0.609713	0.655437
rs8071525	0.00393841	-2.04347	-1.58618	0.745872	1.62096	1.14036	-0.716391	0.860844	-0.617132	-0.781156	-0.104813
rs200132659	0.00393905	1.17505	-0.0384763	-0.461343	0.355325	-0.349232	-0.621595	0.33015	-0.264221	-0.496933	-0.528223
rs11017378	0.00393913	0.379322	-0.988879	1.57323	-1.33157	0.849499	1.93827	0.730639	-0.480567	1.59687	0.0242604
rs2862628	0.00393962	-0.229842	-0.337264	0.520263	-0.553265	0.679904	-0.359795	-0.900198	-0.527436	1.02145	-0.511201
rs6564255	0.0039406	0.373528	1.27922	0.479499	2.25946	1.04572	0.747661	-0.55026	1.41294	1.17619	-0.228679
rs12659520	0.00394184	1.65833	0.819706	0.909467	-0.571832	0.273947	1.50769	0.136555	0.257054	0.0740411	2.10241
rs79079320	0.00394197	1.48845	1.87399	-0.0378487	1.59543	1.06244	0.952049	-0.640448	1.59541	-1.89021	2.25196
rs1332001	0.00394203	0.79658	-0.0616593	-0.479685	-0.328375	-0.558544	-0.377935	0.101569	1.26524	0.0473042	0.742924
rs78765524	0.00394301	0.114075	0.0206135	-0.237465	0.342615	-0.0960504	-0.760347	-1.50086	0.281441	-2.03122	-0.351595
rs7703506	0.00394383	1.07028	0.499262	-0.677819	2.11995	-0.786855	1.49572	-1.05956	0.360485	-0.236124	-0.989118
rs1343188	0.00394396	1.17106	-1.0069	1.33824	0.133239	0.95423	0.152421	1.52846	-0.53486	0.953769	-0.4437
rs2972332	0.00394414	-0.865765	-0.739476	0.463507	-1.74898	-0.0521014	-0.229182	-0.257885	-0.330158	1.12581	0.679657
rs61064960	0.00394462	1.25927	1.50732	-0.903268	0.584107	-1.39553	0.0979453	2.81196	2.33678	1.24946	1.49319
rs61763325	0.00394685	-0.603813	-0.347695	-0.639307	0.453878	1.2871	-0.620797	-1.18913	0.510799	-1.99574	1.37311
rs150852865	0.00394696	-1.67089	-1.36992	0.797293	-1.17145	0.155886	-0.397036	-0.118343	-0.448597	0.0123006	-0.799347
rs558596774	0.00394972	0.312584	0.400413	-0.760372	-0.46664	0.357197	-0.0919426	2.03478	-1.44941	-0.0431562	-0.412741
rs1428367	0.00395066	0.218282	0.142012	-2.15728	-1.27968	0.189235	0.801524	0.210327	0.665567	-0.153559	1.60745
rs147899256	0.0039507	-2.01096	-1.13708	0.660752	-0.191724	0.162766	0.754803	-0.888445	-0.913244	0.00584832	-0.27121
rs12479725	0.00395128	1.12198	2.01129	-1.66676	-0.527357	0.0954225	-0.0565482	1.37568	-1.06616	0.502727	-0.578775
rs4836085	0.00395134	0.235571	0.759303	-0.746391	-1.30326	-0.1528	-2.31728	0.00554663	-0.480609	-0.984408	1.39447
rs6893880	0.00395262	-1.25055	-2.44064	0.780083	-1.9412	-0.950772	0.176192	-2.2429	-1.67489	0.306767	1.37504
rs76372421	0.00395338	0.489508	-0.0362649	-0.144001	-1.19405	-0.250576	-1.84332	-0.277087	-0.451889	-0.350827	0.456682
rs4945787	0.00395367	1.9828	2.56852	0.91221	1.49049	2.29909	-0.0881608	1.31046	0.882505	-1.01114	0.357373
rs35054671	0.0039538	0.0129984	1.75034	1.37501	1.64075	-0.156745	0.261236	0.591219	0.553517	0.33977	-0.0268286
rs111279279	0.00395437	0.604377	1.31747	-1.00308	-0.581166	-0.955415	-0.502278	0.232633	-1.07764	0.746197	-1.2396
rs8050339	0.00395585	-1.59154	0.0368868	-0.0558262	-0.245289	-0.604624	0.279021	-0.634408	-0.211889	1.61359	-2.20768
rs36012758	0.00395601	0.488732	-0.00578396	-0.530489	0.266504	-0.753897	0.0247461	0.597051	0.0956753	0.123085	0.0397805
rs118188276	0.0039562	0.456848	0.235273	0.632438	-0.0508961	1.9107	1.26515	1.52742	0.823847	0.676679	0.13079
rs76737919	0.0039583	-1.97864	-0.950881	0.206107	-0.752393	-0.0876032	0.302505	-0.0982518	0.162334	1.14097	1.38523
rs76024849	0.00395936	2.1517	0.422813	-0.205017	-1.83103	0.0358929	-0.623961	1.69032	-1.47446	1.67431	-0.702781
rs149202916	0.00396277	0.291479	-0.0181253	-0.391663	-1.27812	-1.55472	0.3246	-0.931471	-0.335426	-0.107147	-0.81441
rs140415821	0.00396297	-1.06747	-0.287335	-1.03328	0.244049	-2.06847	0.524749	0.708172	1.59108	-0.724553	-0.578148
rs3851212	0.00396353	-0.191821	-0.268904	-0.279464	-1.50543	-0.372924	-0.467884	-1.12749	-0.778578	-0.767558	-1.24078
rs923543	0.00396459	-0.854962	-1.15977	0.720058	-0.615397	-0.56463	-1.12313	0.0755737	-2.81925	0.0926467	0.24925
rs35600658	0.00396537	-0.0746263	-0.0255312	-0.782298	-0.894204	-0.751218	-0.0585911	0.848059	0.75205	0.139371	1.04395
rs188811260	0.00396556	0.485176	0.964536	0.80187	0.0810978	0.340246	-1.70874	-0.239189	0.16294	-1.15167	0.452267
rs12731999	0.00396637	0.34471	1.35375	-0.448047	0.544381	0.177399	-0.808002	0.39003	0.371373	-1.36886	-0.354942
rs62034536	0.00396813	0.415523	2.41197	1.16801	1.86256	-0.150912	-0.0320197	-0.915132	0.895832	0.100932	-0.605867
rs13173613	0.00396823	1.69032	0.470377	-0.520221	-0.678299	1.01741	0.409183	1.49314	1.26373	0.119042	1.05519
rs60081446	0.00396858	-0.141987	-0.154435	1.48732	1.22992	-0.898717	1.95887	0.348672	-0.347115	-0.260353	1.79049
rs57339239	0.00397059	-0.322597	-0.733383	-0.37922	1.55376	-1.11556	0.225972	0.542172	-0.436995	0.610444	-0.368223
rs1472987	0.00397169	-0.36664	0.0387846	0.423448	0.355896	-1.21287	-0.15615	-0.265259	0.628044	0.237849	0.298947
rs11666042	0.00397178	0.392772	-0.65418	0.307794	-0.190736	0.971152	-1.21526	1.19053	0.359232	0.668364	0.29793
rs17620655	0.00397221	0.0991597	-0.112748	-1.36664	0.367285	-0.801299	-0.752151	1.54816	-0.739302	-0.0645432	1.20663
rs77047951	0.00397264	-0.0421956	-1.25669	-0.454437	-0.220758	-0.352917	-0.593045	0.974094	0.711741	0.0790311	-0.61411
rs74574478	0.00397281	0.445833	0.555004	-1.33485	-0.270448	-2.05603	0.357016	0.548257	-0.7194	-0.178292	-1.71741
rs12194572	0.00397292	0.916949	0.973065	-1.51771	-0.147067	-1.54466	0.933451	0.939367	0.594039	-0.509566	0.698304
rs9567912	0.00397292	0.487042	1.9091	-0.63291	-0.555631	0.0619509	0.797378	0.133479	-2.20505	0.921693	-1.01937
rs34899546	0.00397398	0.823367	0.284567	-1.3422	-0.222919	-1.3785	-1.11738	-0.617458	0.0810512	4.09456	0.741691
rs141256422	0.00397409	0.0175659	-0.253084	-0.651998	-1.07594	0.225962	-0.521639	-0.0222144	0.299519	0.648948	-1.62428
rs11667073	0.00397617	0.8255	0.554029	-0.817448	-1.53442	-0.593489	-1.17984	0.627069	-0.416318	-0.506703	-0.164393
rs62057446	0.00397623	-1.28656	-1.60012	-0.364038	0.900966	-0.441757	1.35928	-0.171671	-1.6355	-1.19825	-0.778733
rs79368761	0.0039771	1.04628	1.61491	-1.42568	-1.35244	2.1352	0.218978	1.42643	0.973725	0.148136	-0.995339
rs111605394	0.00397811	-0.154283	-0.374533	0.0666118	0.646892	-0.556673	0.595256	-0.580017	-1.26863	-0.178336	-0.452244
rs16842944	0.00397899	0.00143341	0.610924	0.112885	-0.622641	0.944133	0.669053	-1.51543	0.937199	0.0646645	0.807077
rs56250933	0.00397941	0.36785	0.570796	-0.339934	0.591109	0.696177	-0.549933	0.344796	1.98042	0.673459	-0.909648
rs7308561	0.00398007	-0.236234	-1.30456	1.20162	-0.823962	1.2697	1.9494	-0.966093	-1.26771	-1.41172	-0.986232
rs12906270	0.00398132	0.934543	1.81466	1.22977	1.73435	1.21788	0.811278	0.847761	-2.26832	-0.565759	0.837358
rs12673587	0.00398239	-0.856171	0.19023	2.27305	-0.174429	-0.226726	0.260643	-1.70334	-2.41678	0.020146	-0.366091
rs148501715	0.00398324	0.110075	0.597221	-0.486007	-0.372296	1.02197	-0.986257	1.32839	0.211055	0.358115	0.852981
rs9906808	0.00398382	1.01205	-0.0149911	0.913352	0.0705913	1.68696	1.76699	-1.16149	0.456485	-1.29791	-1.21706
rs4693233	0.00398387	0.768581	-0.129519	-0.457164	-0.902669	-0.252242	0.2336	1.5348	0.968893	0.00321222	-0.0620789
rs529272807	0.00398403	0.269523	-0.889031	-1.38787	-0.244818	1.71009	-0.433918	3.37086	0.681667	0.195208	-0.0183684
rs2013675	0.00398577	-1.45919	-0.0796199	0.215817	-0.238212	0.940718	1.63835	0.934605	-0.524014	1.61325	-0.173743
rs34293619	0.00398745	-0.60621	-0.94898	0.588039	-0.328854	-0.110886	0.595852	-2.32016	0.0953127	-1.03362	0.133118
rs62322851	0.00398833	-0.0579916	-0.643415	0.740475	-0.455081	-0.595457	1.05261	-0.0266702	-0.357731	-0.0874543	1.50749
rs1435423	0.00398989	0.93242	-1.09411	0.293473	0.117307	-0.397132	0.04983	-0.278564	0.451057	0.250004	-2.55189
rs11750542	0.00399153	0.438868	-0.918191	-1.17103	0.844302	0.0495287	0.491841	1.09101	-0.019346	1.37253	-1.69392
rs115229992	0.00399239	-0.165135	-0.950287	0.331107	-0.784529	-0.241902	0.879723	-1.53932	0.945654	-1.35735	-1.06707
rs6665064	0.00399265	0.838817	1.35078	0.0208282	-0.429253	-0.855783	2.63	0.657372	-0.273744	-1.80952	0.650541
rs141546878	0.00399307	-0.208716	-1.27914	-0.135553	0.41082	0.679051	-2.78927	-0.645311	0.115831	-0.141379	-1.66209
rs9880656	0.00399373	0.952546	-0.658996	0.953533	-0.809069	0.496509	1.07111	1.82692	1.38552	-0.472099	0.581354
rs5747448	0.00399417	0.165839	-0.147208	-0.637059	-0.483368	-1.59499	-1.5493	-1.14651	-0.267538	1.34792	0.19577
rs9465936	0.00399441	1.57923	0.195824	-0.803295	1.4099	-0.175423	2.07028	0.911449	-1.32183	0.566641	1.53468
rs141791072	0.00399554	0.467367	1.22763	-0.505712	-0.496664	0.976904	-0.222833	0.524352	0.72459	-1.1493	-1.07262
rs183805351	0.00399588	-0.451797	0.192272	0.225808	-0.38456	-0.234603	0.839583	0.463175	-0.501882	0.59129	0.30084
rs560983774	0.00399842	-1.34111	-0.368454	0.150812	-0.807399	-0.633296	-0.98035	-0.58124	-0.639915	-0.79683	-1.38065
rs4890895	0.00399965	-0.599223	-1.11385	-0.38214	0.969779	0.449067	-1.34066	0.916845	0.728033	0.462463	0.572797
rs79590084	0.00399997	0.52871	0.0214881	0.422633	-0.2181	-1.43966	1.15853	0.902909	-0.644345	-0.93182	-0.298279
rs147244103	0.00400078	0.684341	0.782964	1.0419	0.529271	-0.0864691	-0.142226	0.0554806	0.396832	-0.379852	0.471598
rs74602826	0.00400105	-0.0255644	0.856527	-0.0223317	-0.0663602	1.38072	0.221348	0.94965	-0.55023	-1.00327	0.0268143
rs149326229	0.004005	-0.0920408	-1.22447	1.7458	1.76734	-0.44373	0.468452	0.580884	0.130299	0.356808	-0.65597
rs10518845	0.00400936	1.34461	1.39212	-0.492306	-1.05887	-1.2164	0.717731	0.0536297	0.0562231	1.75107	0.496242
rs534122635	0.00401016	0.988774	2.81069	0.0979853	1.70855	-0.646896	-0.265543	-0.541949	0.649677	0.329339	1.03065
rs7147581	0.00401099	-0.0220153	1.01133	-0.97525	-0.154638	-0.176375	1.34917	-1.82783	-0.218305	-0.999035	-1.386
rs4234791	0.00401135	0.766057	-0.864181	0.129546	0.275686	1.4197	3.01393	2.3463	-0.382718	1.14653	-2.96978
rs77391633	0.00401306	-0.982103	-1.96187	-1.04108	-1.06213	0.440437	-0.688508	-0.147476	0.860909	0.424721	1.17316
rs10507839	0.004014	-0.295932	0.0692525	1.29861	0.344596	-0.696491	0.681017	0.706561	-0.218999	0.0222703	0.387934
rs9815118	0.00401522	0.712242	1.35269	1.70093	0.424575	-0.452515	1.11155	-0.111841	-0.0878192	-0.151778	-0.669356
rs116683825	0.00401646	-0.305204	0.0726338	-1.52907	-0.829428	-0.605502	0.256258	0.0142291	0.105059	-0.322094	0.233724
rs2299836	0.0040172	-1.35855	-1.66457	-0.592297	-0.317836	-0.866968	0.668256	-1.16416	-0.714745	0.617705	-2.09062
rs4949316	0.00401744	-1.07173	-1.26319	1.3252	-0.947834	0.960997	-1.6994	-0.660135	0.976162	-1.52827	-1.08253
rs117682470	0.00401859	1.02704	1.30301	-0.978195	-0.497798	-1.05798	0.349437	1.36081	-0.205612	-0.539965	0.234287
rs4294221	0.00401877	-0.24818	0.0686358	1.04824	-1.46853	-0.0564593	-1.65519	0.441192	-1.50572	-1.54491	-1.68337
rs61808547	0.00401922	0.450639	-0.214913	1.77997	-0.640815	-0.381433	-1.03362	0.293207	-1.46015	1.72593	-0.0312959
rs7650857	0.00402014	-0.456064	1.30936	-0.656618	0.227817	-0.228361	-0.89809	-0.16278	-0.696425	-0.428417	-0.24421
rs200428326	0.00402071	-1.71675	-0.611468	1.32825	-0.628197	0.53939	-1.38814	0.560034	-1.51408	1.15324	0.562477
rs72804716	0.00402152	0.234186	1.0665	-0.343479	-1.49613	0.018906	-0.416953	0.696095	-1.15056	0.659856	-1.05935
rs73672429	0.0040217	1.37019	1.63502	1.50415	-0.546571	-0.387889	0.920066	1.19897	1.63208	1.25644	-0.900456
rs713897	0.00402213	0.563891	0.151521	0.0536976	-0.731547	-0.172803	-0.742297	-0.274259	-1.01614	0.801453	-0.896704
rs1144998	0.00402449	-0.171751	-1.18401	-0.599736	0.77162	-2.74325	-1.33766	-1.56004	-0.592019	-0.743284	0.629866
rs72998374	0.00402456	-0.302767	1.21887	0.331755	-0.742967	1.11819	1.67571	-1.35162	-1.66261	-0.102749	0.633967
rs34703233	0.00402637	1.52208	0.567133	-0.108411	0.444792	-0.974704	1.22898	0.735506	0.697395	0.382118	-1.60572
rs35916199	0.00402675	0.299375	-0.281789	2.09466	-1.25693	0.17915	-0.185976	0.21677	-0.591565	2.36782	-1.43245
rs10195654	0.00402835	0.0538871	0.120344	1.14765	-0.406695	-0.201248	2.39881	2.25766	0.781114	0.803429	-0.369938
rs114699533	0.00402858	2.59004	2.32885	-1.48039	-1.24794	2.21048	1.03627	2.52663	0.624258	1.19199	-0.0948566
rs4326896	0.00402869	0.937467	1.15931	1.53037	0.629979	-0.0879608	0.509747	-0.48941	0.155235	-0.194771	-0.188463
rs5981209	0.00402898	0.241216	1.71521	-1.82084	0.758279	-0.309437	0.286371	-0.189384	1.28157	2.90636	-1.25255
rs78631163	0.00402913	-0.940098	-3.62493	1.49157	-0.43763	0.372659	-2.27588	0.695668	-2.20823	1.1007	-1.88108
rs115784493	0.00402979	0.813597	-0.309548	0.416853	0.527789	-0.306911	0.149745	0.0175754	0.859234	0.570159	0.71953
rs11653983	0.00403198	-0.386075	0.0378166	0.0256843	0.51056	0.831835	0.689126	-0.732952	0.133057	-0.799951	0.473339
rs80244005	0.00403215	-1.31937	-0.601446	-0.841985	-1.4983	-0.862116	0.16151	-0.611012	-0.449795	0.355119	-2.09289
rs113063605	0.00403226	0.169088	0.763104	1.10744	-0.534602	1.80807	-0.788975	-0.633751	0.680236	0.0147635	0.943751
rs9571697	0.00403408	-0.0522315	0.29145	-0.54749	0.262317	0.913571	-0.171299	-0.824682	0.0754337	0.336424	-0.27807
rs1993893	0.00403457	1.84842	2.35824	0.878533	0.68565	0.0313384	0.697334	0.0635909	-0.137691	-0.271281	2.21481
rs7200009	0.00403471	0.463274	0.5136	-1.75904	1.33018	1.18895	-1.59794	1.17128	-0.0436395	-1.32168	-0.432768
rs1470764	0.00403504	-0.631473	-0.0816179	-1.21305	-0.204461	0.773651	-0.304693	-1.17597	0.575502	0.229286	0.532281
rs4374104	0.00403644	-0.205134	-1.14665	-1.12623	-1.50064	0.227582	-0.743705	-0.00313327	-1.7702	0.999573	-0.224549
rs2084346	0.0040385	0.505985	-0.802203	-0.515479	-1.30737	-1.51208	-1.41075	-0.324379	1.17908	-0.789406	1.04433
rs11720531	0.0040391	-1.89174	0.33042	-0.828274	-0.124088	0.581172	0.0231616	0.692756	1.534	0.455407	1.14578
rs11200354	0.00403942	0.816165	0.991164	-0.323204	-0.0641431	-0.899202	-0.777936	0.758093	-0.516126	0.362092	0.35835
rs12551125	0.00403993	-1.96159	-0.233958	-0.0324129	1.74988	-0.724728	-1.48342	1.72256	0.14396	-1.54062	-0.90459
rs12939411	0.00404006	0.588804	0.0738099	-0.245813	-0.0376409	0.56877	0.236531	-0.729165	0.570653	-1.97439	0.939682
rs10835606	0.00404071	0.979184	-0.0439695	0.149305	-1.12018	-0.74803	1.3041	0.165217	-0.928819	1.91882	0.0323267
rs58721459	0.00404157	-0.0336039	-1.13891	1.53125	0.33402	0.366579	-0.840114	0.420394	-0.357324	0.293674	0.80641
rs181530213	0.00404299	-0.963997	-0.470115	-0.372998	0.993614	-0.239522	0.114818	-1.24118	0.546378	-0.687773	-0.283576
rs79751328	0.00404354	-0.991404	0.431269	-0.0955503	0.363751	0.0935656	-0.486289	-1.08016	-1.77147	0.202227	-0.449619
rs79120614	0.0040441	-0.751273	-0.349426	0.178133	1.30617	0.373754	-0.170266	0.748406	0.17707	-2.13355	1.16115
rs112031063	0.00404413	0.355637	-0.159389	0.487023	-0.411866	1.80831	0.131107	0.813246	0.180294	-1.15241	0.630109
rs290111	0.00404665	0.757872	1.04113	-0.316377	-0.103819	0.183029	0.0825138	-0.416005	0.676271	1.31032	0.24543
rs7414515	0.00404665	-0.074995	-1.04711	-0.350123	-0.148556	-1.04654	-0.593065	0.826474	-0.524643	-0.175994	-0.307403
rs116668198	0.00404849	-1.40587	-1.36231	0.562328	-0.308493	-1.00098	0.24264	-1.08669	-0.734205	-0.609738	-1.15226
rs77044120	0.00405432	0.34892	0.0339597	-0.241541	0.69298	-0.280776	0.135708	1.25676	-0.162954	-1.4832	-1.67933
rs113796111	0.00405498	-2.06126	-2.45262	-0.847432	-0.0800381	-1.25416	0.0625726	0.101674	-0.685273	-1.10127	0.388736
rs368871591	0.00405537	-0.282077	0.311585	-1.29377	-0.317497	0.866478	0.78837	1.23401	-2.68829	0.2991	-0.547003
rs6444589	0.00405541	1.66954	2.08745	-0.498091	-1.71151	0.0995883	0.518681	-1.03226	0.787202	-1.00283	1.81605
rs146281664	0.00405676	0.131684	0.449614	0.489572	-0.468153	1.50533	0.744023	1.35262	0.25531	-2.18217	2.00769
rs1773542	0.00405766	1.54195	2.17135	0.537983	-0.833483	-0.813846	1.95993	0.964462	0.263607	2.06467	-0.047102
rs891933	0.00405815	0.946199	1.61611	-0.456469	-0.00638644	-0.264927	0.0379774	0.292076	0.408006	-0.773987	0.421805
rs10826753	0.00405836	-1.23667	-0.596873	0.540769	0.237152	-0.374669	0.466931	-1.23112	-1.035	-0.380059	-1.83378
rs35212803	0.00405885	-1.12853	-1.71291	2.5665	0.227537	0.994908	1.17656	-0.50011	-0.395279	1.77649	0.473231
rs7556860	0.00405997	0.606204	-1.17788	-0.456333	-0.366879	-0.786701	-0.143367	0.711575	-0.414784	-0.807687	-0.200762
rs7980665	0.00406008	-0.00304176	1.06176	-0.171215	-0.357073	-0.34511	-0.565116	-0.10591	-0.240575	-0.156374	-0.953994
rs11700618	0.00406086	0.0473405	0.855679	-0.464576	0.538274	0.912872	-0.770444	-0.323948	0.332472	-1.68096	-0.19818
rs116850092	0.0040615	-0.264528	0.300695	0.0497048	-0.115	-1.23727	-1.77006	-0.95663	0.940777	0.25679	0.750869
rs35066708	0.00406204	2.6492	-0.570548	-1.3069	-0.596608	0.158607	0.18828	1.00263	0.178253	2.20649	0.84679
rs11749323	0.00406642	-0.887668	-1.47541	0.468843	-1.22204	-0.172	-1.01866	-2.23703	-0.553085	0.570698	-0.38358
rs13209912	0.00406655	-1.41234	1.14276	-0.785763	2.58978	0.414648	0.250835	-0.916584	-0.981751	1.64577	-0.600465
rs7888226	0.00406661	-1.16059	-0.138646	-0.466849	-0.44306	-0.802104	-0.888197	0.448466	-0.320332	1.55695	0.206764
rs6480882	0.00406744	0.809826	-1.26069	-0.712882	0.357705	-0.657079	-0.62679	-0.708103	-0.78747	-0.209056	1.0875
rs114052691	0.00406964	-0.144419	1.22428	-0.994066	0.509985	-0.132414	-0.885557	-0.792144	-0.232751	-0.598909	0.00181543
rs56259361	0.00406994	-1.48931	-0.971975	-0.229394	-0.900761	-0.393548	0.509752	-0.405611	-0.297073	1.61562	0.81562
rs7686248	0.00407001	0.27359	0.0995526	-1.22638	-0.233772	0.466719	-0.645748	0.690225	-0.482541	1.12445	0.219428
rs2836139	0.00407205	-1.96714	-1.37901	-0.824337	0.578308	0.413225	0.834938	1.93069	0.283802	-1.10485	-1.03526
rs601575	0.00407471	-0.394285	-0.391089	-0.19442	-0.425827	-1.79183	-0.126779	-0.03378	-1.03765	-0.631232	-0.42202
rs7398375	0.00407595	1.08732	0.108742	0.190488	-0.69704	-1.4811	0.60746	1.39835	-0.0715336	0.730155	0.492434
rs6898834	0.00407762	1.63608	0.554277	1.65729	0.179837	0.83187	0.0990351	1.30788	0.525593	1.80632	0.37166
rs72697278	0.00407812	-0.257553	-0.363279	0.874132	1.68611	0.88444	-0.711331	0.0364899	0.175957	-0.409367	-0.0589686
rs17071155	0.00407937	-0.32519	-0.820567	0.934477	-0.0818126	0.0186269	-0.947531	0.321089	0.331733	-0.246531	0.571461
rs72814323	0.00408083	1.2991	0.82366	0.0486378	-0.941231	1.53117	-0.900349	0.279759	0.267004	1.15653	0.636625
rs4500114	0.00408131	0.653276	0.0973257	1.15464	2.04748	0.574171	0.200398	0.592692	0.0426984	-1.59965	0.584418
rs16849809	0.0040817	1.21109	0.215493	-1.2686	-0.379518	-0.638098	0.150399	0.278928	-0.186435	-0.110253	-0.0762574
rs12607637	0.00408237	0.30101	1.48343	-2.28947	-0.128046	-0.248002	0.0271364	0.287216	-0.239865	0.282004	-1.14577
rs11885327	0.00408285	-0.856252	-0.928179	1.61279	0.0416247	0.0601724	0.282265	-0.728039	-0.163993	-1.4224	-1.00857
rs530685577	0.00408391	-0.00229515	0.976534	1.33574	0.714827	-0.901799	0.467564	-1.13918	0.918984	-0.243939	0.121694
rs11210864	0.00408395	-0.57819	1.45812	-0.856705	1.49112	0.593312	0.0400942	-0.244387	-2.04334	0.700197	-2.12785
rs79276018	0.00408453	0.0752122	0.445165	-0.169221	-0.685443	0.0997827	-2.43266	-0.834572	-0.706687	1.15582	-0.165879
rs76707523	0.00408582	0.140183	0.195756	-0.0299398	0.23268	-0.186468	-0.149036	-0.503788	-0.0732873	-1.41445	0.910475
rs62402405	0.00408779	-1.77358	-1.16121	0.736626	0.798725	0.0811014	1.11013	-0.219165	-1.24426	0.0177907	-0.75679
rs7549893	0.00408827	-1.24209	-1.14926	0.0876259	-0.613616	-1.54221	0.336793	-2.30113	1.69968	-1.64576	0.906241
rs76306520	0.00409086	0.15586	1.00889	-2.05076	-0.446868	0.0686353	-0.226392	1.96693	1.0602	0.47446	1.00594
rs117340544	0.00409105	-0.339324	0.22458	-0.225406	0.191732	-0.693187	1.46296	0.979374	-0.178084	0.156048	-0.266486
rs17809705	0.00409241	0.461537	-0.951873	1.17968	1.16044	0.325888	-0.524778	-1.09352	-0.49355	0.483051	-0.380149
rs4133359	0.0040935	1.7739	0.724028	0.449625	-1.9491	0.388085	1.16324	1.80041	-0.282479	0.0998598	-0.101508
rs79163323	0.00409863	-0.875365	-0.894576	1.41831	0.606153	-1.32364	0.0213443	-0.17876	-0.523206	0.219605	0.648887
rs7506554	0.00409917	-0.727673	0.172358	-0.0456263	-0.34903	-0.206472	-1.82231	-1.31814	-0.878067	-0.144223	1.17192
rs113528870	0.00410016	0.0194437	-0.196617	-0.436278	-0.27585	-1.53761	0.635613	-0.458902	0.807741	-0.582206	-0.945871
rs118056448	0.00410071	-0.71209	0.155383	0.986813	0.66214	-0.583104	0.974087	-0.871116	0.0329122	0.166812	0.580069
rs6879074	0.0041023	-0.357682	-0.304698	-0.343733	0.715657	0.0612838	0.379844	0.979586	-1.60467	0.259609	0.733463
rs140917494	0.00410237	0.382618	0.761846	-1.65723	-0.330246	1.24321	1.00714	0.85773	0.00749057	-0.386991	0.853861
rs55916265	0.00410463	0.441041	0.488967	0.832877	0.77235	1.00226	1.00545	-1.5017	-0.0031728	-0.6696	1.40148
rs145225567	0.00410669	0.0425023	1.44081	1.40076	-0.614433	-0.00143869	0.828824	-0.877534	-0.29804	1.06742	1.41776
rs6084671	0.0041082	-0.745348	0.61593	-0.234947	0.981466	-1.08211	0.258772	-0.846153	-1.2914	2.60319	-0.126994
rs4527674	0.00410909	-0.401562	-0.413047	0.135024	-0.192071	-0.0910529	-0.215868	-0.492329	1.82089	2.14	1.73959
rs34468806	0.00411022	0.94186	1.16322	-0.437388	-0.206427	0.191687	1.40069	-0.0873315	0.498633	-1.05641	-0.534018
rs12713115	0.00411262	-0.404489	0.519643	-0.154608	1.30913	1.56875	0.297977	0.630552	1.58681	0.983911	-0.453866
rs77141590	0.00411345	-0.156577	-0.963483	-1.15191	0.933628	-1.48293	-0.483552	-0.0926322	1.04047	-0.513129	-0.69037
rs12123510	0.00411516	0.6769	-0.188807	0.771296	0.243366	0.480784	-0.276063	0.229086	-0.653048	1.63506	1.09222
rs1417180	0.00411573	-0.113585	-1.33392	1.66593	0.212652	-1.14317	-0.0960489	-1.4132	1.77454	-0.55453	-1.51308
rs74580481	0.00411581	-0.855861	-0.673079	0.362851	-0.382161	0.272751	0.544672	-0.55939	-1.85094	0.49926	1.27684
rs72792228	0.00411595	-1.46292	-0.875789	-0.714694	1.01934	-1.06259	-0.462102	-2.13187	0.522239	0.0102335	-1.92994
rs7804321	0.00411643	0.151466	-0.408929	0.0219231	1.48927	0.22184	0.319455	0.427764	1.01746	-0.642696	0.189428
rs10827221	0.0041169	-0.191487	0.284192	0.240554	-0.0655159	0.796787	1.05365	-0.28055	-0.268733	1.26888	-1.94367
rs2790051	0.00411819	0.199872	-0.630988	0.630761	1.63351	-0.34525	-0.325118	-0.0544221	-0.415989	-0.0327772	0.0900188
rs9296110	0.00411819	-0.247168	0.571547	-0.958371	1.14145	0.431257	1.40395	0.76215	-2.19389	1.98642	0.337219
rs7195683	0.0041182	0.431531	0.914614	-1.19843	-0.503165	-1.03703	-0.0589568	1.20168	-0.149842	0.147991	-1.1197
rs200608578	0.00411948	1.16874	1.42821	-0.881323	-1.08392	-0.316003	-0.493526	-0.178239	1.1186	1.64704	2.28731
rs114777583	0.00412172	0.186197	0.97624	-0.906976	-0.515582	-1.94391	-0.603028	1.2348	0.394587	0.198916	-1.28523
rs79865328	0.00412512	-0.347049	-1.02426	0.533718	0.101906	-1.67521	-1.60504	-0.715657	0.1717	-0.515265	-0.690583
rs7647002	0.00412572	0.956427	-0.198417	-0.537821	-0.747829	-0.416464	-1.23044	1.07141	1.20231	0.275221	-1.43935
rs12375092	0.00412703	1.42159	1.09157	0.79667	0.166999	1.13973	-0.0906101	-0.103217	0.959251	1.69101	0.673817
rs28687991	0.00412737	-1.56993	-0.633288	-1.42635	-0.333783	-1.92359	1.23804	-0.214516	-0.430894	-0.782227	0.753688
rs173064	0.00412788	-0.659632	0.645347	0.396181	-0.418631	0.905877	0.624184	0.647552	-0.0138574	0.478303	0.995135
rs72702642	0.00412905	0.463906	0.312523	-1.12596	1.94402	1.43189	0.790198	-0.257173	-0.643665	-0.426729	1.10752
rs10517148	0.00412918	1.04168	1.04731	-0.28946	1.51293	0.0842511	0.92568	-0.880276	0.513746	-1.35262	-0.610895
rs145965013	0.00412932	0.566584	-0.0225059	-0.752908	0.297042	-0.671917	1.37106	-0.659738	0.264857	-1.97547	0.987801
rs10878678	0.00413223	1.87334	2.15137	0.957442	2.20012	0.975179	2.60464	-1.47139	-0.980646	0.028057	0.709553
rs13292475	0.00413274	0.457261	-0.269801	1.14855	-0.0987144	-0.752228	0.920368	-0.0311384	-0.0933152	0.833964	-0.603874
rs115223111	0.00413366	0.94705	0.651316	-1.49257	-0.244053	-1.32714	-1.58648	-0.88211	-0.243999	0.680673	0.874881
rs62001922	0.00413463	-0.10845	-0.358911	0.226496	0.0838367	-0.76107	1.1633	1.05005	1.47302	-1.1502	0.294806
rs118092575	0.00413584	-0.457843	0.491625	-0.0710999	-1.24035	1.89862	-0.464322	-1.0992	-0.265145	1.46644	-1.04277
rs11463402	0.00413697	-0.95392	-0.673595	-0.219815	-0.125789	-1.1451	-1.38461	0.785505	-0.99585	-0.0259388	0.373679
rs143282317	0.00413759	0.187851	1.47506	-1.18226	1.20265	1.61092	-1.45854	-0.883292	1.05186	-1.35308	0.143219
rs190431659	0.00413776	0.378814	1.4804	-0.606864	-0.121578	0.646316	1.11859	-0.494136	0.391258	0.320329	0.370963
rs72781028	0.00413812	0.775704	0.870389	-0.114121	-0.822679	-0.672742	0.201788	0.622394	0.717875	-0.57288	0.260716
rs343311	0.00414057	0.771061	0.905043	-0.479	0.638322	-1.01576	-1.23821	0.776135	1.72421	-0.503056	-0.489621
rs77764178	0.00414369	-0.676156	0.275279	-0.251109	-1.6125	1.02614	-0.92595	-1.04648	0.889531	1.15829	-0.44255
rs77569647	0.00414389	1.23252	0.738877	-0.462333	-0.553112	0.376903	-1.24808	0.594469	0.360943	-0.480505	-0.282318
rs12126569	0.00414772	1.03302	-0.258959	0.0974435	-0.286781	0.527495	-0.996298	0.289977	-0.0259601	2.30196	0.727167
rs74414495	0.0041489	0.332216	-0.0765153	1.75979	0.611729	-0.382539	1.40082	-0.14	1.01398	0.496286	-0.540049
rs76871347	0.00415013	1.38123	0.989514	0.105239	0.428648	0.175179	-0.575379	0.9301	-0.0292222	1.61904	-0.915342
rs9974377	0.00415084	-0.576588	-0.634205	-0.00536211	0.123204	0.337673	0.0126828	-0.406917	-1.37708	-1.16273	-0.0501945
rs10794509	0.00415257	-0.632905	0.311383	0.692252	-0.899991	-1.1053	0.146884	-2.43204	-0.350703	-1.14453	0.197792
rs141932032	0.00415537	0.769838	0.83866	1.25651	0.965803	0.223218	1.76406	1.16824	0.773391	-0.0896744	2.61997
rs35769900	0.00415664	-1.4741	-0.5123	-0.258138	-0.127413	1.04729	0.075905	0.48765	-0.339097	0.915783	1.11507
rs146680516	0.00415708	-0.625217	1.24183	2.55633	1.91701	1.69237	-0.857028	-0.461053	-1.06664	0.718948	1.71441
rs17176829	0.00415716	-0.252127	0.370413	-0.318078	1.46686	-1.57697	0.688711	-1.28723	0.144987	-1.75853	0.800476
rs139230483	0.00415717	-1.63979	-1.04281	0.944851	0.137823	-0.50881	-0.763043	-0.00467326	-2.38311	0.0433096	1.40745
rs6689722	0.00415777	0.183446	-0.752941	0.724049	-0.0130092	-1.68608	-1.53081	0.641444	1.15042	-0.84983	0.0249101
rs28482014	0.00416121	-1.0619	-0.542661	-0.774683	-0.564162	0.498968	-1.47721	0.210455	0.151501	0.243953	0.134701
rs2275577	0.00416123	1.85327	0.850422	-0.368726	-1.55996	-0.0254073	-0.106866	0.606669	0.808324	0.116097	-0.427707
rs1704380	0.0041613	-1.35719	-1.10816	-0.402953	-1.34117	-1.15657	1.33449	0.577947	-0.434364	2.07086	0.323954
rs138761727	0.00416213	1.79825	3.31811	0.39496	0.640487	1.10661	-0.015211	0.616874	-0.4411	1.35414	-0.236154
rs4497244	0.00416436	0.489441	0.247727	-0.0679191	-0.836845	1.20233	3.02836	0.795663	0.908494	-1.46958	1.65556
rs986510	0.004165	-1.00088	-0.86737	0.41059	0.0248077	0.570204	0.364815	-0.340175	-1.78869	-0.117228	-0.261784
rs802758	0.00416507	1.74843	0.71655	1.1354	1.51116	0.999763	1.71067	1.12266	2.18992	1.20408	1.07272
rs71475868	0.0041658	-1.40227	-1.23777	0.270878	-1.05277	-0.46223	-0.0451176	0.374414	0.0690195	0.43818	0.932132
rs139593176	0.00416615	0.63616	0.444487	1.02836	0.908956	1.89284	0.471908	-0.147249	0.160458	-0.144054	-0.830463
rs10814627	0.00416675	-0.472638	-1.0577	-0.117464	-0.0986744	0.869853	-1.01345	0.115486	-0.0577425	1.63118	-0.145985
rs62178293	0.00416686	0.683833	-0.220177	-0.33856	-0.41235	1.62508	-0.854515	-0.286955	1.48124	-0.0480319	0.955128
rs79404643	0.00416731	-0.00170171	-0.363083	0.837165	-0.294338	0.245739	-0.746868	-0.486766	-0.98238	-0.423727	0.236614
rs11391494	0.00416765	-3.46381	-0.753842	0.560191	-0.0438433	0.820193	-0.881844	0.68403	-1.25478	-0.166078	1.6206
rs535472620	0.00416845	-1.27063	-0.72848	0.859132	-0.0607251	-0.606508	0.800986	0.344626	1.46045	0.98358	-0.715858
rs146857674	0.00417109	-0.30566	0.542229	-0.608268	0.539046	0.205032	-0.0403581	0.624291	1.64066	-1.15716	0.634252
rs116600481	0.0041735	1.1859	-0.343435	-0.027732	-1.1	-0.893787	-0.611322	-0.508581	0.231499	-0.0365201	-0.439566
rs9552599	0.00417354	-1.47244	-0.0601737	-1.6869	-0.624822	0.500856	0.146205	1.16928	0.558755	0.314334	-0.592075
rs61893760	0.00417401	0.494396	-1.00215	1.47203	-1.23008	0.672134	0.0811594	-0.070063	0.336816	0.085465	-1.4268
rs140814484	0.00417503	1.06252	0.188827	1.52638	0.406198	-2.98346	-0.173398	0.424593	2.14831	0.781554	-1.37918
rs76311148	0.00417777	0.603239	-0.579272	-0.032172	-0.141735	0.618916	-0.313784	-0.348088	-0.274322	0.111093	-2.0752
rs140636282	0.0041796	-0.34625	0.182738	0.0697893	0.211428	-0.635516	0.697734	1.29858	0.661467	0.0782655	0.383991
rs6570837	0.0041796	1.18105	0.545146	-0.642685	1.38569	-0.326179	-0.9071	0.603306	1.30505	-0.868145	-0.133654
rs114883230	0.00417966	0.632454	0.479945	-0.260449	0.360776	0.926361	0.0118883	1.53256	-0.342745	0.88529	0.142423
rs802088	0.00417987	-1.05464	-0.509537	-1.10422	-0.814535	-0.323568	-0.487199	0.892798	-0.376321	-0.0699656	0.886292
rs192256814	0.00418059	1.28828	0.624121	-0.87069	0.316263	-0.308109	0.513565	1.27506	-0.828008	-0.76711	1.62422
rs113413395	0.0041814	0.9012	0.0320286	1.52562	-0.208545	0.409218	0.394994	0.0342964	0.861537	-0.364539	-1.47462
rs146854818	0.00418183	1.20241	0.831044	0.993286	0.492927	0.465928	0.0710764	1.00432	0.694278	-0.114571	0.238165
rs144449192	0.00418251	1.23289	1.23514	-0.998572	0.21227	0.590173	1.51524	0.333778	1.01073	-0.858369	-0.474224
rs855134	0.00418312	0.964518	0.716051	-0.62803	0.809518	1.41403	0.967025	-1.39537	2.33428	0.234657	0.561356
rs148693786	0.00418382	-0.805723	-0.653269	0.0473049	2.21969	0.0884882	0.18719	0.0242806	0.763454	0.200076	1.46403
rs190519940	0.0041864	0.26657	1.33354	-0.452293	0.358204	-0.955387	0.813978	0.282518	0.444123	0.608855	0.185348
rs57634224	0.00418704	0.474087	-0.66482	-0.645917	0.455067	0.449029	0.98582	0.269897	0.328444	1.46507	0.806006
rs9882885	0.00418909	0.0491052	-0.865049	0.105865	-1.72793	1.94994	-0.433459	-0.573152	1.6199	-1.13834	1.85241
rs2416371	0.00418934	-0.906379	-1.39658	-0.969283	0.108742	-0.627793	-0.594601	0.04456	1.24343	-1.70396	-0.776212
rs314009	0.00419024	0.0244232	0.205673	-0.846211	0.508716	0.284703	-0.0714129	-0.408011	0.607617	0.105683	-0.0455307
rs113726307	0.00419054	0.615079	0.48176	-0.486281	-1.04568	0.113398	-0.640017	-0.774439	0.0827129	0.842004	0.302543
rs10795096	0.00419229	-0.414776	0.0946536	0.903241	-0.834286	1.43546	0.109048	-0.956129	0.13378	0.0280606	2.30144
rs9900120	0.00419277	-0.884098	-0.1055	-0.970879	-0.664826	0.708481	0.328849	0.116694	0.480711	-0.730318	-2.43111
rs4699786	0.00419861	1.3812	1.27512	0.17185	-0.361003	0.259464	-0.514837	-0.0624325	0.209585	-1.38815	1.82916
rs79678433	0.00419867	-0.636218	0.449286	-1.27355	-0.297761	-0.127975	-0.595986	0.900367	0.289262	0.431608	0.269424
rs7667462	0.00419952	1.37141	0.892915	-1.13704	0.847483	-1.24377	-1.22901	0.514374	0.638016	0.44193	1.28995
rs116959563	0.0042003	-1.72813	-1.19459	0.356003	0.507547	-0.223509	0.598934	-0.0866382	-1.40223	0.170824	-1.4774
rs112949308	0.00420086	0.767341	0.749831	1.63678	0.743759	1.4395	0.429655	0.756678	-1.17957	0.523921	1.5465
rs112446770	0.00420104	-0.879925	-1.53435	0.0938914	-0.282827	0.625924	0.471578	0.17472	0.794208	-0.207326	1.37004
rs6956251	0.00420191	0.877007	-0.912366	-1.49028	0.650176	1.06306	-0.549679	0.625658	-0.457076	0.273513	-0.4368
rs2412059	0.00420257	-1.92731	-1.4542	-0.479788	0.85145	0.607103	-0.386573	-1.43926	-0.341241	0.699686	-0.553549
rs1458413	0.00420301	0.372164	-1.25148	-0.417526	0.815375	-1.47756	-0.597813	0.41323	0.4677	0.653974	-0.651671
rs7216552	0.00420449	1.57852	1.02811	-1.87734	-0.0775172	1.1551	1.21425	2.64416	0.955078	-0.452588	-0.348325
rs6507245	0.00420667	-0.297676	1.68009	2.11489	1.11353	-1.4854	1.94894	-0.980245	-0.987086	-0.425854	1.85647
rs111341269	0.00420701	-0.107192	1.08671	0.0974719	-0.224425	-1.22833	0.453206	1.2462	-1.25343	-0.0788039	-0.514648
rs9308143	0.00420882	-0.777291	0.735042	-0.462129	0.395151	-0.80437	-1.35541	-1.12371	0.259523	0.997945	0.68479
rs806276	0.00420977	-0.686791	-0.206526	-1.09337	-0.166576	0.293852	-0.844314	0.582746	-1.24436	-0.867871	-1.09459
rs13181739	0.00421001	-0.13591	0.183982	-0.65352	0.178396	-0.101733	-0.0578098	1.05143	-0.366806	0.131823	-1.69771
rs78159995	0.00421125	0.747556	-0.713353	-1.03778	-1.23507	2.06983	1.4905	-0.609417	-1.12552	-0.381745	-1.09241
rs78575787	0.00421139	0.51325	-0.0305891	0.117857	-0.0235077	1.73279	-0.690828	-0.5473	-0.539229	0.408079	-0.01077
rs7309017	0.0042119	0.34443	-1.46888	-0.150732	1.94138	2.74019	-0.167333	0.448857	-0.329511	0.980742	0.894908
rs2305810	0.00421212	-0.348765	-0.103275	1.02975	2.22935	-0.682919	-0.438911	-0.49946	0.320055	-1.11953	1.20822
rs35815290	0.0042135	0.668681	-0.714164	-1.76711	0.596483	0.189552	-0.563082	-0.0131651	-1.18223	1.96309	1.6347
rs3019797	0.00421353	-0.479407	-1.41104	-0.727157	-1.12483	0.473354	-1.38003	-0.815454	0.357993	-1.20135	-0.329448
rs147504113	0.00421507	0.778956	-1.09929	-0.743532	0.630192	-0.142432	-1.12992	-1.03819	0.454078	-1.83597	-0.283708
rs4819	0.00421546	-1.07082	-0.185048	1.23013	2.01511	-0.810708	-1.37668	-2.16656	1.15492	0.0639837	-0.164404
rs563614355	0.00421631	0.613126	1.02558	-0.212205	1.16485	0.573857	0.145734	0.563214	-0.902409	0.287519	-0.561959
rs9997436	0.00421755	0.0179424	-1.87575	-0.567825	-1.61337	-1.17415	0.321839	-1.22586	-0.860017	-1.28061	-0.824359
rs201255565	0.00421778	1.34933	0.582832	0.132784	-0.842721	2.87657	0.0669804	2.12005	2.14865	-0.0572963	-1.58802
rs2512866	0.00421842	-0.484084	0.449794	1.29175	-0.0468309	-0.0783396	1.44521	0.152715	-0.268863	0.00578195	1.25298
rs7645010	0.00421901	-0.174767	-1.36836	1.40837	-0.543639	-0.963905	-0.558953	0.363427	0.306735	-0.833695	-0.945611
rs2000190	0.00422021	-0.0590366	-0.582339	0.780174	-0.449338	0.310116	-2.08205	-1.37769	-1.57338	0.0844575	-0.958019
rs200234165	0.00422046	0.990131	-0.580871	0.286559	0.420214	-0.683151	1.08205	0.0515573	-0.291239	-0.355403	-1.55363
rs7598118	0.00422305	-0.591607	0.518643	-1.31488	-0.853532	0.135704	0.484131	-0.50779	0.6613	0.185514	-0.951422
rs7911233	0.00422321	0.0120267	1.35814	-0.339201	-0.206618	-0.0659187	-0.985664	-2.10078	1.03077	-0.0955083	1.34127
rs150599212	0.00422385	0.49385	1.70112	0.263512	-0.735429	0.850429	-1.42168	0.142808	2.08705	-0.806423	-0.0851238
rs7539399	0.00422487	1.31717	-0.027823	0.339499	0.963077	-0.317259	-0.307926	-2.02823	-1.8094	-0.711928	-1.7833
rs11782061	0.00422498	0.702781	0.406674	1.06684	-0.274266	0.383581	1.19633	1.38591	1.54646	0.335922	0.161515
rs17614092	0.00422503	0.0807755	-0.547636	-0.628399	0.0572368	-0.404766	0.648938	1.06593	1.31361	-0.664006	2.09115
rs72730330	0.00422624	-0.303355	-1.36296	-0.365208	0.239949	0.770488	0.24622	-0.143671	-0.419853	0.26246	-0.697467
rs11591622	0.00422676	-0.0132294	0.0458653	-0.269218	-0.363564	1.46523	0.0987255	-1.86808	-0.990195	0.575709	-0.432992
rs6706328	0.00423004	1.27806	1.42173	0.155112	-0.0795164	0.111622	-1.01085	-0.858624	0.616012	0.690283	0.507161
rs114164202	0.00423266	1.30407	2.01709	-1.35461	0.812218	1.55053	-0.982795	2.2438	1.13808	-1.4851	-0.797497
rs74820932	0.0042333	0.407226	0.714597	-0.195202	0.290441	0.74228	0.163201	1.35635	-0.767711	-0.225572	-1.01436
rs29220	0.00423359	0.116915	-0.113024	0.455713	-0.331767	-1.1854	1.88164	-1.09046	-1.0724	1.1471	-0.714791
rs56257248	0.00423424	-0.489865	-0.888081	-0.638724	1.02112	0.824975	0.674633	-0.936101	0.0496605	-1.21193	0.636187
rs146013993	0.00423723	-0.873557	-0.770579	-1.26755	-0.141539	-0.0379844	-0.429226	0.82102	-0.753891	1.13819	-0.757033
rs10744914	0.0042375	0.713183	0.00845538	-0.739283	-0.236366	-0.809664	-0.817416	-0.509823	0.046126	-1.01687	-0.439831
rs7006679	0.004238	0.150265	0.189078	0.923434	1.83564	-0.814749	1.90212	-0.663397	-0.210598	0.770125	0.59596
rs116987207	0.00423823	-1.50822	-2.41074	1.17526	-0.913471	-0.317642	-0.61036	-2.26846	-1.02054	0.556578	0.00762806
rs74856230	0.00424019	-1.08519	-0.306126	-0.632235	0.601281	-1.52357	0.525008	-0.172095	0.896866	-0.917945	0.848889
rs38295	0.00424052	0.0353784	-2.25371	1.42789	1.90529	1.91281	0.443242	0.765332	0.262968	-1.48544	0.757192
rs550664395	0.00424144	-0.188567	0.257336	-0.259654	0.348807	-0.0016125	1.02428	0.865842	0.00622677	1.35964	0.392744
rs12911848	0.00424148	-0.274549	0.0704341	0.700729	0.81928	-0.255016	0.114572	0.291395	-1.85975	-0.0411027	-1.33296
rs528962910	0.00424176	1.2149	-0.264022	-1.35217	-0.041798	1.44233	0.867047	1.04053	-0.483551	1.05505	0.265227
rs11075750	0.00424437	0.468809	-1.18228	-0.456301	-0.484047	0.956211	0.0979321	-0.252899	0.759908	-0.899912	0.137665
rs146295193	0.00424617	0.461763	1.3608	-0.930853	-0.20891	-0.415129	1.30243	0.192428	0.237329	-0.726903	-0.0523412
rs9435617	0.00424709	-2.51517	-3.26557	1.20793	0.141648	-0.0209806	0.664553	-0.981741	-1.62215	-1.52297	0.305623
rs197779	0.00424799	-0.680863	-1.61031	-1.90837	-1.82341	-1.26708	-0.234188	-0.632431	0.863551	-0.405747	-1.25878
rs34884943	0.00424804	0.348821	0.60447	-0.416054	1.35597	0.6183	0.495284	0.815804	0.423877	-0.503322	-1.5553
rs72940943	0.00424845	0.545699	0.284368	-1.21138	-1.05358	-0.316537	-1.02044	-0.575415	-0.38621	-0.475115	-0.833049
rs9463787	0.00424862	-0.441049	-1.53599	1.31272	-1.55948	-1.54673	-0.164452	0.313312	-3.18433	0.548563	-1.43214
rs7900884	0.00424976	-1.11931	-1.17861	-0.147069	-0.159989	0.732588	-0.493374	0.695494	0.216903	0.208728	-0.440453
rs113443552	0.00424999	-0.103216	-0.419681	-0.522704	-0.30647	0.849769	-0.295689	0.456585	0.699781	-0.165495	-1.20682
rs7840231	0.00425074	-1.4547	0.239958	1.30436	1.05133	0.512254	0.237273	-1.2472	-0.102807	0.0535372	0.166732
rs10954874	0.00425224	-0.760915	1.2666	-0.347673	0.293577	-0.172262	-0.0113991	-2.29446	-0.159353	0.680745	0.606911
rs72675723	0.00425258	1.00849	0.168517	-1.3445	-0.103456	-1.18016	0.571205	1.08806	0.467824	-0.486343	0.479692
rs1077934	0.00425357	0.458575	-0.0347615	0.188818	0.200851	-0.490514	0.441827	0.380199	1.08782	0.131438	1.45331
rs200463652	0.00425586	0.86552	1.09707	-0.470298	-0.159162	-0.776609	-1.21476	-1.00576	0.741038	0.190295	-0.967164
rs7141128	0.0042561	0.0653436	-0.46543	-0.143804	1.6603	0.28345	-0.258033	-1.03177	0.714656	1.22034	-1.1506
rs4916713	0.00425697	0.0856316	-0.333374	0.906731	-0.802456	0.607341	0.21399	-0.223069	-1.05907	0.314089	0.986236
rs73174230	0.00425788	-0.00603527	0.843262	0.0889615	-0.617837	-0.204375	0.148551	0.695602	1.87481	0.769816	0.0534586
rs117587145	0.00425795	0.615885	0.40179	1.86638	0.776607	0.816116	1.11338	-0.286616	-1.13953	0.635129	1.37476
rs150523166	0.00425855	0.17782	1.29807	-1.62897	0.00505624	0.334968	-0.323645	-0.369075	-0.353609	-0.336593	0.174553
rs148976187	0.00425891	0.529326	1.10913	-0.403455	0.565891	1.37942	0.279694	-0.263013	1.85287	2.01153	1.2527
rs73879558	0.00425953	-0.348763	-0.389104	-1.09707	0.847434	0.85576	-1.01801	-0.767178	-1.76783	0.241168	0.639249
rs1451187	0.00426246	0.78183	-0.0490418	-0.06721	2.95909	0.0937393	-0.180765	-0.17925	-0.181869	1.68539	-0.844035
rs55680213	0.00426262	-2.06309	-1.49609	0.925971	1.22129	0.436615	1.10339	-0.058002	0.247655	1.56799	-0.410089
rs17397530	0.0042632	-0.288696	-0.121819	1.50594	1.07175	-0.0829873	-0.609881	1.23056	-0.918268	-0.829702	1.66569
rs76705899	0.00426363	-0.361383	-0.312491	0.00666779	-1.27703	-0.48749	-0.233979	-0.425123	-0.0914568	0.0282308	1.33968
rs35582900	0.00426465	0.698668	1.2808	-1.52635	-1.32698	0.829668	-1.8584	1.12241	-0.596373	0.615452	-0.504431
rs10800866	0.0042669	1.6087	0.863334	0.220939	1.44109	0.147257	-0.0584717	-0.511868	1.38614	-0.0829137	0.623226
rs4854059	0.00426777	-1.50983	0.043286	-0.178507	0.807053	-0.771629	-1.6336	-1.01501	0.683867	-0.610778	0.461658
rs12747796	0.00426934	0.775519	0.23403	-0.522863	-1.27461	0.759214	-0.225216	0.181938	0.768981	2.13184	-2.16737
rs1738817	0.00427043	-0.862221	-1.05996	-0.751858	-0.150297	-0.115819	-0.0836792	1.07279	-0.490264	-0.199419	0.667277
rs34764311	0.00427198	-0.912102	0.215546	-0.788941	-0.643142	-0.852957	-0.0842006	1.30785	-1.35632	-1.05989	-0.848795
rs116890978	0.00427252	-0.947552	-1.3994	-1.28785	-0.926044	0.389164	-0.975063	0.151644	0.884659	0.976524	-0.432121
rs9862997	0.00427296	-1.80304	-1.36536	0.14105	0.16351	-0.684387	-2.16846	-0.191521	-1.92121	-0.877571	0.781357
rs10896024	0.00427383	0.0587534	0.377237	0.81701	1.31164	0.122483	-0.108301	-1.23171	0.95126	0.693957	-0.826474
rs72717127	0.00427596	-0.513721	-1.7065	0.948018	0.585121	-0.193681	-0.651123	2.18768	-0.774954	2.26041	0.709659
rs11690331	0.00427711	1.51851	1.64397	-1.71492	-0.234914	0.325351	-0.432989	0.411323	0.705388	-1.55567	-1.10195
rs1898446	0.00427885	-0.080096	1.00786	-0.771276	-1.75609	-0.4576	1.81367	0.529747	0.606798	2.74917	1.5132
rs2270163	0.00427906	1.39108	-0.643196	-0.805717	1.71157	-0.356939	1.03167	2.0239	1.39408	-0.505716	0.818611
rs222975	0.00428019	0.548319	0.107774	-1.32996	0.590566	-1.46464	0.0922621	-1.54825	-1.1222	1.55808	-0.837172
rs7522660	0.00428019	-0.499904	-1.68575	-0.112546	-0.384487	-1.29357	-1.3043	1.4182	-0.34502	0.0460333	-0.23808
rs17744827	0.0042814	1.49767	0.98691	0.177843	1.58398	0.387836	0.0126572	0.133267	-0.0863998	-1.30731	-0.372188
rs1256719	0.00428336	-0.27164	0.116979	0.043788	-3.08978	-0.621034	0.223632	-0.0618332	-1.09657	0.0509864	0.981519
rs35465346	0.00428339	-0.861759	-0.265309	2.00028	-0.848744	1.27213	0.183284	-2.17817	-0.65066	-0.531807	-0.687795
rs7950650	0.00428367	-0.917506	-0.818772	-0.411252	0.274979	-0.210328	0.0282549	0.655591	-1.06197	-0.76576	-0.384711
rs570673430	0.00428477	0.584916	0.739345	-1.05381	0.160246	-0.0807107	-0.420167	-0.399665	0.147198	-0.434831	-0.950723
rs4871730	0.00428544	0.466836	0.383734	-0.549415	0.859045	0.234546	0.80859	2.02937	-0.73571	1.70498	-0.179109
rs75329135	0.00428591	-0.565508	-0.926106	-1.44999	0.163174	0.41766	0.764293	1.3759	0.181944	0.671815	-1.29063
rs13168551	0.00428635	-0.00176302	-0.099537	-0.619667	0.932696	0.215625	0.2342	1.10127	0.451999	0.429547	0.0408622
rs77765903	0.00428682	0.942345	0.288458	-1.56273	0.630566	-1.32434	-0.257723	-0.654139	-0.87836	-2.02524	2.05949
rs2263149	0.00428981	0.0981593	0.324069	-0.86965	0.152243	-0.173157	-0.748493	-0.346069	0.692809	-0.385557	0.821796
rs11221876	0.00429004	0.64447	0.76557	-0.846047	-0.593081	2.37235	0.207857	1.72028	0.873259	-0.123292	-0.872825
rs34316479	0.00429026	-0.554923	-0.64954	1.73351	-0.0317179	0.597933	0.483866	-1.20028	-0.0591388	-1.1928	-0.195626
rs13225910	0.00429149	-0.178431	-0.565684	0.118204	-1.43044	-0.0413292	-0.74952	-0.373439	0.692529	-3.13628	0.577055
rs115663645	0.00429229	-0.195346	-0.883293	-0.608581	1.10036	-2.26378	1.11169	0.462895	-0.709969	-0.408543	-1.05072
rs286855	0.00429251	-1.44316	-1.51959	-0.0629234	1.72218	0.886691	-1.08113	0.431894	-0.633346	-0.947431	0.2122
rs150701144	0.00429261	0.553671	1.08747	0.626551	3.43222	-0.694894	0.778401	1.30425	2.2648	-2.5021	-0.386942
rs62174767	0.00429337	0.613938	1.30491	0.397767	0.341462	-0.675947	1.0753	0.558584	0.735253	-1.26468	1.66352
rs79161989	0.00429396	-2.5398	0.151395	-0.174743	0.260427	-0.466991	1.0605	0.857707	-1.15662	0.463594	-1.05255
rs6929700	0.00429403	-0.884334	-1.10478	-0.41754	-0.637722	-1.27289	0.713741	-0.551735	-1.26349	-0.588326	-1.18883
rs2105621	0.00429413	-0.450337	1.41824	0.384845	-0.508158	-1.2858	1.78046	-0.520902	-0.303375	0.736421	0.641842
rs9861603	0.00429569	-0.0299928	2.16781	-3.02698	0.605015	-1.64207	-1.20311	-0.569035	0.732269	1.02744	-1.17824
rs16840488	0.00429608	-0.906373	-0.964906	0.579495	-0.973046	0.529502	0.586662	0.0177687	-1.72449	0.816509	-0.973598
rs58860987	0.00429631	0.301434	0.922551	0.719608	1.63697	0.34529	0.535029	0.975763	0.0179282	0.0823863	0.961477
rs534719068	0.00429641	-1.79731	-2.29881	0.375457	-1.87568	0.0310037	-1.13538	0.0459647	-2.05557	0.608196	-0.00910042
rs16846228	0.00430156	0.756127	1.142	-0.557183	0.194238	0.502546	-1.00766	0.142166	-0.132777	-0.791238	-0.0744935
rs11756132	0.00430405	-1.39458	-0.800552	-0.0570866	-2.79866	-1.09077	0.107548	-0.552032	-1.73741	-0.849423	-1.81618
rs4270945	0.00430416	0.677872	-0.0996597	-1.00082	0.010304	1.29131	0.898011	1.51214	-0.40081	-0.148719	-0.721563
rs11251967	0.00430458	0.0239098	-0.623403	-1.07828	-1.00509	0.335341	0.516796	-1.43237	0.0139084	0.311486	0.0326716
rs948411	0.00430646	-1.19827	-0.0130523	1.30023	-1.38061	-0.81198	0.655886	0.189044	-0.579304	1.13665	0.160622
rs113227884	0.00430669	-0.177662	-0.960067	-0.391953	0.940105	1.4299	-0.86559	0.119569	-0.464742	0.834755	-1.93196
rs1383568	0.00430702	1.06202	0.937444	1.34145	-1.04937	0.82991	0.750025	0.075745	-0.99943	-0.0467731	0.800389
rs4035772	0.00430823	0.654756	-0.142519	-0.41767	-0.0405782	0.111695	1.14896	-0.381166	-0.354402	0.26476	0.145646
rs10141201	0.00430928	-0.38532	-0.620902	-0.88073	-0.125419	0.347519	1.16508	-0.670825	0.810447	0.17516	0.336009
rs1852405	0.00430933	0.0710208	-0.348017	0.764439	0.189649	0.710231	1.96999	-0.229606	-0.258799	0.724421	-0.752156
rs147900143	0.00430934	1.47922	1.69675	-0.490808	0.210448	1.54727	0.905657	0.091523	-0.623368	0.743028	1.96155
rs2781004	0.0043095	-0.228877	-0.707293	0.49724	1.35971	1.30446	-1.31359	1.30593	1.41775	-1.21315	0.140775
rs116861781	0.00431027	-0.0980291	-0.472589	0.181697	-1.43603	-0.463746	1.45567	-0.263141	0.388994	1.35141	-0.287219
rs884118	0.00431085	-0.0785581	0.429488	-0.519026	1.41429	-0.0547012	-0.945434	0.500472	0.11768	0.753913	1.39256
rs13435638	0.00431109	0.0850058	0.19884	0.727496	-0.649473	-0.0325342	0.793931	0.070519	-0.154947	-1.15146	0.529437
rs185234847	0.00431207	0.802713	0.519025	3.03623	-0.875193	-0.384216	1.28563	-1.88432	-1.24833	-2.17325	1.10006
rs10092053	0.00431315	-0.116547	-0.671629	-0.499704	-0.522636	0.0258964	0.907914	-1.18926	0.219079	1.94768	0.390641
rs13355698	0.00431352	-0.289255	-1.25033	-0.10114	-1.29416	-0.233259	0.494463	2.0497	-0.134336	0.678462	1.15659
rs4875095	0.00431367	-0.754811	0.247086	-0.187132	-0.600467	1.263	-1.1369	-0.777099	0.620761	-0.260435	0.920873
rs10138860	0.00431477	0.989355	1.04408	0.814424	-0.884682	-0.138673	1.22642	-0.765046	-0.439868	0.216575	-1.08812
rs55708329	0.00431557	0.0607265	-0.246449	-0.313202	0.762311	-0.110926	1.21182	0.253879	-0.599185	-1.46877	-0.850326
rs117597915	0.00431577	-1.18947	-0.639619	1.50491	0.554809	-1.33222	-0.0673189	0.206793	-0.680593	0.429079	-2.53697
rs78032941	0.00431645	0.433824	0.538142	0.923532	0.037246	0.712044	0.726027	2.79659	0.00722097	1.88827	-0.844181
rs6680700	0.0043165	0.583301	0.879814	-0.744186	-1.11845	-0.70437	-0.0571961	1.47882	1.40393	-0.346548	0.420024
rs988489	0.00431679	0.111228	0.13072	-1.65525	-0.424086	-0.800864	-0.0391324	0.456319	-1.27233	-1.25115	0.321233
rs2436909	0.00431698	-1.52313	-1.33666	-0.79256	-0.591239	-1.20366	-1.06752	0.115987	-0.352761	-0.294279	-0.445645
rs61975157	0.00431711	-0.233168	-0.329067	-1.04417	0.157216	-0.891858	-0.439069	0.563462	-0.880165	-0.704542	-0.307147
rs113318577	0.00431782	1.774	-1.22474	-0.155804	-0.612572	0.212339	-0.351453	1.57695	0.773942	0.502518	0.724709
rs150551296	0.00431794	-0.293776	0.891017	-0.505584	1.27547	-0.213989	0.889567	-0.349182	0.730875	1.38937	-1.00949
rs11144698	0.00431964	-1.90732	-0.691358	0.522177	-0.001074	0.2583	0.872363	0.291994	-0.254064	-0.650079	-1.00012
rs2240034	0.00432158	-0.223178	1.34439	-1.24552	-0.0580839	-0.142023	-0.540472	-1.722	0.915417	1.38162	0.158696
rs625778	0.00432205	0.632228	0.494796	-0.166525	-1.65762	-0.522934	-0.688492	-1.05253	-0.846044	-0.788914	-1.07221
rs113660495	0.00432235	1.8065	0.897814	0.944682	-0.50587	1.65858	1.01717	-2.06812	-0.229197	-1.04653	0.13347
rs76208583	0.00432282	0.0619707	2.04738	-0.373045	0.301313	-1.28263	1.22702	0.214019	0.214839	0.0577532	-0.897115
rs149000636	0.00432478	0.260439	0.193786	-1.30591	0.0228529	-0.399172	0.943755	-0.231096	-0.0418229	0.368824	1.0426
rs11155982	0.0043249	1.13236	-0.317881	0.283444	1.11269	0.213837	0.216233	-0.501341	1.62615	-0.711619	0.624516
rs72704926	0.00432514	1.68055	0.889897	-0.697375	-0.73603	1.0382	0.381312	0.106155	1.10797	1.48634	1.25302
rs117049348	0.00432662	1.64123	2.41848	-0.570411	-1.45432	0.0424405	1.48507	0.478411	2.78746	-0.504765	0.379568
rs10753167	0.00432719	0.653363	-0.58274	-0.491986	1.06053	1.01474	-0.289717	0.527618	0.63876	-0.905508	-0.710407
rs10981922	0.00432728	1.42629	0.794429	-0.301307	0.760107	0.118644	0.480452	1.19688	1.81806	-0.0276774	0.880314
rs77714251	0.00432736	0.907172	0.509166	-0.206041	0.925838	1.2388	-0.554085	0.206352	0.602731	0.275333	-0.965102
rs62087146	0.00432846	0.286518	-0.567086	0.213027	-0.8987	0.178522	1.79619	-0.744549	0.194693	0.786567	0.0503605
rs11991830	0.00432934	0.153281	-0.26722	0.788289	0.0771882	-0.135088	0.535431	-0.962993	-0.223608	-0.00652314	0.55277
rs576303442	0.00432972	0.481519	1.10188	-0.521357	0.329577	-0.739508	-0.0261401	-0.0631616	1.52813	-0.816047	0.021258
rs140242093	0.00433086	-0.774638	-1.2432	0.654225	0.161479	-0.66825	-3.21823	0.592181	-1.0796	-0.933824	-0.11526
rs75454995	0.00433182	0.484345	-1.65342	-1.00875	0.500135	-0.687759	-0.613787	1.04626	0.133933	-2.90261	-1.81655
rs16831489	0.00433216	-0.460992	0.192504	1.12336	-0.0772738	0.0489588	-0.972506	-0.400372	-0.434484	0.601129	0.61878
rs218069	0.00433401	-1.99757	-1.54704	-0.514633	0.54115	0.963561	-0.881002	-1.17041	-1.09632	0.709377	1.31488
rs337866	0.00433465	0.512859	2.19832	1.07667	-1.53593	-1.15202	1.83906	0.616609	1.54396	-0.913471	1.13032
rs1475253	0.00433524	-0.321408	-1.48617	-1.67277	-0.341512	1.19264	-0.433595	1.98411	-0.55396	0.344876	-0.646402
rs10881721	0.00433708	0.182051	-0.480489	1.28315	0.0100758	-0.391715	0.727877	-2.09647	0.99186	-1.37388	-0.865405
rs72624106	0.00433774	-0.814424	-0.283257	-0.755504	0.0424599	-0.941559	0.488505	0.305108	1.42631	0.00323513	1.18606
rs3901284	0.00433788	0.546783	0.263224	-0.285997	-0.781695	-1.31521	-0.853838	0.29448	1.20339	-1.56258	1.69784
rs2451281	0.0043383	-2.19349	-0.545027	0.0578363	-1.13367	-0.118929	0.83229	-1.61402	-0.847867	-0.117585	-0.264593
rs74389478	0.00434213	1.18366	0.988474	1.68118	0.726352	-0.755607	-0.645158	0.492735	0.894863	0.589531	-1.24803
rs35530068	0.00434218	0.494468	-0.25899	-0.764869	0.308032	-0.936294	0.102414	-0.428417	0.0503326	-0.566965	1.09305
rs6673614	0.00434467	-0.0245048	0.197591	0.396583	-0.0319512	-0.804102	-0.220609	-0.113509	0.80279	0.0748451	-0.0374021
rs113881512	0.00434482	-0.739866	-0.156711	-3.39531	1.39527	-1.02114	-0.1541	1.50883	-0.474297	0.809149	-1.03308
rs1123507	0.00434536	-0.847656	-2.04151	0.208598	0.93909	-0.201445	1.14254	-0.498368	0.817191	-1.21904	2.50144
rs12615237	0.0043462	0.282753	-0.494142	0.508757	-0.499178	0.660498	0.255079	1.04693	-0.220388	-0.374245	0.309117
rs79416388	0.00434671	1.83726	0.279943	-0.944931	0.4818	0.294084	0.243746	-0.834026	-0.951991	0.00977146	-0.757497
rs6726889	0.00434741	1.51779	0.293525	-0.652027	-0.518691	0.371171	0.0543927	0.441877	-0.546179	0.529929	-1.57963
rs10273694	0.00434798	-0.518593	-1.05127	-0.802343	0.413235	0.699868	-0.380542	-2.01815	-2.31138	0.916772	-0.98102
rs2181015	0.00434842	0.416492	-0.2907	-1.40165	1.0471	1.49721	1.54695	-1.12857	-0.703677	1.32785	-0.355145
rs138392459	0.00434945	-0.184015	1.34155	0.617551	-0.0807516	-0.367485	-0.3341	2.98099	1.71702	-0.49449	0.103233
rs34320932	0.00435044	-1.26062	-1.60152	1.11499	-0.0731059	0.938012	-0.293464	0.515843	-2.52714	-0.802762	0.361071
rs28552104	0.00435083	-0.788086	-0.491113	-0.280105	-0.995565	0.363765	1.54562	-1.52278	-0.537344	2.73919	0.481126
rs10850342	0.00435088	-0.939704	-0.0107708	1.8404	0.885672	0.0863592	3.78543	-0.214676	-2.26234	-0.334855	0.0935234
rs7683271	0.00435464	0.22175	0.25729	1.61093	0.247985	0.111821	0.95935	0.893286	0.84852	-0.76956	0.0171428
rs3071973	0.00435479	-0.549322	0.794474	0.323902	0.519343	-1.25665	0.104639	1.16637	0.274462	-0.821705	0.1211
rs2106233	0.00435739	-0.714854	-0.237418	1.68774	0.0470936	-0.571098	0.00664539	-1.06268	0.104169	0.550404	-0.952845
rs78758478	0.00435795	-2.43593	-1.94538	-0.116414	-1.52063	0.0381007	-0.979739	-0.202774	0.230627	-0.970674	0.490366
rs59027692	0.00435851	-0.695357	-0.217015	0.652257	-1.33244	-0.741541	0.0163421	-0.140373	-0.821555	0.932968	-0.0378581
rs12509611	0.0043608	0.782465	1.01332	-0.956632	0.735456	1.79804	-1.04188	0.742668	0.223651	0.0489896	-1.10499
rs10062831	0.00436092	0.560973	0.302925	1.88551	0.2001	1.315	-0.00376609	2.2196	-0.0743195	0.391021	-1.47002
rs8091391	0.00436133	-0.530682	-0.0730216	0.378496	-0.358848	-0.528381	-0.811385	0.0629207	0.849951	2.29308	-0.247178
rs2001617	0.00436158	-1.06538	-0.78365	-0.347397	-0.730993	-2.47581	-1.54222	-1.32144	-1.93533	0.216582	0.105285
rs71583340	0.00436161	0.212682	0.0777346	-0.187745	-0.291259	-0.50048	-0.889735	0.451374	0.612877	0.32981	-1.72521
rs71526752	0.00436177	-0.64279	-1.1839	1.18651	0.5224	-0.184855	0.388125	-0.57856	-0.103508	-0.738496	-0.238226
rs112282216	0.00436275	-0.495696	-0.451145	-1.14854	0.864587	-0.644362	-1.87864	-1.64094	0.623576	-0.815813	-0.259881
rs78719698	0.00436327	0.294256	0.0589462	-0.63204	-1.01794	-0.317852	-1.1726	-0.478387	-0.0503969	0.982994	-0.145134
rs62648710	0.00436355	1.30076	1.26113	-1.25204	-0.240041	-0.540864	0.321043	0.24633	0.750568	-0.394094	-0.639737
rs13045827	0.00436484	1.33544	1.4537	-0.126453	-0.00634224	-0.563915	-1.90857	0.414906	-0.64868	-0.472478	-0.1419
rs117728116	0.0043656	-0.378579	-0.253002	0.561027	0.712926	0.444893	-0.39417	2.32656	1.19117	-0.937476	2.44847
rs534829883	0.00436672	0.408093	0.429958	0.864433	-0.0870863	0.778703	-0.451289	-0.235911	0.105986	-1.12218	0.924216
rs71519707	0.00436743	-1.61947	-0.0508439	0.76657	0.626133	1.63528	1.09561	-1.49432	-0.347738	-1.40756	0.467714
rs9373310	0.0043677	-1.34548	0.295907	0.854444	1.7242	0.687655	0.775308	-0.0204794	-1.66678	-0.226808	-0.920878
rs6544726	0.00436848	0.142469	-0.771683	0.167454	-0.226584	1.39707	0.661591	-0.612805	-0.395893	-0.474827	-1.76805
rs2528907	0.00436895	-2.57694	-0.204246	0.777335	1.56454	0.854255	0.766846	-0.546592	-0.318457	0.772321	1.00442
rs34514413	0.00436916	-0.0939741	-0.195453	-0.977017	0.746042	-0.491606	0.672651	0.137609	0.336806	-1.76065	1.40141
rs36053385	0.0043711	-2.65561	4.12394	-1.51666	3.52078	-2.08996	0.748468	0.0745372	1.93225	0.249601	1.25288
rs2016465	0.00437133	-0.700194	-0.185072	-0.632905	0.508549	-0.593733	-2.73688	-0.592874	-0.60417	-1.88268	1.14084
rs114339393	0.00437194	0.0488076	1.0447	0.229179	0.517582	-0.720491	-0.666221	1.77553	-0.610412	0.272081	0.348577
rs117787008	0.00437212	1.08472	0.760001	-0.0927797	1.81844	0.937572	0.101344	0.631133	1.30376	0.430903	-0.725501
rs11730875	0.00437454	-1.79301	-1.16857	-0.488296	-1.04059	1.02535	-0.860425	0.938778	0.232291	-1.39958	0.289842
rs12940010	0.00437513	0.746533	1.05287	-0.431312	2.03336	0.348512	-0.213374	-1.27975	-0.772972	-0.211717	0.1757
rs719057	0.00437772	0.331992	0.533458	-1.34581	-0.194058	-0.345551	-0.571583	0.192882	-0.135131	2.02105	-1.24545
rs7979130	0.00437792	0.605913	0.0625943	-0.0218978	-0.269648	-0.0181573	-0.83133	-0.910775	-0.787871	0.709362	-0.1272
rs7217584	0.00438201	0.731827	-0.11257	1.08252	1.32451	0.0602172	-1.55119	2.09237	0.204782	-0.323212	-0.524045
rs4814648	0.00438236	-0.647595	1.41165	-0.215643	1.5245	0.296706	-1.88892	1.53323	0.549546	-0.0918355	1.05078
rs147209100	0.00438323	-0.360346	0.304431	0.643358	0.777675	2.46898	1.04494	0.184169	-0.112866	0.0165975	0.674783
rs1866918	0.00438508	-0.89706	0.0347441	1.29916	-1.78892	-0.367313	0.989787	0.518704	1.42227	-0.0684344	-0.0121635
rs147798657	0.00438679	0.0138096	-1.02824	-1.08006	0.978616	-1.53929	-0.867314	1.15077	-1.60803	-0.558313	-0.697786
rs2811192	0.00438787	1.29757	1.0924	0.433457	0.669406	-1.07966	1.13199	0.889845	-0.0340229	0.44769	-0.242245
rs114623519	0.00438939	0.401189	0.462372	0.041233	0.626764	0.194707	-1.04418	-0.510034	0.40938	0.600443	0.878446
rs149132429	0.00439079	-3.11778	-2.34795	0.332026	0.138704	-0.857081	0.399566	-0.744732	-2.92863	-0.363719	0.0945248
rs372490568	0.00439226	0.656921	0.786968	0.3186	0.253619	-0.764972	1.45482	0.846612	0.185619	0.00894437	-1.06242
rs111666147	0.00439694	-0.0336534	0.982103	-0.49555	-0.489809	1.03048	0.289959	0.513226	-0.31668	-1.08121	1.02288
rs547059875	0.0043977	1.01745	-0.187055	0.426786	-2.06713	-0.278932	-0.398448	0.304294	1.5926	0.546915	-0.587358
rs7825514	0.00439906	0.40472	0.192004	0.748428	-0.799911	0.824882	0.691967	0.761318	1.11883	-0.449563	0.503732
rs78517457	0.00439948	0.142628	-1.42702	0.221652	-0.320799	-1.51496	-0.333997	-1.5599	-0.114548	-0.607664	-1.64296
rs80167915	0.00439949	0.783134	0.955122	-0.35524	-1.06662	1.44596	0.515781	-1.2855	0.874847	0.685638	-0.0431156
rs10745795	0.00440005	-0.528338	-0.367772	-1.72995	0.0571288	-0.332923	0.126054	1.86773	-0.188385	0.193045	-0.738204
rs10880981	0.00440108	-0.443601	-0.690685	-0.142299	0.524912	-1.6192	0.933384	0.893916	-1.59188	-2.20643	0.525787
rs6499691	0.00440524	2.85387	1.34817	-2.24143	0.218631	2.10326	0.125994	2.0574	0.50565	0.00104912	-0.206984
rs218638	0.00440531	-0.421665	-1.20569	-0.791313	-1.11754	-0.198653	-0.404073	-0.383309	-1.88472	-0.124053	-1.09828
rs62405489	0.00440553	0.0826054	-0.268216	0.206394	0.81447	2.24157	-0.200594	-0.58165	0.298918	-1.03142	0.627489
rs6109068	0.00440611	0.0138768	-0.817849	0.118864	-0.164286	1.48974	1.3319	0.23169	-0.717988	-0.662618	-1.26577
rs10095188	0.00440827	-1.00671	0.442743	-0.548067	-0.278593	-0.552916	-1.88405	-0.92587	-1.50959	0.274002	0.147816
rs116232721	0.00440939	-0.715864	-0.337846	0.0627885	0.0373294	0.724929	0.842466	-1.75539	-0.577269	0.477229	-0.168108
rs2325322	0.00441033	-0.78269	-0.73615	-0.910755	0.414756	0.0465258	0.350939	-0.105085	0.499507	1.03607	1.57196
rs12121665	0.0044106	0.767825	0.404159	0.165289	-1.82145	-0.389466	-0.424174	0.105871	0.208417	-1.37285	-0.706928
rs2578401	0.0044111	1.40766	2.60393	0.437075	-0.912877	0.180319	0.294531	0.919304	0.306826	-1.14401	-0.311555
rs118042183	0.00441164	0.194107	0.388634	-0.328714	0.0535411	-0.118518	-0.544754	-0.565607	0.959417	1.41933	0.232698
rs9326755	0.00441217	-0.084134	-1.15914	-0.310505	-0.692154	-1.0752	-1.20158	2.54147	1.18005	0.415263	1.00616
rs74594041	0.00441229	-1.15892	-0.507694	1.59832	0.85702	-2.05279	0.298621	-1.14688	0.64258	0.082921	0.693437
rs5792593	0.00441438	-0.938302	-1.70467	-0.263298	0.385918	1.43303	1.08423	-0.0077887	-0.848363	0.230101	1.32149
rs10763548	0.00441469	0.00224939	-0.974055	0.223294	-0.0895144	-1.10579	-1.10211	-0.196762	0.527943	0.237138	-0.320379
rs2206333	0.00441585	-0.45639	0.780002	-0.617553	1.11496	1.34088	-1.03503	-0.722421	-0.257497	0.0228472	-0.254944
rs139799976	0.00441677	0.524684	0.522028	0.493548	-1.12864	-0.599768	-1.45331	-1.39225	-0.396822	-1.25291	0.156073
rs10848041	0.00441691	0.381545	0.31171	-1.11553	0.284921	-1.33403	-0.49522	-1.4532	0.216172	-0.74044	0.794357
rs112671224	0.00441694	0.136149	-0.221208	0.127976	-0.619553	-0.835412	-0.285295	-0.532971	-0.217039	0.103375	-1.6271
rs4930351	0.00441712	-1.49433	-1.81705	0.0475671	-2.32289	0.278913	0.688072	0.789674	1.37422	-1.55837	-0.520282
rs112575646	0.00441855	-0.304695	-0.75298	-0.736341	-0.265946	0.507861	-0.412359	0.59708	-1.04115	0.24033	-1.24174
rs115531887	0.00442249	-1.07752	0.328346	0.424466	-0.427377	-0.0113399	1.6295	-0.341055	-1.42204	0.584946	0.516419
rs149349326	0.00442257	0.218845	-0.535819	0.949099	0.423539	-1.64952	-0.192644	0.649537	0.853613	-0.0945984	-0.128141
rs9548139	0.00442257	0.645033	0.113775	1.52909	-0.924127	1.53694	-1.18018	-0.705955	1.88612	-1.48008	0.0537321
rs111848580	0.00442277	-0.199882	-0.866668	0.30078	0.215055	-1.27714	-0.411998	1.44427	-0.0366794	-0.581121	-0.0141472
rs79228333	0.00442316	-0.62495	0.540382	-0.40842	-0.982995	-0.399861	-0.967213	0.182394	-0.804821	1.52206	0.0568862
rs75924474	0.00442475	0.207436	1.0265	1.77663	-0.614904	0.824436	0.642725	0.0119756	0.543762	-0.443677	-0.537257
rs117506057	0.00442523	-0.538377	-1.10082	-1.04988	-0.0732339	-1.06786	-1.30014	0.0964554	-0.241885	-0.0493088	0.52328
rs17880081	0.0044258	0.675929	-0.0687505	1.21915	0.427671	-0.112429	-0.00101075	0.424954	-0.926477	-0.306336	1.8954
rs1552138	0.00442595	-0.863139	-0.124922	-0.811822	-1.0457	-0.48423	0.408294	-0.90046	-0.490891	-1.32933	-0.499334
rs117250777	0.00442613	-0.674112	-1.84068	0.648984	-0.38876	-0.413256	1.11404	0.9133	-1.47888	-0.0407878	-1.09182
rs11101974	0.00442633	-1.42692	-0.642177	-0.867281	1.19619	-0.275393	-1.74109	0.0987631	-1.20172	-1.04186	0.257805
rs2144834	0.00442745	-1.73827	-1.17722	1.29845	-1.00749	-1.38594	-1.5772	0.126064	-1.14826	-1.8128	0.73089
rs41273126	0.00442769	-1.46466	-1.76894	0.836243	0.867651	-1.8351	-0.339991	-0.31574	0.538572	-0.154501	2.33464
rs6035948	0.00442946	-1.26656	-0.978704	0.514686	-1.82028	-0.557062	-1.41764	-0.041381	1.49635	-0.357348	-0.418241
rs17875880	0.00443478	-0.388356	0.648461	0.827606	0.0104123	-0.514733	-0.227777	0.27016	0.188255	-0.994271	-0.00163874
rs7657357	0.00443487	0.0864498	1.43273	0.868089	2.23702	1.72091	0.510123	-1.27862	0.88629	-0.199164	-1.56336
rs35063382	0.00443612	-0.175504	0.200002	-0.322628	-2.13674	2.11286	0.764564	-1.97376	-0.218947	-0.156393	-0.639248
rs12277781	0.00443708	-0.544356	-0.268081	-1.45296	0.407783	-0.142157	-0.268077	-0.36003	-1.42241	0.559807	1.34259
rs11642667	0.00443715	0.59377	0.489324	0.527393	0.121202	1.4137	0.178462	1.33551	-1.3348	0.0445988	1.2767
rs741446	0.0044383	2.14568	0.607176	-2.68457	0.148525	0.436931	0.115847	2.37373	-0.111424	-0.756493	-0.400511
rs9357786	0.00443871	0.803625	1.95736	0.757811	-0.721955	0.0243272	-0.772831	0.257914	-0.431104	-0.474866	-0.164266
rs76945249	0.00443934	0.908589	0.32377	1.00333	-0.641714	0.109435	-1.52044	0.721073	0.878341	1.73664	0.85191
rs9943875	0.00443938	-0.935294	-0.630449	0.30121	-0.286933	-1.00919	-1.04246	-1.75965	-2.21593	-0.496811	-0.597371
rs78134946	0.00444187	0.50647	0.0689084	-1.11598	-1.33859	0.724678	-0.690451	1.108	-0.0615833	-1.5414	-2.56632
rs200464744	0.00444253	-0.39478	0.965851	-1.35454	-2.25107	-2.25249	-0.206997	-0.237705	-0.808301	0.147943	-1.73981
rs111173978	0.0044448	-1.12484	-1.20906	0.631656	-1.36211	0.492469	-0.165454	0.268923	1.19532	0.837545	-0.946942
rs6886533	0.00444514	0.103692	-1.01509	-0.44835	-1.46231	-1.57856	0.616777	1.05306	-0.794403	0.0914394	-2.26579
rs4747516	0.0044459	0.339825	0.139842	0.801689	-0.34378	0.486076	0.452062	0.95695	-0.82151	-0.303823	1.17494
rs11944998	0.00444813	1.39147	0.0798829	0.224279	-0.182898	0.0175167	-0.42926	1.34394	0.113029	1.11024	-0.147829
rs144191596	0.00444827	0.504478	0.864094	-0.068297	-0.628356	0.566632	-2.14407	0.632892	1.67374	-1.45069	0.642812
rs7004367	0.00444972	0.749829	-0.0846239	-1.30034	-1.36531	-1.38649	-1.56735	1.89387	-1.1023	0.411031	1.59216
rs13266700	0.0044501	0.924479	1.57285	-0.625789	-0.382204	0.590657	0.808684	-0.388399	0.535405	-0.466889	-1.60457
rs3827204	0.00445048	0.703725	1.48457	-2.09815	-0.0540706	-3.3793	-1.56811	-0.0522257	0.906294	2.75295	-1.67083
rs10973621	0.00445108	0.953224	0.420491	-2.01761	-1.29279	0.157748	-0.151536	0.301071	0.129513	-0.0909358	0.152696
rs4131290	0.00445239	-0.627661	0.231975	0.756871	0.0668448	-0.649207	0.505115	0.834024	-0.60805	1.48284	-0.159292
rs192767	0.00445296	-2.11154	-1.33856	0.0698197	0.913071	-0.707387	-0.034451	-0.553179	-0.746872	-1.45988	-0.530364
rs34907715	0.00445497	-0.357717	-0.0232919	0.475439	-0.378025	0.0684817	0.302659	0.68138	1.10128	-1.82338	-0.349321
rs113242790	0.00445681	0.57147	0.126492	-2.20691	-1.1063	-0.82196	0.0327626	-1.44913	-0.544205	0.0937032	-0.541061
rs200514588	0.00445792	0.620695	0.923509	-2.67217	0.901586	-0.812866	-0.667399	0.47406	-0.681109	-0.0416948	-1.60267
rs4716437	0.00445799	0.0470332	-0.39545	-0.0651662	0.240119	-0.986065	0.829271	-0.654709	1.54685	-1.83176	-0.19992
rs77006906	0.00445885	0.73204	-0.664321	0.198938	0.105114	0.42995	-0.0934459	-0.324844	0.324931	-0.156889	-1.40292
rs2045076	0.00445924	0.186885	0.165113	-0.861131	1.34325	-0.352956	0.39465	0.755175	-0.62889	2.18068	1.11649
rs56105820	0.00446033	0.535609	1.05886	-0.17516	0.791958	0.302924	1.60803	-0.38609	1.34249	-0.440032	1.11583
rs2842644	0.00446355	0.439409	0.493527	-0.553187	-0.284376	-0.635363	-0.410017	0.552319	0.872767	-0.807151	-1.38836
rs11068202	0.00446402	0.208496	-0.131214	0.865235	1.06168	-0.264078	-0.431658	-0.150768	-0.65467	-0.272304	0.267199
rs76680098	0.00446402	0.396939	-0.0243259	0.360267	-0.0856041	0.661878	0.525482	0.167722	-0.379903	-1.7129	1.20295
rs4704943	0.00446424	0.675898	1.12751	0.20194	-0.0840059	-0.152477	0.757326	1.09178	-0.734324	0.213604	-0.41981
rs1562229	0.00446568	0.372977	0.142898	0.979497	0.927851	0.897702	1.90934	0.480031	-1.54482	-0.0817122	0.340055
rs146963301	0.00446597	-0.576911	-0.218689	0.660989	-0.940552	-0.649925	1.73513	-1.56656	-1.87089	1.04968	1.17781
rs181470210	0.00446845	1.37791	1.58527	1.00613	0.685934	0.849033	-0.158009	2.25465	-0.433489	-0.802992	1.18259
rs11177655	0.00446896	-0.621243	-1.41628	-1.20067	-0.418628	0.830145	-0.650831	-0.178544	1.17364	-1.11747	0.559048
rs6011040	0.00446927	-1.25638	-0.546807	1.30634	0.174336	0.57028	0.283208	1.08371	0.303139	0.399529	2.40592
rs112928103	0.0044698	-0.0207884	1.07055	-1.96801	-0.591835	-0.622632	-0.483849	2.77835	0.409274	0.761961	1.28255
rs17060298	0.00447022	0.0653869	-1.10396	1.11769	-0.459343	-0.0902253	-1.05394	-1.03211	0.566015	-0.375269	0.415045
rs188510143	0.00447204	0.481753	0.669046	-0.419446	-0.114415	0.282758	0.523619	1.23876	1.27189	0.648468	2.26408
rs117591998	0.00447259	-0.720581	-0.812115	-0.387947	1.22686	1.7067	-1.44528	0.176774	0.968402	0.3803	2.05909
rs62440909	0.00447435	-1.02719	0.616026	-1.96101	1.96944	-1.92796	1.17602	0.472029	1.12736	-0.571984	-1.32506
rs147860802	0.00447518	-0.740065	0.608716	1.78097	0.245714	-1.29854	-0.860482	-0.992017	-1.04472	1.24165	1.22126
rs587162	0.00447529	1.00053	-0.0217692	0.912066	1.22825	0.60289	-0.0614539	0.0644569	0.642667	-1.50501	-2.86441
rs79147513	0.00447554	0.239444	1.77745	1.53137	-0.479712	1.03363	-2.06181	-0.552179	-0.26906	-0.767536	1.64198
rs72774647	0.00447682	-1.98251	-1.82226	-0.435533	-0.331351	-0.233728	0.275717	-1.89012	-0.62856	-0.138974	-0.311847
rs4798067	0.00447717	-1.19266	-1.81217	0.458465	2.83493	-0.0414652	-1.69986	-0.360883	0.260173	-0.186142	0.929779
rs529858	0.0044773	-0.111691	-0.608737	-0.281392	0.67308	-0.933237	-1.30718	0.20728	0.690181	-0.403013	-1.1814
rs505320	0.00448025	0.500979	-0.180418	-0.807583	-0.664544	0.539666	1.50524	0.425221	-0.0428546	1.21502	-0.91634
rs2718175	0.00448075	-1.02362	-0.862055	-0.548879	0.533901	-0.207333	0.171133	1.02973	-0.113992	1.26213	0.563078
rs1110471	0.004481	1.19237	0.073565	1.1552	-1.33555	-0.266363	1.73091	0.850802	-1.625	-0.51111	-0.131392
rs944266	0.00448102	0.193939	0.238219	0.766939	-0.614641	0.0238903	1.57948	-0.185847	-0.405936	-0.0269395	1.10754
rs4360279	0.00448595	2.08733	1.34968	0.0346164	0.0127629	-0.393861	0.136466	0.223458	0.517498	-0.469811	0.532339
rs11522955	0.00448607	0.688517	0.240357	-0.48192	0.560793	-0.441436	-0.847595	0.230316	0.675976	-1.38346	-0.25202
rs72804480	0.00448656	0.808311	0.0358516	-1.14493	-2.03787	-0.00528327	-1.16695	3.31433	-0.629462	-0.575413	-0.0575095
rs2601089	0.00448666	-0.967293	1.82046	2.55263	0.845631	1.57834	3.718	-0.813616	-1.03587	-0.362309	0.575423
rs9387307	0.00448871	0.148271	-1.15144	0.373097	-1.23086	1.14986	-0.329786	0.381919	1.03227	-0.106459	0.708253
rs7002325	0.00448876	0.51372	1.05634	-1.14536	-0.0662936	0.165696	0.449866	1.35642	2.72814	-0.250917	-0.0900359
rs10784314	0.00448879	-0.532872	-0.159373	1.27236	0.300689	0.452088	0.807163	-0.893953	-0.268588	0.258215	-0.397491
rs9397836	0.0044901	-0.6199	0.162883	-1.22896	1.20659	-0.210504	-1.78597	0.272982	-1.90883	-1.30464	-0.629236
rs67365003	0.00449088	0.800056	1.44555	1.24601	1.72754	-0.57002	0.464203	1.37437	-1.73616	-0.710917	0.665527
rs56896160	0.00449221	0.167445	-0.0325049	-0.331432	0.729705	0.954297	-0.951941	1.16679	-0.422745	-0.0328641	-0.196668
rs148869197	0.00449395	1.98197	0.446816	-0.81876	-0.289082	0.306235	-0.39404	0.513171	1.35254	0.541673	0.442795
rs113404936	0.0044947	-1.21623	0.265946	0.873929	0.596125	-0.752397	-0.042701	-1.11038	-1.68202	-0.650949	-0.24437
rs116450168	0.00449536	1.88098	0.23346	0.869674	-0.67317	-0.916078	-0.140259	-0.19595	1.3297	-0.483453	1.12643
rs74734516	0.00449669	0.897661	0.680239	0.145675	-0.60948	0.107601	-1.15545	-0.448975	1.00786	0.54334	0.336231
rs7536734	0.00449962	-1.27998	-1.41968	0.645777	1.00519	-1.28359	2.1514	0.0204169	-0.521666	-0.999608	2.01812
rs201318389	0.00450005	0.0238708	-0.930944	0.246719	0.211918	0.541588	-0.742706	1.63027	0.653199	1.20495	0.0721535
rs560093355	0.00450279	-0.356804	-0.448825	-1.19144	-1.9544	-1.70496	-0.647099	-1.51162	0.642225	-0.00592567	0.545927
rs2393744	0.00450283	0.130322	0.287221	-0.313104	-0.263998	1.09151	0.391664	-0.490093	0.363868	-0.0467357	1.16743
rs116834554	0.00450406	-1.0358	0.29634	0.743303	1.0804	1.58642	0.0484925	-0.543458	-0.0200916	-0.0604205	-0.97671
rs145281359	0.00451079	0.206279	1.07536	0.484455	-0.29563	-0.247064	-0.699944	-0.934034	-0.418134	0.0137902	0.108149
rs201815113	0.00451112	-0.247809	0.220989	0.0924426	-0.89276	-0.406042	0.140149	-0.949212	1.52557	-0.330046	0.516345
rs2127473	0.00451168	0.134698	0.35094	0.277993	-0.954066	-1.42754	-1.66174	-0.894502	1.00629	0.348316	0.71311
rs7114324	0.00451305	-1.15603	-0.0898973	0.524298	-0.546922	0.724246	0.924426	1.75717	-1.54611	0.0387008	-0.0648765
rs74362578	0.00451315	0.507758	-0.943234	1.29366	-0.37358	0.120209	1.58013	-0.699861	-0.859987	-0.352798	-1.33207
rs10119377	0.00451423	-1.28961	-1.44228	1.64885	-1.73	1.31427	0.538859	-1.49602	-1.48794	0.990046	0.777058
rs11641106	0.00451562	0.0739074	0.31741	1.32922	0.871507	1.33428	-0.872926	-0.613313	1.11035	-0.515312	0.659737
rs7542684	0.00451626	1.23769	1.84773	-1.51601	0.469786	-0.355422	0.376699	-0.604526	-1.29477	-1.18456	-0.596544
rs17710801	0.00451653	-1.68305	-1.18813	0.74095	-0.0307168	0.384823	0.0926558	-1.83267	-1.1332	-0.392381	0.310284
rs12215216	0.00451664	0.236343	-0.340751	-1.10168	0.498135	-0.024676	0.411405	-0.180129	-0.919819	-1.07506	-0.00407389
rs77329347	0.00451701	1.01144	0.632178	0.997657	0.26486	-0.72447	-0.489855	-0.629631	0.756658	-0.732059	1.24811
rs576901042	0.0045171	1.02499	-0.0932982	-0.91397	-0.225502	-0.678824	0.751411	-0.874592	0.798276	0.386008	-0.727928
rs6512236	0.00451721	-1.09912	-0.855539	-0.540121	0.00863421	-1.24464	0.277812	0.0144172	-2.05728	-1.03903	0.969609
rs4812366	0.00451754	-2.91706	-1.75459	2.02841	1.50205	-1.19771	0.820787	0.430187	-0.730614	0.103476	-1.00922
rs4641385	0.00451812	0.0697907	0.976702	0.339587	0.163477	-1.08414	0.81567	0.360968	-0.311188	0.44181	-1.92018
rs10836659	0.00451965	-1.06428	-0.862359	0.271914	-1.77563	-0.901697	-0.237723	-1.15709	-3.16746	-0.269738	0.485439
rs2364932	0.00451967	-0.93288	0.156997	1.22026	-0.103986	0.75394	-0.407201	0.274152	-0.162761	0.908199	1.784
rs75750282	0.00451979	-0.196878	0.572856	1.18168	0.722497	-1.20445	-0.234682	-0.432743	-0.566269	-0.357853	-0.345688
rs56293917	0.00451986	2.14824	2.55008	-1.17693	0.434121	0.281289	-0.411793	0.661671	-0.394026	1.16993	1.61318
rs75229816	0.00452017	0.298074	0.6161	-0.117112	1.01186	0.400673	-1.23802	-0.69785	1.7076	-0.467271	-0.590474
rs12010811	0.00452052	1.36035	1.59617	-2.70783	1.44197	0.610883	0.519246	0.883173	0.479142	0.190511	-1.24248
rs55921913	0.00452231	0.272953	-0.371546	-0.0610128	-0.493151	0.0194455	0.713497	-0.68791	1.35913	0.948874	0.926897
rs55695904	0.00452483	-1.78518	-2.4848	0.882382	-0.334263	1.5457	-1.45209	-0.95346	-1.58815	2.0805	-0.948587
rs7479665	0.00452595	1.95457	2.22275	-0.238382	1.04698	0.759749	-0.541537	1.78461	1.9647	-0.0659166	-2.07185
rs1404183	0.00452786	-0.116425	-0.114518	-0.340717	-0.286481	-1.37908	-0.547279	-0.53115	-1.19323	0.439958	1.84984
rs12460495	0.0045289	1.03515	2.02944	-0.889062	-1.59335	-0.602085	-0.743838	0.295709	1.0789	-0.557381	1.39386
rs76936042	0.00453066	0.159271	-1.09072	0.322597	-0.680297	-0.183373	-0.431389	-0.281837	-0.121693	-1.52556	0.365637
rs74400058	0.00453112	-1.64789	-0.482853	-0.716231	1.08787	-1.20093	-0.13832	-1.68438	-1.45445	1.42902	-0.555572
rs12998056	0.00453192	2.13016	0.799277	0.259048	-0.546323	-1.01339	1.14031	-0.866575	1.90525	-0.0292766	0.857192
rs3734772	0.00453316	0.445523	0.190421	-1.60154	0.847646	-1.32256	-0.34512	-1.41444	3.03516	-0.134251	0.489668
rs4672571	0.00453394	0.664453	-0.0597072	1.16773	-1.32769	-1.48485	0.917598	0.308563	0.108398	1.52553	0.663631
rs5771315	0.00453495	-0.982591	0.450556	0.597919	0.197183	-0.6444	1.3988	1.05396	0.389161	0.547757	0.406422
rs6968929	0.0045351	-1.77419	-1.9139	0.629385	-1.37092	0.381516	-0.15576	1.3499	-0.721216	-0.388296	-0.355596
rs111975874	0.00453587	0.352428	-0.156244	-0.255039	0.426697	0.197985	-0.0733215	0.338173	0.456354	-1.92685	0.328541
rs56120338	0.00453669	-0.794551	-1.11748	0.388232	0.79436	0.183073	-0.0397179	-1.27228	-0.968468	0.698427	0.517113
rs531763330	0.004537	0.82986	1.20612	0.238714	-0.205754	0.547431	0.752508	-0.376631	0.75592	0.838769	0.225912
rs1091652	0.00453739	-0.816479	-0.607849	1.27808	0.16336	-0.50376	0.439587	-1.85482	-0.401826	-0.247013	1.83691
rs8184912	0.00453756	0.3246	0.138379	-0.857299	0.30711	-0.432292	-0.0202466	-0.756434	0.429136	-0.716626	-1.35321
rs62083509	0.00453776	0.51919	-0.0599975	-0.657514	0.356679	1.40321	0.104657	1.21643	1.88108	-0.307535	-0.266794
rs60284649	0.00453826	-0.622679	-0.775434	0.249175	0.01527	-2.1478	-0.666726	-1.22596	-0.0136422	0.826586	-0.172534
rs141576083	0.00453839	1.16259	0.596895	1.44627	0.401885	-1.66761	-0.111296	-0.349014	0.405861	1.37486	1.08198
rs34518901	0.00453925	0.499396	-0.161709	-0.567009	-0.509549	2.77487	-0.340066	0.345473	1.38869	0.984043	1.04854
rs67370758	0.00453948	-0.0631851	-0.206727	0.175205	-0.415176	0.279164	0.764688	-0.185829	2.35896	-0.502761	-0.281695
rs1353762	0.0045404	0.46401	-0.365913	0.309278	-0.732748	0.782835	-0.866502	-1.679	-0.141732	0.206976	-0.361282
rs142730568	0.00454187	-0.799372	0.507307	1.74918	0.496057	-0.0745728	0.462518	-0.0664578	-0.299408	0.671844	0.559047
rs16863425	0.004542	-0.480692	0.852942	0.411242	1.71699	-0.392212	-0.603304	-0.974831	0.773041	-0.683069	0.216452
rs10765711	0.00454282	-0.545712	-1.56088	0.443359	-0.911682	0.497097	0.842941	0.415871	-1.45871	0.547574	1.4455
rs71298407	0.00454383	0.536057	0.817248	-0.490161	0.802923	0.368903	0.49218	-0.189951	0.976926	0.663323	1.19884
rs12576389	0.00454416	-0.628423	0.00970453	-1.47794	0.432481	-1.42223	0.404188	0.58336	0.866786	0.916059	-0.270922
rs60810050	0.00454571	-1.74058	-1.89003	-0.959241	-0.34774	-0.775701	-1.70299	-0.736272	-0.362254	-0.565896	0.215159
rs140993711	0.00454589	-0.820824	-0.885214	0.574105	-0.0292723	-0.346671	-0.446549	-1.79194	-0.608117	-2.48413	0.531782
rs73900192	0.00454666	-1.13547	1.02124	1.5309	-0.727045	-0.312909	-0.138174	-0.736314	0.359007	-0.592695	0.149648
rs2821550	0.00454673	0.235033	-0.484055	0.905774	0.637181	-0.441059	-1.77269	2.56383	-0.144717	-1.3865	1.12779
rs7179901	0.00454882	-0.407465	-1.19622	0.37594	1.02603	0.281533	-0.293897	-0.976899	-0.483745	-0.892321	1.11763
rs67189644	0.00455001	1.20443	0.206744	-0.00604229	2.03257	-1.11756	0.437279	-0.170774	0.252274	1.47143	-2.50604
rs143242822	0.00455025	0.0361177	0.0145674	-0.892949	-0.0226298	0.368603	-1.10823	-0.213706	1.91389	-0.636984	-0.426515
rs7941869	0.00455118	-0.0756186	-0.386516	0.400663	0.136908	0.50875	0.763252	1.39547	-1.63912	1.63745	-0.673088
rs12455621	0.00455153	0.672529	1.26618	1.18628	-1.01166	-0.269469	1.34697	0.766082	-1.99501	1.13662	0.244122
rs7762571	0.00455206	-0.218642	1.06446	-0.227185	0.191862	0.109812	2.38579	1.42627	0.095451	0.107877	0.370045
rs4767143	0.00455239	-0.828281	-0.499198	-1.18354	-1.33022	-1.2004	-0.684157	0.739429	1.97771	-0.21153	1.36689
rs224606	0.00455254	-0.465696	-1.44232	0.628594	0.273838	0.971264	-0.0914526	-2.19924	0.88576	-0.497973	-0.436265
rs72668608	0.00455269	-0.248109	-0.756831	-0.739218	-0.517846	-0.31534	0.0024633	-0.462725	0.335431	-0.884609	0.972485
rs7139227	0.00455375	1.07759	0.687875	0.564293	-0.381313	-0.888855	1.27616	-0.447251	-1.79331	-1.19518	-1.69491
rs185062129	0.0045545	-0.352082	0.101085	1.04587	0.525707	-0.278521	0.559128	-1.45361	-0.581685	-0.0151336	0.738078
rs117920061	0.00455546	-0.913607	0.0491543	1.04415	2.30522	0.568953	-0.75168	-0.955548	0.103441	0.409906	1.59958
rs75396646	0.00455576	0.231312	0.379489	-0.910783	0.650403	-1.03395	-0.860142	-0.422689	-0.105335	2.33687	-2.02443
rs34148237	0.00455651	-0.191945	-0.556366	0.424214	1.32262	0.297306	1.09728	-0.651021	-0.889255	0.226728	2.2433
rs115547232	0.00455755	-0.531829	0.489157	0.473586	-0.445424	1.51114	0.0600436	0.106615	-0.412128	0.311019	-0.695587
rs573984743	0.00455832	1.62156	-0.815046	-1.56632	2.18323	0.227913	0.0878492	-0.167444	0.325438	-0.00506169	-1.01202
rs6675524	0.00455949	-0.498476	-0.959732	-0.277552	0.498912	-0.259769	-1.10867	-0.442052	-1.98588	0.115888	-0.834294
rs140311367	0.00455995	0.193732	0.155899	-1.23907	1.363	-1.2784	0.024902	-2.03564	0.107875	0.00892509	-1.75477
rs436064	0.00456222	-0.153062	-0.752501	-0.53735	2.6094	-1.53511	-1.03549	0.182077	-1.9258	-0.470791	0.163999
rs77604595	0.0045639	-0.856012	0.0858884	0.616553	0.680505	-1.03788	-1.64402	0.534871	-1.43051	0.140554	-0.131235
rs115280347	0.004565	-0.612158	-0.468544	-0.560868	-0.636362	-0.625967	0.192596	0.418157	-0.254266	-0.153037	-0.763359
rs56220608	0.00456541	-1.29818	-2.22989	-0.290613	-0.400185	-0.2674	1.3372	-0.512198	-0.518266	-0.433979	0.178545
rs200796911	0.00456605	-0.757849	-0.89102	1.39342	-0.353717	-0.230486	1.34214	-3.14104	-0.518039	-1.10267	-0.48029
rs6473437	0.00456677	-2.22162	-1.5742	1.32151	0.353135	0.358196	-0.0182032	-1.54586	0.315285	-0.24	1.60697
rs112327799	0.00456679	-0.469448	-0.898216	2.36944	0.291083	0.711528	0.649978	-1.03924	0.381335	-0.589584	0.000778495
rs34803775	0.00456682	-1.72533	-1.36487	0.949361	0.162463	-0.658111	-0.0629795	-2.27005	-1.63737	-1.29607	0.544021
rs141438432	0.00456794	-0.0557208	0.495301	0.716364	0.0337657	0.656421	0.117823	-0.875587	0.528839	0.063059	-1.0012
rs17629192	0.00456814	0.412293	-0.0754214	-0.434087	0.480045	1.65567	-0.0252936	0.583562	0.532605	0.041746	-0.636422
rs80225956	0.00456846	-0.859928	-0.369191	0.261601	1.76938	-0.157554	-2.15548	0.746386	0.212042	-0.938148	-0.0429197
rs546883195	0.00456885	-0.543797	0.595535	-1.22536	0.0277322	-0.802931	0.550547	-0.598121	-1.60354	0.534796	0.481346
rs75286283	0.00456964	-1.40931	-1.01272	2.14036	-0.222958	-0.762183	0.66246	0.744197	0.643839	-0.714928	0.892068
rs4744560	0.00457092	-0.287584	-1.89335	-0.332964	-0.364718	-0.546487	-0.0780694	0.216299	1.3896	-1.13671	0.0878301
rs145981262	0.00457105	-0.673255	-0.567055	-0.566627	1.18994	-1.76259	0.483593	-0.125018	0.773605	-0.132839	-0.466642
rs12440360	0.00457133	1.41147	0.765468	0.686641	0.145962	1.35374	-0.424161	-0.588596	-0.953398	-1.49473	-0.221525
rs11141343	0.00457545	0.995657	1.37975	-1.14144	0.420737	-1.12808	0.912903	-0.658105	0.600348	-0.345287	0.00810063
rs12651878	0.0045772	-1.17526	-0.466821	-0.739427	0.351189	1.34325	0.622418	-0.0538841	-0.656792	-1.87549	-0.295183
rs76094857	0.00457934	0.0329949	-0.401377	-0.862141	-0.372268	1.05241	-1.49289	-0.437774	-0.124153	-0.137728	-0.980623
rs9393787	0.00457936	-1.36313	-0.828504	-0.267141	2.15566	-0.197961	-0.529912	-0.101859	0.491973	-0.276334	0.940865
rs117736119	0.00458152	-0.718966	-0.356006	-0.889222	-1.91536	0.479317	1.89445	0.330104	0.75811	-0.400313	-2.16025
rs7577872	0.00458335	1.70491	0.373161	-2.33304	-0.00343341	-0.682645	-0.43084	0.754193	1.03991	-0.0603502	0.915893
rs4960195	0.00458384	0.620319	2.58676	1.41955	1.34701	-0.119842	0.543215	0.805373	0.780231	-0.0164341	0.716974
rs12905572	0.0045847	0.222746	1.2163	0.0637862	-0.22637	-2.27849	-0.223535	0.824998	-1.09786	1.24803	-0.78624
rs12780856	0.0045859	-0.233932	-0.576904	0.726745	-0.385173	0.576855	2.14074	-0.569863	-1.30411	1.10832	1.01637
rs4951039	0.00458637	2.10198	1.8054	-0.273155	0.0739815	0.420915	-0.374027	0.22941	-0.338512	-0.010782	0.95649
rs11023537	0.0045882	0.261517	-0.836792	0.572251	-0.555574	1.12616	-0.101501	-0.65226	-0.185934	-0.0184367	-1.6433
rs113990933	0.00458841	-0.669718	-0.528081	0.0875024	2.35277	0.255441	-1.00758	-1.6581	0.419184	-1.15615	0.875025
rs141935230	0.00458899	-1.27338	-1.52737	0.630214	-0.225107	-0.129424	-1.43919	-0.286785	2.00047	-0.0638634	0.288923
rs2597402	0.00458929	0.920552	1.64736	-0.675601	-0.29561	-1.3956	-2.32507	-1.07558	-0.317787	-0.559275	1.15167
rs7785899	0.00459011	1.23198	0.422238	-1.21837	0.744418	-0.258849	0.0492913	-0.249311	-0.380282	1.6094	-0.308406
rs10753675	0.00459279	0.715909	0.388708	0.1	0.391838	0.714362	-1.27684	1.16695	1.40002	-0.577385	0.128109
rs78576320	0.00459323	0.196729	-0.135261	2.25582	1.47615	-0.774101	0.535305	-1.67635	-1.16656	1.30445	-2.11443
rs12458590	0.00459381	-1.77827	-1.03296	0.917158	1.89326	0.728735	-1.37874	1.27273	-1.02146	0.234621	0.939539
rs577623527	0.00459403	-0.903705	-1.65277	0.743412	-0.934739	-1.11587	-0.398414	-0.0127506	-0.0403145	-1.05676	1.51868
rs78431815	0.00459435	1.06855	1.55224	-1.38107	0.215715	0.994668	0.136664	1.16199	0.618815	-0.439683	-0.494333
rs113844122	0.00459478	0.470151	-0.324804	-1.14365	-1.18595	0.446924	0.4347	0.310152	0.315857	1.65323	-1.49629
rs1964189	0.00459567	-0.654542	0.212422	0.364185	0.0214444	-0.134726	0.0687455	-0.356159	1.02065	-0.940848	-0.145371
rs798365	0.00459646	0.622333	-0.351156	0.699955	1.34848	-0.542868	0.0976044	1.78563	-1.39154	0.0124531	-0.306241
rs12704320	0.00459662	-1.02047	-1.97514	1.9465	0.188827	-0.320836	0.121168	-0.835754	-0.00113176	-1.87014	-0.480064
rs57702234	0.00459785	0.182835	1.02477	0.848936	0.0653798	0.74273	0.183834	-0.645854	0.331186	-1.25264	-0.990594
rs1467756	0.00459873	0.500006	1.66524	2.32583	0.116446	1.1299	1.38231	-0.84235	-1.68946	2.11251	-0.432187
rs183985461	0.00459893	0.469281	-0.216363	-0.123715	1.00109	0.879461	-1.90317	0.23785	0.489797	0.470833	-0.207763
rs118109579	0.00460076	0.971791	0.256273	1.91672	0.553042	-0.983413	0.864064	0.60263	0.599497	0.206427	1.17428
rs145886953	0.00460159	-1.41686	0.504766	-0.203972	0.180334	1.94648	1.14421	0.0597585	0.497495	-0.289892	-0.192518
rs12519890	0.00460241	-1.06894	-1.06185	-0.361968	0.788953	0.561038	-0.759443	-1.25356	0.159113	0.184001	-0.321157
rs77154532	0.00460413	0.182207	-1.0646	0.15335	-0.448591	-0.140373	0.352227	-0.224452	-0.0335879	1.64938	-0.721617
rs141425125	0.00460543	-1.79675	-1.07203	-1.71632	-1.29011	0.583246	-1.04763	-0.183122	0.43278	0.896886	1.05776
rs60925013	0.00460613	1.53591	2.03761	-1.31317	0.58161	0.527066	0.774609	-0.608025	1.30497	-0.0245512	-0.142859
rs141558037	0.00460675	-3.2213	-1.97546	1.40203	0.159784	-0.32451	-0.325353	-2.71839	-0.249395	0.365406	1.62165
rs144236940	0.00460686	-0.78912	-1.30393	-0.817295	-0.660025	-0.765884	0.536588	-0.31752	-0.353331	-1.19161	-0.687389
rs2357973	0.00460729	2.09734	0.585524	-1.17074	-0.0683983	-0.36357	0.98693	0.56357	1.50817	0.23041	-0.878676
rs189245195	0.00460832	-1.85727	-0.695063	0.826994	-0.1493	-0.264253	0.0151995	-0.967612	-1.27394	-0.472379	-0.529496
rs3120165	0.00460874	-1.44622	-1.04532	0.0180079	1.0725	-2.01888	0.171769	-1.44242	-1.71229	-1.74445	-2.07628
rs9371400	0.00461027	1.2685	0.847341	-1.90662	-0.641281	-0.955364	-1.15283	1.13008	-0.390869	0.738028	0.112598
rs78455740	0.00461188	0.00992614	0.437579	-1.47901	-0.532249	-0.567709	-0.315804	0.00236698	-1.07072	0.416957	0.453182
rs568433938	0.00461244	0.652864	0.283883	1.07356	1.42867	-0.674039	-0.213616	-0.59654	-2.29296	1.35673	0.980345
rs6481163	0.00461256	1.46361	2.2175	-0.0352267	1.05219	-0.346321	1.97515	-0.10979	0.223455	-0.295773	0.112809
rs2235144	0.004615	-0.334433	0.0413295	0.975064	-0.435392	-0.0505352	-0.23374	-1.47821	-1.24382	0.427064	0.466275
rs34580448	0.00461563	-1.05415	1.04539	-0.954492	3.28632	0.628389	0.496748	2.01145	1.4983	-0.900828	-3.32227
rs7156765	0.00461589	0.450482	-0.315743	-0.141582	-0.937652	-1.06491	-1.74719	-1.07871	-0.629111	1.53476	-0.807068
rs6644165	0.0046164	-0.594015	2.66391	0.400456	0.333281	1.15633	1.64691	-0.306385	0.161585	-1.20552	-0.14703
rs117163933	0.00461646	-0.0372803	-1.45201	-0.338603	-1.40621	0.196513	-0.341798	-0.968035	1.73096	1.06723	-0.646712
rs2827168	0.0046172	-1.69926	-1.73983	1.28973	-1.87498	-0.520211	-0.153672	-1.48015	-1.28473	-0.0560466	-1.37948
rs4148356	0.00461921	-0.63971	-0.562746	0.542445	1.04028	0.310471	-1.06686	-1.1808	-0.582681	-0.447403	-0.94783
rs56870658	0.00461967	-2.1591	-0.364255	1.68809	-0.55256	-0.244542	0.172759	0.20483	0.411446	1.7015	2.34415
rs9376824	0.00462087	2.31981	1.35846	-2.09775	0.130277	-0.447563	-0.711448	2.36515	-0.194233	-0.198738	-0.814578
rs17385079	0.00462226	-0.614279	-1.13947	-0.626482	-0.184811	-0.50963	1.35482	-0.367746	-1.28379	-0.156179	0.121003
rs9320504	0.00462452	0.437832	0.446058	0.108434	-1.25367	-0.399895	0.604896	2.07398	-0.483006	1.16869	1.32561
rs4496488	0.00462779	-1.6376	-0.77958	-0.363935	-0.98595	-1.64556	0.830115	0.3299	-1.8062	-0.846378	-0.110393
rs4748048	0.00463036	0.860256	1.48415	-4.42895	1.87063	-1.84124	1.06676	0.262469	-0.114584	-0.963957	1.51963
rs977226	0.00463182	-1.13604	-0.648893	0.481883	1.3042	-1.80043	-0.588841	-0.274411	-2.19983	-0.546274	-0.848441
rs11223799	0.00463214	-1.15403	-2.08998	1.54971	-0.426533	-1.25501	1.04918	-0.0822501	-0.818683	0.249371	-1.01314
rs709292	0.00463221	-0.505738	0.782504	1.61739	0.00854647	-1.63609	-0.180994	1.5562	0.232855	1.27957	-0.466845
rs354829	0.00463397	-0.281372	2.51158	-1.29885	0.0935286	-2.14662	0.23133	-0.268554	1.76739	0.280333	-0.386345
rs7237840	0.00463464	0.315935	0.377865	-1.83139	-0.708198	-0.63002	-0.441341	-1.1311	0.231129	0.48423	0.279191
rs11372327	0.00463478	-0.411313	-0.770019	0.308201	0.913406	-0.0965826	-0.243518	1.5793	0.653982	-1.46283	0.428672
rs143049412	0.00463542	-0.397377	0.340596	0.849026	-0.383258	-1.02288	0.193274	-0.446902	-1.02294	-0.44385	-0.85116
rs886592	0.00463637	-1.44472	-1.2801	3.16855	1.41933	1.01362	0.753954	-0.900832	-0.652855	-1.67738	0.0270797
rs59607297	0.00463712	-0.0298844	1.58519	-0.852068	-0.244994	-0.952897	-0.021282	0.895003	0.044033	-0.689091	0.808004
rs149872005	0.00463837	0.573002	-0.61839	-1.08728	0.915247	-2.01064	-2.02194	0.703045	-0.131699	-1.15292	-0.554386
rs9837656	0.00463907	0.387589	0.997776	-0.449471	0.316636	0.616717	-0.0852724	0.579766	-0.69221	0.355515	-0.955909
rs1193378	0.00463943	0.989361	0.865352	-1.03284	-0.455861	-0.061935	0.727989	0.683636	1.02784	0.357204	-1.73421
rs2956319	0.00464059	0.212834	0.108617	0.397656	0.686192	0.873493	-1.60641	0.248034	1.32716	-0.52694	-0.209057
rs8058603	0.00464117	0.235711	-0.629005	0.938277	-0.857242	-1.00234	0.524027	-0.0405825	-0.596699	0.107423	-0.0952572
rs7046709	0.00464156	-0.980811	-0.738138	0.725419	1.30626	-0.310513	0.750977	-0.262153	1.01073	-0.24502	-0.108033
rs72981091	0.00464174	0.930732	0.888718	-0.955216	-0.444671	-0.0760871	1.50166	-0.195453	-0.239093	0.546546	-0.310866
rs78249472	0.00464183	0.961318	1.72403	-0.0539873	0.645974	0.519756	-1.01682	-0.564922	0.364586	-1.08298	0.318713
rs11001583	0.00464217	0.506626	-1.26852	1.65633	-1.10589	0.149506	-1.19505	-1.81885	1.43851	-0.182845	-0.583133
rs4523799	0.00464282	1.37983	1.4133	-1.29721	-1.40941	-0.0347034	-0.199194	0.609541	0.765024	-0.66509	-0.206955
rs111646378	0.00464384	0.773355	0.639008	1.26616	-0.175604	0.00286065	0.606716	1.27767	0.439704	0.0166602	0.725834
rs13292026	0.00464448	-1.28708	-0.344561	-0.600587	-0.386731	-0.0775303	-1.11736	-1.06439	-0.714536	-3.1497	-0.17663
rs75472079	0.00464462	1.29118	-0.61207	-0.787842	-2.02614	-1.62885	1.98412	-0.793208	-1.52169	1.09221	0.555781
rs58742723	0.00464569	-0.197334	-1.28307	-0.336792	0.218046	-0.290826	0.776496	-0.785496	-0.271141	-0.449201	1.0949
rs4727817	0.00464594	-0.464736	-0.454115	1.76662	0.480991	-1.74557	0.3623	-0.206536	0.95239	0.489532	-0.756956
rs72771839	0.00464692	0.296835	0.739121	0.813833	-1.65209	-0.139818	-1.76153	-0.0728729	0.978591	1.20077	0.99365
rs117804312	0.00464731	-1.17208	-0.181254	0.539176	-0.73653	-0.416137	-0.64718	0.0545674	0.567605	-0.837643	0.727907
rs56707950	0.0046475	-1.11748	-0.484913	0.425642	-0.468565	0.309535	-2.4219	-0.620935	1.23163	-1.16577	0.567111
rs76657478	0.00464787	-1.95633	-0.72438	0.371326	-0.679143	-0.649615	-1.0549	-0.139408	-0.759264	0.217154	1.71547
rs114890532	0.00464916	-0.433756	-0.729435	0.466082	0.933685	1.59038	1.21104	-0.331315	-0.744331	0.401576	0.741358
rs116647530	0.00464923	0.152167	0.170138	1.11112	0.0415844	-0.722062	0.401802	0.0901675	-0.441369	-0.77637	-0.142365
rs62099720	0.00465137	-1.09545	-1.275	0.267873	0.475562	-0.786748	0.197638	-0.193873	-1.04024	0.646399	-0.676831
rs9713073	0.00465152	1.57057	0.460326	-0.258902	-0.26097	-0.00530846	1.23661	1.06727	-0.179137	1.21272	-1.00532
rs60929679	0.00465289	-1.28746	-1.40027	0.407115	-0.660495	-0.503823	-0.582571	0.251281	-0.0407723	1.78422	0.0577685
rs12812210	0.00465357	-0.370479	-2.27376	1.03099	0.658352	0.0636017	0.490976	-1.17351	-0.63982	-3.1042	0.672754
rs12121162	0.00465499	0.144812	-0.331815	0.427501	-0.367648	-0.190351	-0.65534	-0.878187	-1.34838	0.777668	-0.0792795
rs4722409	0.00465508	-0.336635	-0.791757	-2.37583	-1.59558	0.0762725	-1.80921	0.262088	0.000137939	0.822974	1.74646
rs117116478	0.00465634	2.47492	1.90401	-1.35061	0.104688	-0.799927	0.440638	2.09625	1.0205	-0.139546	-0.356551
rs10877482	0.00465664	0.626859	1.51045	-0.787064	-0.875588	-1.91021	0.358772	0.134861	0.0207844	-1.20027	-1.79479
rs61192982	0.00465681	0.476912	-1.90984	-0.781903	-0.38548	-0.450207	-1.40604	1.04526	0.0749415	3.11571	-0.0394455
rs190924612	0.00466413	-1.70461	-0.500882	0.26325	-0.448426	0.632499	0.679043	-0.990788	-0.0988443	-0.44798	-1.52886
rs73086853	0.00466667	0.539119	0.257683	1.16684	-1.48687	0.130152	-0.0504797	-0.948524	-1.40043	1.31233	1.02551
rs62513343	0.00467018	1.3032	0.795625	0.97527	0.111805	0.104198	-0.135125	-0.370548	-0.159576	-0.0267557	0.340249
rs10905885	0.00467112	1.27942	2.19327	-0.00408508	0.748682	1.71346	-0.233323	-0.244276	1.04052	-1.07785	-0.00811078
rs10081098	0.00467254	-0.303111	-1.11425	0.371905	0.182204	-0.498949	-1.03431	1.24783	-2.3387	1.04513	-0.625921
rs4390217	0.0046728	-0.847932	-1.41397	0.494852	0.649632	-0.516693	0.0135013	0.0270614	-0.524633	-0.843703	-0.273755
rs13024360	0.0046729	1.0047	-0.220359	-1.12975	0.0870548	1.49537	2.18057	0.538713	-0.136162	0.519239	-0.0970455
rs60696209	0.00467463	0.242766	1.41709	-0.293688	-0.898926	0.0553479	0.225689	-0.357849	0.711103	-0.24247	-0.32159
rs34155799	0.00467587	0.0842956	0.0427499	0.365943	-0.631966	2.54269	0.134741	-0.0079896	-0.92532	-1.04672	-1.63449
rs16943279	0.00467748	0.421686	0.532747	0.830882	-0.755194	0.447998	0.7758	-0.370063	-0.471198	2.58177	-1.11379
rs71489931	0.00468123	-1.16728	-1.14342	-0.0428767	-0.433193	0.573415	-2.011	-1.46329	0.117601	0.33533	-0.793717
rs75912510	0.00468332	-2.56859	-2.69522	-0.864558	-1.01275	-1.90579	-0.981297	-0.703064	-0.18879	0.517334	-0.333096
rs141922974	0.00468335	-0.453547	-0.448162	0.239865	-0.180331	0.337502	2.38552	0.593574	-0.463581	1.55249	0.143495
rs34481679	0.00468338	1.00959	0.204857	-1.91925	0.513563	-0.919526	-1.69396	-0.989452	0.658915	0.149385	-0.424124
rs72729562	0.00468418	-0.090653	-1.13907	0.457613	0.417576	-1.51731	-1.05249	1.13839	0.356296	-0.543449	0.410059
rs78707282	0.00468448	-0.888748	-0.540568	-0.734911	2.10441	-1.2355	-2.46524	0.175507	-0.400057	0.254461	-0.977984
rs12899578	0.00468576	-0.177503	-0.536314	1.29757	-0.236561	1.60703	1.19369	-0.991469	-1.54675	1.52736	1.73751
rs10511055	0.00468623	0.277968	0.794217	-0.431018	-1.11817	1.13751	-1.21924	0.354916	-1.96701	-0.758486	0.567554
rs12298505	0.00468704	0.107169	-0.515197	0.515366	0.102376	-0.206813	-0.993207	0.588939	0.205348	-0.192564	0.38877
rs78085588	0.00468732	0.515948	0.716559	-0.0240939	-0.799397	0.773454	0.939073	1.3034	0.252969	0.873469	-0.420019
rs6604552	0.00468751	0.149581	0.654644	0.330537	0.111259	-0.207755	1.2028	-1.36726	-1.03513	-0.34353	0.918089
rs696622	0.00468764	-1.60704	0.0442846	-0.312515	1.01039	-0.261147	-0.27601	-1.06376	1.74531	-1.08496	2.18149
rs6504656	0.00469027	-1.41031	0.520138	1.17692	-0.729733	-0.801758	0.432032	-1.62694	1.61149	0.0375261	1.91696
rs115053966	0.00469056	-1.10385	0.279159	-0.687108	0.423234	-0.448821	-0.119928	0.716285	0.102591	0.224941	-1.28894
rs28579261	0.00469059	-0.314635	-0.576128	-0.629424	-0.736622	2.23708	1.14951	0.0576206	-0.898182	0.0195941	1.14405
rs2151317	0.0046909	-0.00616497	0.839883	0.972656	-0.428113	0.971601	0.471473	1.31802	0.0731442	0.758995	-0.400785
rs35632945	0.00469099	-1.02346	-1.2399	0.587035	1.06494	0.0428519	0.541276	-0.763237	0.932292	0.235359	1.32487
rs570553912	0.00469265	1.67772	0.441989	-0.183895	1.78147	-0.632412	1.13041	-0.917056	2.69464	-1.27201	-0.230299
rs77644981	0.00469442	-0.965532	0.00353343	-0.99929	-0.904464	-3.02966	0.423758	-1.26878	-1.32771	-0.111221	2.53428
rs78641443	0.00469545	-0.419088	-0.424825	0.856719	2.97392	0.98052	0.351996	0.393523	-0.154577	-1.59275	-1.59032
rs72819315	0.00469607	0.634393	2.97174	0.337583	1.35866	0.244408	-0.264306	4.10556	0.479883	0.0554813	0.981154
rs4525475	0.00469611	0.646575	-0.217829	-1.0917	0.857149	0.466726	0.986879	1.39846	0.433703	0.677052	-0.580601
rs9532900	0.00469712	0.0803501	0.186519	-0.270636	0.129961	-0.377853	0.417522	-0.338962	1.42049	0.638375	0.126908
rs2360749	0.00469773	-0.349538	-0.736744	0.249815	1.60797	0.83552	0.438868	-1.67881	-0.865131	1.41352	-0.264603
rs10957725	0.00470093	-0.462255	-1.29758	0.0852133	-0.770411	1.10936	-1.27214	-0.732395	0.232702	-0.78875	0.675323
rs9877359	0.00470138	-0.164791	-0.98765	-0.436341	-1.53898	-2.13586	-1.14675	-0.276152	-0.245201	0.44656	0.9696
rs645522	0.00470175	0.545988	0.623721	0.0862908	0.83762	1.39	0.53754	-1.08512	0.622475	-0.935879	2.09103
rs6796012	0.00470211	0.2055	0.39441	-1.67939	0.886755	-0.543274	-2.6192	1.03722	0.514247	-0.607953	-1.49331
rs1889999	0.00470227	0.273264	-0.981321	1.5805	-1.11564	0.501745	0.536561	-1.46298	0.489216	1.72297	0.888117
rs11138140	0.00470462	-0.463718	0.0394556	0.0249125	-0.338795	0.119418	1.11445	-0.953075	0.539763	0.222132	1.80727
rs17301063	0.00470478	-1.09228	-1.06765	0.473914	-1.70459	0.488433	-0.540708	-0.868457	-0.46968	1.09543	-0.304092
rs7272152	0.00470513	0.497142	1.67891	1.28537	0.594575	-0.588801	0.58181	0.0181476	2.13403	-0.486477	-1.2426
rs148990898	0.00470531	0.436898	0.645636	0.771127	0.815702	2.35395	-0.88914	-0.37871	-0.136082	-0.534366	1.77965
rs116899890	0.00470702	-0.297585	0.539183	1.35035	-0.163274	0.1925	0.112034	-1.68717	0.251562	0.962483	1.16552
rs548111	0.00470814	0.0876223	-0.0744839	-0.218134	-0.0898163	-0.564024	-0.214244	0.881721	0.028608	0.114523	-0.900705
rs9543013	0.00470822	-0.758483	-0.867508	2.35492	-0.197532	-0.256592	0.364091	-0.92408	0.227736	-1.04865	1.16549
rs726688	0.0047103	1.1303	0.855146	0.707599	-1.05821	0.141537	1.45621	-0.939138	-0.444455	0.762704	1.06628
rs7268073	0.00471165	0.530499	-0.130754	0.840669	0.476828	-1.09549	-0.352775	1.44876	-0.0671588	-0.616698	0.163641
rs150481528	0.00471254	0.919641	-0.184992	0.317098	0.365699	0.182342	-0.155915	0.700669	0.554512	1.34237	0.620078
rs4667923	0.00471298	1.38485	1.56334	0.022973	-0.702409	-0.246619	-0.33258	-0.597953	1.38942	-1.55384	1.22958
rs6595263	0.00471302	-0.397546	-0.619885	-0.599674	0.968038	1.71347	0.431584	-0.349169	0.395078	1.14269	-1.22019
rs17399818	0.00471413	-0.121099	-0.238082	-0.0922689	-2.22623	-1.30237	0.340979	0.0843638	-0.602183	-0.501457	-0.238443
rs117042755	0.00472133	0.430543	0.33214	-1.5024	-0.744487	-0.355674	-0.57428	0.540999	0.661964	0.105676	-0.299546
rs28669921	0.00472152	-0.870794	-1.49465	0.402436	-1.01519	-1.3141	-0.810437	-0.131467	-2.87534	0.313511	-0.359322
rs117496029	0.00472203	0.23723	-0.664012	-0.373125	0.208138	-0.173868	-0.408463	0.791668	1.56203	0.97469	-0.833216
rs113943079	0.00472223	1.96132	0.971826	-0.785955	-0.346512	0.084452	-0.29462	2.47549	-1.54703	1.57135	-2.02481
rs527592327	0.00472369	-0.517591	-1.99674	0.302505	1.63125	-0.504167	-1.96862	-1.34309	-0.57631	0.460237	0.161386
rs758245	0.00472593	-0.643645	-1.23861	0.666398	-0.844197	-0.536643	-0.654295	-1.40827	0.255861	0.297122	0.257086
rs216629	0.00472634	-0.236056	-0.692463	0.587842	0.00497701	0.621634	0.0477401	0.500097	-1.74479	1.9181	0.158377
rs17755207	0.00472647	-0.575066	1.42247	-0.015979	1.18894	1.13376	0.608259	0.549274	-0.486367	-0.767669	0.738672
rs12953761	0.00472655	-0.200062	0.775848	-0.240596	-0.579827	2.58425	-0.897743	-1.5618	-1.0375	0.00866311	-0.97702
rs573810610	0.00472681	-0.915575	-0.350206	-0.791566	-1.75167	0.599839	-0.652733	-0.991425	-0.315795	-0.843399	0.69525
rs57548847	0.00472717	-0.30361	-1.04124	2.25631	-0.412606	-0.0356713	0.605935	0.470056	0.878959	-0.632008	-0.326705
rs115879679	0.00472751	-1.06442	-0.608129	0.0629801	-2.40507	-0.209428	-0.369262	-0.306033	0.673732	0.0700942	-0.33822
rs7223240	0.00472892	-0.17992	0.788444	-0.546419	-0.0306842	0.290199	1.21543	0.0880686	-0.943692	1.02739	1.38443
rs4506911	0.00472904	-0.352287	-1.0856	-0.884948	0.140672	0.347781	-0.417304	-0.175811	-0.639372	-0.479154	0.184563
rs72723688	0.00472912	1.22948	1.60593	-0.306115	-0.597686	1.69844	-1.06079	0.261517	1.92526	-0.55467	1.30475
rs9883020	0.0047293	-1.61488	-2.49632	0.781758	0.620597	-0.959845	0.846321	-1.29305	-0.635316	-0.551252	-0.776129
rs17874839	0.00473116	-1.69776	-0.872576	1.16616	-0.850798	0.171831	0.126388	-0.350812	-0.015031	-0.122173	0.130859
rs35966953	0.00473324	-1.36985	-1.22063	0.896287	-0.064572	0.141469	0.45383	-0.275988	-2.26183	0.738308	-0.832431
rs145212747	0.00473366	1.25111	0.994821	-0.0685815	0.0793827	0.707949	0.296067	-0.0369059	-0.637856	0.439218	-0.338343
rs1408284	0.00473699	0.254687	-0.754332	0.804184	-1.16239	-0.156795	-0.484275	0.672043	-0.50932	-0.616377	-0.224319
rs56342387	0.00473809	-0.489911	-1.50739	1.73328	-0.722869	0.159962	-0.594425	-1.54301	-1.80378	1.17741	-0.0432534
rs62191649	0.00473951	-0.348133	0.121576	-0.116503	-1.02375	0.167962	-0.960283	0.279919	-1.06024	1.70577	0.42354
rs608715	0.00473961	-0.095577	-0.387756	0.694433	1.25199	-0.560827	-0.0303633	0.690693	0.662418	-0.316847	1.05464
rs2271021	0.00474161	2.33082	2.12725	0.483209	-1.32255	0.917378	0.707162	0.971871	-0.343402	1.68917	2.35257
rs76435264	0.00474313	-1.62545	-1.46413	1.9898	0.432597	1.00348	-1.06829	0.0822311	1.76325	-0.533716	-0.037877
rs241804	0.00474322	0.229505	0.377671	-0.42321	0.487452	-1.07834	-1.82837	1.53303	0.0994617	0.302107	-0.0410159
rs113585014	0.00474344	0.495351	1.4598	-0.0390595	-1.09478	-2.2467	0.313507	0.247384	0.650678	-2.25946	0.617669
rs2073012	0.00474557	1.4869	0.64565	0.723406	0.600742	0.67699	-0.537276	-1.5529	1.02735	-0.19426	-0.0848437
rs111979665	0.00474562	-0.797027	0.151956	0.239289	0.775798	0.753423	0.70782	-0.0250553	-1.14031	-0.176564	-0.14842
rs7708677	0.00474632	-1.13545	-0.0659912	-3.12221	-0.806284	1.20093	-0.198442	0.992555	0.119134	-0.106949	0.440253
rs275518	0.00474728	-0.0878559	-1.70252	-0.173751	-0.650887	-1.19667	-0.544715	-0.296297	-0.0320818	0.408168	-0.179283
rs35329854	0.0047474	0.37112	1.53577	-0.931359	0.532527	1.72966	-1.91996	1.43392	-0.744048	1.19889	0.651352
rs143512305	0.00474801	0.0908416	1.20625	1.16142	0.610897	0.8229	0.544184	0.804972	-0.516213	0.80936	-1.20954
rs74725681	0.0047483	1.40284	0.892491	-0.58165	-0.702269	0.705362	1.22406	0.167607	0.385055	-0.812868	3.00045
rs550503673	0.00475402	1.32731	0.71028	0.098629	-0.397094	1.04549	-0.162803	1.85737	-1.49884	-0.538211	1.33487
rs55726750	0.00475532	-0.293399	0.0411028	-1.84081	-0.0313149	0.801096	-2.17437	1.31649	-1.29746	2.53421	-0.350711
rs34053662	0.00475584	0.98014	1.8612	0.206039	-0.0646445	-0.499636	-0.681804	0.489888	0.845483	-0.560591	-0.497323
rs73105356	0.00475644	-0.28374	-1.04689	2.01961	0.444702	0.324375	0.426023	0.164316	0.694997	-0.301626	-0.677131
rs12767895	0.00475916	-1.2258	-2.33402	2.18668	-0.728084	0.526742	0.512096	-0.00752636	-1.9855	0.2715	-0.322337
rs6448988	0.00475932	0.679816	0.159905	0.996751	-1.04984	0.222411	0.756079	-0.347078	0.399959	-0.25161	0.0420766
rs7055746	0.00475965	0.010665	0.816365	0.272775	0.200564	0.410305	-0.856737	-1.20613	1.02244	0.221856	-1.39189
rs2283918	0.00475984	-0.66115	-1.02061	1.02262	1.68104	0.482151	1.23479	0.215104	-0.168966	-0.264633	-0.204036
rs201626557	0.00475985	-0.256409	0.240177	-0.512818	-0.0472701	0.929722	-2.08681	1.48939	0.24423	-1.14061	-0.382706
rs12985293	0.00476	1.5572	0.987296	-2.74035	1.44206	-3.04211	-0.0105796	0.778001	-1.88276	-0.568723	1.42214
rs142408019	0.00476114	0.635726	1.59287	-0.563431	0.0210827	0.0249984	0.710939	0.127394	1.21866	0.190534	-1.5383
rs12430546	0.00476527	-0.0889421	-0.429836	0.520539	1.64758	-1.78304	1.21867	-0.593497	-0.163895	-1.43624	1.34798
rs6934511	0.00476715	-0.843633	0.478338	-0.806865	-0.613872	-1.50071	0.892803	0.71013	-0.169292	0.902565	-0.712633
rs62284980	0.00476744	0.517286	-0.398346	0.235793	-0.227137	-0.39178	1.03754	0.911738	-0.383	0.793599	-0.955249
rs202146075	0.00476863	-0.396298	0.0694776	-0.418738	1.18206	-1.84293	-0.53367	0.599243	0.9445	-1.15846	-1.61939
rs1860846	0.00476872	-0.623644	-0.0642683	1.56741	-0.17837	-0.0536831	-1.21103	-1.77013	-0.293892	0.5085	0.714071
rs56069876	0.00476973	0.678136	-0.678303	-0.154935	0.791252	0.48765	-1.19881	0.948457	1.18792	0.129606	1.09892
rs111823968	0.00477221	-0.233899	0.754653	1.43093	-0.714114	0.701382	0.383238	0.276573	-0.830002	-0.230385	1.00801
rs72619454	0.00477359	-1.39216	0.603785	-0.270592	0.177769	0.00338819	0.521939	-0.652651	-0.775735	-1.8188	0.327485
rs2155548	0.00477765	0.649939	0.0513727	0.702769	2.79834	1.39109	-1.34329	-2.65048	-0.139635	-2.18194	0.624307
rs72803397	0.00477821	-0.999743	0.0666292	0.0440578	0.161215	-0.570424	-0.260538	0.285728	1.452	1.47512	-1.45322
rs7534681	0.00477886	-2.56755	-1.46581	0.0210434	-1.16109	1.43207	0.75415	1.49699	-0.737204	-0.171455	-0.962329
rs114282153	0.00477891	0.0328903	0.162876	-0.253798	0.193612	0.454398	-0.668803	0.143096	-0.539238	-0.787488	0.894079
rs7142163	0.00477982	-0.802186	-0.326503	0.594421	2.01553	0.768163	2.09074	1.30171	-1.87009	-0.610322	1.00757
rs4546534	0.00477999	0.643171	0.445516	-0.115929	-0.76594	0.243126	0.206686	0.453632	-0.536253	1.05334	0.932117
rs73799724	0.00478016	-0.0201952	1.2721	0.920355	0.120614	0.608085	-0.173821	0.0795656	0.00788584	0.284954	-0.845714
rs76414714	0.00478156	1.30813	0.893708	-1.37689	1.37469	-0.572287	0.94029	0.379209	-0.670967	-0.00186313	0.461436
rs111650754	0.00478328	0.181337	0.43262	0.2891	1.05306	1.3255	-1.12951	1.14208	0.0838771	-0.90736	1.46963
rs74249807	0.00478504	1.82717	-0.101315	-0.96358	-0.212401	0.219058	0.0450346	0.351283	1.48531	-0.708732	1.174
rs12034198	0.00478529	0.00158989	-0.268535	0.905182	-0.57236	0.0394288	0.167025	-1.5845	-0.734093	0.163048	0.797746
rs79690031	0.00478615	-1.0124	-0.411157	-0.457418	0.0612068	-0.841645	0.839518	1.04801	-1.13631	-0.0302349	-0.260037
rs12429082	0.00478683	-1.5975	-1.12241	-0.604173	2.04796	0.321781	1.59087	-0.596255	-1.93526	0.0149229	-0.27591
rs112112956	0.00478722	0.672861	-1.48284	0.568792	-1.32795	-1.10842	-0.90178	-1.13818	-0.659083	0.0879138	-0.821009
rs76622257	0.00478768	-0.433086	0.0368763	-0.608259	0.210995	-0.879022	0.658948	0.161864	-0.326427	-0.885837	-0.144788
rs6149632	0.0047877	0.1946	0.309346	-1.43901	-0.136747	-1.07423	-1.60051	0.165246	-0.408555	-0.913205	-1.50129
rs11407768	0.00478858	-1.59882	-0.292917	0.951221	0.0424005	-0.448938	-0.0724819	-1.57986	0.131087	-0.556966	1.01664
rs144955294	0.00479038	1.01996	0.497052	0.0388147	0.0163199	-1.38984	-1.01802	-0.591574	-1.07168	-1.02863	-1.0743
rs139397654	0.00479051	-0.461854	-0.175112	-1.75962	-1.69039	-0.423355	0.13603	-0.599635	0.528846	-0.194312	-1.44486
rs142447482	0.00479111	-0.395843	0.0713989	1.1366	0.0237195	1.19992	0.412478	0.481091	-2.53648	0.0879933	3.19941
rs76834668	0.00479224	0.20723	-0.221353	-1.09942	0.56608	-1.3737	1.15539	2.05154	-0.194823	0.208212	-0.285202
rs34413053	0.00479274	-0.58344	-0.926331	0.284511	-0.225414	0.606672	-0.322017	-0.329693	0.258146	-0.38544	-1.28578
rs147925365	0.00479437	-0.901123	-1.25629	0.955494	0.923548	-1.37221	1.05742	-0.574845	-0.870258	0.191246	-1.79622
rs112659276	0.00479478	0.951505	0.261241	-1.70097	0.927189	0.0494049	-1.7365	1.22355	-0.649938	0.473485	-1.52016
rs16918024	0.00479632	-1.42478	-2.57829	1.15195	-0.774823	-1.36979	1.18005	-1.17514	-2.67784	-0.809781	-0.907656
rs13113937	0.00479671	1.3505	2.6016	-0.400049	1.53054	-0.724801	-0.226825	1.65108	-0.243486	-1.01223	0.617315
rs1391932	0.00479688	-0.523906	-0.244661	1.39817	-0.892059	0.145758	-0.773909	-0.181474	-1.33838	0.141051	1.86662
rs2602950	0.0047974	-0.437489	-0.58206	0.191548	1.18992	-0.0263657	0.395019	0.369018	-0.416831	1.68479	-1.29591
rs67975875	0.00479768	0.362838	-0.144138	-0.578712	-0.521239	-0.626988	0.465622	-0.467538	0.0489429	1.22676	-0.167665
rs12589413	0.00479886	0.839622	0.178837	-0.0495552	1.71702	1.5471	0.769461	0.790522	-1.94932	-1.48086	0.77363
rs148721611	0.00480022	0.0797968	1.21827	-1.02749	0.624048	-0.781553	-0.401642	1.5195	1.65626	0.898911	-0.06471
rs6600324	0.00480198	0.43301	-0.834023	0.279948	-1.8702	-1.10826	-1.16791	-1.33042	0.505413	-0.388105	-0.744386
rs73028888	0.00480284	0.499186	0.430519	-0.242099	0.432095	1.10496	0.781166	-0.110313	1.56963	0.773835	-1.3374
rs62142993	0.00480298	-2.13748	-0.894279	-0.285979	-0.515154	0.324122	0.374428	0.951486	-0.799969	-1.20054	-0.83427
rs746994199	0.00480322	0.560367	0.47428	0.978943	-0.152586	-1.16571	0.332886	1.11152	-0.00707209	0.34667	0.936088
rs3762993	0.00480524	0.0943575	-0.742089	0.335272	0.232507	-0.548949	-1.40021	0.561485	1.33497	1.20122	0.279393
rs12873443	0.00480547	1.73097	1.12961	-0.244354	1.75923	1.59442	1.59635	0.482763	1.78831	-0.712132	1.29317
rs71531306	0.00480658	0.0902433	0.390298	-0.138424	-0.600406	0.213647	1.14987	1.00901	-0.345446	0.852849	-0.451011
rs13421052	0.00480872	-0.366418	-0.329856	1.3945	-0.644279	-0.900237	2.10218	-1.33376	-0.383842	-2.3907	-1.04999
rs2588977	0.00480907	0.0264071	-0.123634	-1.01369	1.44006	0.0429125	-1.52623	-0.979524	0.145003	0.782209	0.247146
rs9924363	0.00481022	1.02147	0.460874	-0.567826	-0.412569	0.87025	-0.771787	-2.07931	-0.891835	0.353231	-1.14164
rs9355277	0.00481027	-1.03873	-0.69977	-0.312994	-2.5396	1.35074	-0.768792	-1.87002	-0.930974	1.6383	-0.498476
rs61973821	0.00481033	-0.226536	-0.792895	0.376462	-0.524338	-0.391522	-0.897126	1.06664	0.0244726	-0.747547	-0.568914
rs6115655	0.00481135	-0.792862	-0.590901	1.77641	0.759466	0.825316	-0.803404	-0.373372	0.321686	-0.603674	0.0353865
rs9544472	0.00481406	-0.422749	0.939878	0.202404	0.599885	0.212164	-0.19514	0.295962	-0.0428964	2.03201	1.61829
rs7953711	0.00481656	0.971515	0.237027	0.409533	-0.635261	-0.604071	1.04635	0.198773	-0.444469	-0.454594	-0.0944897
rs10201298	0.00481672	-0.845189	0.237593	-0.739214	-0.701039	-2.08197	0.535157	-0.975623	0.271229	-1.74266	-0.609128
rs7930909	0.00481782	-0.479661	-0.722433	-0.487061	-0.555287	-0.610666	1.24596	-0.327281	-0.0270045	0.940103	-1.88081
rs12576906	0.0048183	1.70595	0.732443	0.581884	0.163874	0.196512	0.710996	1.46401	0.46795	0.392651	-0.652352
rs286051	0.004821	-2.46252	-1.96594	0.370194	0.718588	-0.863806	-1.27963	-1.18838	-0.724809	1.34708	-0.161108
rs73059615	0.00482194	1.38594	2.00761	-0.355525	-0.423282	1.21765	1.87814	0.972098	0.358588	0.91365	-0.57718
rs188927	0.00482195	0.5108	1.25906	-2.6033	-0.0224895	-0.388596	0.413243	0.190782	2.24285	-0.592714	0.350734
rs782925	0.00482237	-0.616179	-0.219668	0.296342	-0.67206	0.316903	1.04836	-1.10747	-0.0784215	1.13481	-0.12394
rs12469115	0.00482311	0.497422	0.41865	0.989365	0.0285975	1.76034	-0.155229	0.304383	0.0940385	-0.296801	-0.137863
rs365663	0.00482522	0.0785751	0.0725708	-1.88616	1.3683	-0.336281	-1.10273	-1.03427	0.692257	-0.499753	-0.81406
rs138467270	0.00482713	0.228172	-0.198227	-0.108076	-1.2081	-1.18145	0.580638	0.870115	-0.348849	0.268335	-1.51793
rs142434851	0.00482733	0.0583248	-0.32441	0.479567	1.33331	-0.583816	0.270203	-1.08449	0.393205	-0.139697	0.295339
rs146318541	0.00482751	-0.474988	-0.33404	0.302456	0.988084	1.51569	0.66614	1.84828	0.844482	0.7858	0.874944
rs3774546	0.00482855	-0.600907	-0.0863876	-0.118934	2.47549	-1.41809	-1.7986	-0.109427	1.15848	0.0651613	-0.45051
rs80325921	0.00482995	-1.06416	-0.446217	0.991788	1.36339	1.12644	1.82053	-0.0487451	-1.67179	-0.246542	-0.358443
rs145638923	0.00483022	-0.740372	-2.20528	-0.332124	0.34428	-1.30656	-2.01995	0.274418	-0.113226	-0.189535	0.124192
rs6463418	0.00483061	-0.209141	0.462831	-1.62692	0.816795	-2.33951	1.50894	-0.754812	0.815898	-1.10921	0.0235118
rs1565243	0.00483137	0.470344	0.320538	0.346697	-0.653519	-0.348578	-0.0997998	-0.310209	0.1705	0.472899	1.39078
rs9384750	0.00483275	-0.426044	1.30721	-0.526988	0.0974045	1.10455	-0.0925661	0.116782	-0.00900185	-0.142024	-0.863429
rs28716917	0.00483425	0.105893	0.528134	-0.212792	-0.605821	0.0518257	-0.00802078	0.182542	-1.46088	1.38708	0.170222
rs138282485	0.00483829	0.185796	-0.634243	1.1521	-0.182398	-0.649856	1.45597	0.887601	-2.20613	-0.790543	0.782895
rs73810093	0.00483844	-0.285268	-0.333931	0.779001	-1.13326	0.585062	-0.646519	0.75678	0.465851	-0.297585	-0.502916
rs117814684	0.00483871	0.443287	0.0210081	1.21749	-0.107877	0.921101	-1.99946	0.346759	0.622621	2.21818	-1.06665
rs141224039	0.00483916	0.470638	0.580494	-0.0218378	0.551398	0.0791548	1.39921	0.335391	0.0520562	1.03783	1.04485
rs12919955	0.00483964	0.631229	-0.667582	-0.123732	0.315764	-0.121194	-0.0415132	1.55179	-1.03277	-1.50335	-0.286533
rs4751661	0.00483974	0.222434	-0.299505	-0.504693	0.372712	-0.395026	0.0739528	0.450432	1.23125	1.62217	0.554878
rs4904096	0.00484049	1.85094	0.797772	-0.883442	-0.162401	-0.582873	0.0311728	0.304837	-0.113807	0.822339	-1.37581
rs10874547	0.00484113	-0.0497213	0.100274	0.581239	2.70296	0.840355	-0.535023	0.236782	1.03491	0.995709	-2.13136
rs12818034	0.00484131	-0.110239	-0.154	1.01577	-0.22809	0.514054	1.19681	-0.91274	-0.176768	0.412204	0.0487829
rs12484788	0.00484134	2.37147	1.59289	-0.343032	0.0285438	-0.923764	1.31794	0.144429	-0.746702	-0.164246	-1.19272
rs11150814	0.00484163	-1.1703	-1.50477	0.634179	-0.382957	0.0528912	1.44885	-0.0389963	0.675303	0.336294	-0.548603
rs73087082	0.00484241	0.885057	-0.971005	-0.538448	0.484299	0.372686	0.0194062	-0.0203304	-0.403205	-1.00051	0.229928
rs114036205	0.00484318	-1.05335	-1.13389	-1.24869	-0.98445	0.447315	-1.67516	0.344656	-0.670562	-0.866078	-1.17252
rs115402457	0.0048433	-1.71981	-0.170638	1.46839	-0.208428	2.31984	0.528399	0.531121	0.437819	0.509324	-0.0562413
rs4800333	0.00484368	0.0498003	0.642382	0.350335	1.32149	-0.749758	-0.50865	-0.0973487	-1.73124	-1.66986	-1.07704
rs4394225	0.0048439	0.626392	-0.0812182	0.285449	-0.566665	0.588345	0.44011	-0.313429	-0.346004	-0.408327	-0.864483
rs4742984	0.00484437	-0.269737	-0.70405	0.996577	-0.907527	-1.82236	0.0427544	0.25138	0.424865	-1.25203	-1.49058
rs10962338	0.00484782	-0.124433	-1.10456	0.697732	0.866641	0.0516892	0.251786	0.0497685	-0.496083	0.413997	0.732519
rs7027552	0.00484861	-1.69238	-1.65314	-0.376226	-0.119311	-0.843537	-0.873129	-0.876174	-0.730073	-1.06364	-0.381149
rs701751	0.00484988	0.746559	-0.522828	-1.50081	0.077081	0.609486	-0.289903	-0.084842	-0.261972	-1.36178	-0.82643
rs139317157	0.00485026	-0.136893	0.187572	0.571623	0.698023	1.27771	0.530738	1.73835	-1.04492	-2.23309	0.993917
rs149319136	0.00485116	-0.561537	-1.84324	0.884396	-1.65003	-0.115643	0.277319	-0.0654045	0.174311	0.641327	1.87638
rs34288626	0.00485255	-0.0253056	-0.0601499	0.572756	0.191863	-0.0743506	1.26755	-0.744241	1.10583	0.91404	-1.62897
rs28744478	0.0048535	0.167143	-0.286438	0.1486	-0.552481	0.100301	0.48307	-0.446092	-0.667892	1.35972	-1.42177
rs7671124	0.00485445	-0.161419	-0.692949	-0.707868	-0.805332	-0.600057	-1.77827	-0.924198	0.687502	-1.24555	-1.19955
rs148145500	0.00485501	0.079469	-0.728483	0.2204	-0.522313	1.13471	1.35428	-0.522024	1.15425	-0.160743	-0.088685
rs2423661	0.00485546	-0.216857	-1.71322	-1.94573	-0.702	0.687369	-1.04536	-0.72061	2.22195	0.0674789	1.17178
rs16985375	0.00485965	1.75527	-0.595261	-1.39372	0.328459	0.166123	-0.533399	1.61661	2.19046	-2.31809	-0.158139
rs115774278	0.0048601	0.532414	1.27567	0.165936	0.508138	-0.896297	1.47927	0.308707	-1.28012	1.39238	-0.431497
rs80320697	0.00486038	1.08404	0.176259	-0.483507	-1.36351	-0.260652	-0.296462	-0.51543	0.198857	2.05272	0.5108
rs117255261	0.00486099	-0.502896	-1.46624	0.493086	-0.10558	-1.11482	0.211793	0.120288	0.724717	-2.20057	0.570781
rs4429548	0.00486129	-0.318989	-0.300383	1.07819	0.322778	2.82607	1.76044	-1.37001	-0.0399013	1.58761	1.86506
rs118140921	0.00486302	-0.441609	-0.0797263	0.39366	0.395813	-1.89714	-1.42814	-0.348374	0.157213	-1.0905	-2.30143
rs7284396	0.00486396	0.199067	-0.471376	3.48515	0.0383257	0.508989	-0.106251	-1.62017	-1.83819	0.362009	0.142698
rs279201	0.00486458	0.479006	-0.423433	-0.621019	-0.0270736	0.275935	1.15453	-0.307237	-0.248796	-0.0895218	-1.24977
rs117617130	0.00486482	1.30313	1.92189	-0.754383	-0.166949	0.00775582	0.254353	0.0293077	2.16822	-1.08276	-0.965767
rs62435779	0.00486693	-0.569263	-1.20813	1.32608	1.26736	-1.24468	-0.665884	-0.0175592	0.327479	0.147085	1.33103
rs2835403	0.00486755	0.903782	0.350149	0.889696	-0.274896	-1.14176	0.615079	-1.9295	1.56755	0.387309	1.18
rs146621895	0.00486969	-0.0848604	0.130657	0.259406	-0.539676	0.0205267	-0.366312	-1.73911	0.661093	-0.871622	-0.598332
rs113867053	0.00486978	-0.913514	0.197327	-0.32229	2.60652	1.90638	-1.81732	-0.347611	0.118504	-1.32204	0.634233
rs74754711	0.00487094	0.277291	-0.0796716	0.729283	1.90499	-0.0796133	0.144656	0.846636	-0.542229	-0.389009	-0.1678
rs13319552	0.00487234	-0.429336	-1.13616	-1.80275	0.330099	-0.227832	1.22265	-0.5797	0.777874	-1.81961	-0.00503859
rs12900329	0.0048752	0.592683	0.172047	-2.73464	0.489683	-0.8422	-1.50321	0.787499	0.978196	1.2962	-0.0820137
rs72836566	0.00487684	1.32645	0.595325	1.35219	-0.0412454	0.769598	0.371014	0.423369	0.726622	-0.396394	1.06015
rs62285690	0.00487698	0.816665	-0.163028	-0.533006	-0.341757	-1.4021	0.0493424	0.494517	1.31316	-0.442425	1.14934
rs79933265	0.00487781	-1.356	-0.367573	0.0782218	1.59038	-0.0972861	-2.39978	0.677376	0.365927	-2.06141	0.286574
rs77467907	0.00487889	-0.813879	-1.13303	0.540924	0.919835	0.301679	-0.492306	-1.24367	-0.492207	-0.306159	1.92301
rs9913524	0.0048807	-0.709805	-0.887601	1.9869	-0.83376	-0.040501	0.73208	-0.808862	-2.14407	1.2107	0.285301
rs17780614	0.00488314	-1.70832	0.489118	-0.498903	-0.552827	-0.765595	0.328219	-1.5226	0.920035	-1.46719	-1.42689
rs111716416	0.00488315	-1.88264	-2.10525	0.126346	-0.132528	1.35316	0.278533	1.06076	-0.226067	0.653622	-0.287113
rs205783	0.00488372	-1.59414	-0.301126	1.20635	-0.547065	-0.821126	1.02931	0.910635	-0.570011	0.714111	2.14373
rs7159345	0.0048838	-0.563336	0.41026	0.139832	2.12633	-0.91795	-0.850943	0.209377	-0.047899	-0.125973	0.419945
rs12507012	0.0048846	-0.162247	0.907493	-0.45925	-0.914995	1.20246	-0.211827	-0.485095	-0.322071	-1.02488	-0.738568
rs9540245	0.004885	0.619664	1.4057	0.270751	1.77804	-0.0778658	1.06758	1.82697	-0.145296	0.600028	0.643811
rs12901858	0.00488744	0.762647	0.334069	-0.648351	-0.681003	0.180781	0.196893	2.192	0.716711	0.460618	0.161881
rs1863132	0.00489056	0.878818	0.762313	0.410478	-0.09952	-1.2015	-1.17735	-0.429195	-1.537	0.862094	0.27122
rs114406624	0.00489098	-0.326032	-0.540555	-0.348349	0.0657631	-1.09682	-0.367628	-1.02175	-0.472357	-0.398723	-0.363759
rs10882978	0.00489297	0.626778	-0.368607	-0.638227	1.16185	-0.36172	-1.74516	0.967011	-0.0916208	0.109304	-1.05668
rs17717981	0.00489395	0.803366	0.557482	-0.333188	0.0491312	-0.290164	0.021444	1.37904	0.357065	1.17824	-0.85695
rs144166615	0.00489459	-1.38223	-0.680943	-0.228908	-0.865869	0.456204	-0.134246	-0.0406547	-0.109186	-0.156064	0.187699
rs11216183	0.0048957	-0.731212	0.261822	0.762681	-1.59663	0.878346	1.05523	-1.3871	1.15028	0.392087	1.62591
rs10873206	0.00489649	-0.18565	-0.0999521	-0.22464	0.192926	0.477233	-0.816913	0.141446	0.957693	0.756025	0.13917
rs2964154	0.00489689	1.44917	1.42127	-1.68738	-0.667881	0.00329044	-0.0562821	1.48781	1.48943	2.21912	-0.30956
rs7011064	0.00489754	-0.24426	0.566728	-0.988997	0.35702	-1.24069	-0.94171	-0.591234	-0.760145	0.210248	0.489614
rs10416682	0.00489817	2.08595	1.18671	1.43996	2.61603	2.01548	0.295496	0.794341	0.426915	-1.53554	2.02776
rs140970466	0.0048983	0.265067	0.218589	-1.33437	0.0113286	-0.636776	-0.215231	-0.526565	-0.262225	-1.41273	0.981632
rs148003828	0.0049	-0.723282	0.300737	1.17514	1.03531	0.317767	0.0395823	-0.369265	-1.51087	-1.09195	0.251059
rs79892753	0.00490085	0.91528	0.642941	-0.343251	1.43095	0.435848	-0.304227	0.836764	0.019966	2.3731	0.895133
rs285327	0.00490099	0.861151	0.134265	0.40756	-0.944662	-0.389915	0.60716	1.16623	1.01035	-0.451962	-0.357457
rs11617588	0.00490214	-0.147833	-0.568875	0.538314	0.202501	1.10255	-0.533068	-0.201837	-0.922983	-0.102837	1.4919
rs1956712	0.00490253	0.692344	0.111922	0.42755	0.496804	0.717357	-0.390317	1.42434	0.958869	0.0714432	-0.0365594
rs59264438	0.00490332	-1.58326	-0.800407	0.422739	0.589066	-0.393028	2.08048	1.57809	0.484114	1.57957	1.38847
rs2816511	0.00490413	-1.1726	0.349698	-0.0496819	0.433477	0.728906	0.14967	-1.31992	-0.871416	-1.57026	-1.59002
rs34327282	0.00490465	0.600604	0.510907	-0.657411	-1.01212	0.380448	0.824254	0.00645258	1.32677	0.769296	1.69474
rs75341661	0.00490724	-1.45913	-0.766464	0.655138	2.83416	-0.678753	1.01668	0.227096	1.38426	-0.916073	0.0494632
rs7872379	0.00490831	-0.360297	-1.73496	1.39636	0.339063	-1.19314	0.238431	-0.184239	-1.92726	0.991069	-0.38573
rs10833299	0.00490867	0.486239	-0.857712	-0.260953	-0.182836	1.47687	1.03037	0.319396	0.214428	0.461043	-0.24425
rs73201930	0.00490987	1.55717	2.6258	-0.561504	0.217201	1.65376	-0.761297	0.00462197	0.256379	-0.367673	-0.162248
rs4646706	0.00491007	0.418535	0.806616	1.28343	0.880883	0.485589	0.73099	-0.58825	-0.954215	0.498614	0.23553
rs138726035	0.00491055	1.07309	1.38927	-0.948373	-0.310646	0.52925	-0.295649	-0.342192	0.422256	-1.32016	-1.39279
rs11191692	0.00491061	2.53353	0.781957	-1.20874	1.90521	-0.31248	0.557712	1.91906	0.452708	-0.549725	-1.94195
rs116965801	0.00491118	-1.03706	-1.3003	-0.728531	-0.170552	-0.773789	0.345804	-0.687855	-1.04665	0.686846	-0.611418
rs73206060	0.00491306	-0.198472	-0.213116	1.21967	0.246427	0.552142	-0.65106	-1.33923	1.21084	0.583964	2.3037
rs7092593	0.00491414	-0.103748	0.692941	-0.720659	0.273862	-1.03239	0.200114	1.72747	0.572585	-0.851567	-1.99523
rs140288549	0.00491418	-0.404817	-0.539557	0.700252	-1.04905	-0.384496	-0.339607	0.814651	-0.546436	1.54744	-0.0861193
rs55890465	0.00491773	0.963221	0.228549	0.276517	-0.176177	-0.118755	0.455118	-0.000586938	-1.32648	0.419005	-1.31485
rs184905029	0.00492023	0.449898	0.0639813	-0.0620484	1.96604	-0.325516	1.45976	0.0617298	1.37483	-0.338758	1.04849
rs4693764	0.00492034	0.843911	1.17519	-1.01661	1.97584	-0.892963	0.358846	-0.594869	0.360869	0.11344	0.412351
rs145766169	0.0049278	0.373118	0.0924106	-0.583333	0.976179	0.375153	-0.734047	-0.0910691	0.0388034	1.38542	0.0224395
rs185561	0.00492917	-0.176561	0.236155	-0.942247	1.06509	0.406409	0.307113	-1.71209	-0.442794	1.7112	-0.156127
rs576240087	0.0049297	-0.342416	-0.670318	-0.899844	1.07477	-1.1628	0.676724	0.818212	-0.177309	0.775825	-0.861583
rs113224159	0.00492985	-1.05201	-1.29563	0.145316	2.8052	0.422449	0.939493	-0.458241	-1.61162	0.213456	-0.84562
rs3809133	0.00493069	-0.82167	-1.0036	-0.400984	0.881017	-0.420708	-0.760744	0.230928	0.383143	-1.43258	0.464413
rs576014891	0.00493117	0.211751	0.255772	1.14778	-0.349604	0.227047	0.0534644	-1.07467	0.124903	-0.327367	-1.03156
rs117995384	0.00493176	0.459997	1.94458	-2.82728	0.673967	0.860684	-0.564239	0.427297	-0.255342	0.525144	-1.74027
rs79234187	0.00493217	-1.81631	0.0350917	0.2313	0.698987	-0.770501	-0.531939	-1.48877	-0.276303	-0.422288	0.436261
rs360736	0.00493314	-0.958732	0.943315	0.452789	0.744304	1.15253	0.306745	0.385334	1.39133	0.795234	0.48258
rs34427823	0.00493473	-1.4771	-0.500866	-0.021595	-0.0754128	-1.62231	-1.88069	1.7882	-1.57158	1.25262	1.40565
rs3749853	0.00493729	-0.733719	-0.914972	1.6242	1.61215	0.342794	-0.292283	0.0261143	-0.609886	-0.823185	1.20524
rs35406718	0.00493814	-0.238282	1.29868	-1.90833	2.6398	-0.493036	-1.30478	0.867754	-0.974053	0.413454	-1.69865
rs6859246	0.00493905	-0.487042	0.754792	0.520589	-0.331522	0.49856	-0.991545	0.518833	-0.314138	-0.260515	0.568711
rs138813374	0.00494147	0.969583	0.0295307	-0.280086	-0.164093	0.360214	-0.164695	1.72293	-0.0229858	-1.43756	-0.526128
rs13039444	0.00494206	1.13581	-0.341573	1.39832	-0.308766	1.07874	0.460882	0.781361	0.170901	0.834102	-0.167358
rs116862845	0.00494229	-0.171341	-0.241856	0.843007	-0.723676	-0.214347	1.23246	-0.301552	0.590893	0.0971233	-1.40103
rs55922503	0.00494246	-0.0302666	-0.796721	0.0794118	0.035747	-0.616994	-0.683706	-1.24594	0.021075	-1.41309	0.497596
rs141589988	0.0049426	0.671159	0.630056	0.088826	0.335976	0.532368	0.35403	0.220696	0.11702	1.1574	-2.06531
rs9809479	0.00494291	-0.478175	-0.563623	-0.240929	-0.123773	0.445775	0.659733	-1.07114	-1.34203	1.01883	-0.110414
rs1983306	0.00494317	0.0542859	0.317849	-1.22079	0.531519	0.976575	0.58854	0.0963157	2.09504	-1.28602	-1.63139
rs1248447	0.00494323	0.399345	-0.218324	0.501084	0.304384	-2.36371	-0.320695	0.0648951	0.903662	-0.170688	-1.66324
rs529524362	0.00494544	1.37871	-0.311815	0.848737	0.352647	-1.48374	-0.204699	0.730076	1.12121	1.01073	-1.3721
rs10824722	0.00494636	1.17863	1.49437	0.495565	-1.55924	1.41329	-0.462284	0.858317	0.880296	-0.134227	1.11507
rs10284205	0.00494677	-1.64243	-0.377093	1.66965	0.507807	-1.1764	0.509682	-0.761828	-0.56321	-0.430354	1.21869
rs12442636	0.00494677	0.774274	-0.00227548	-0.694221	0.444176	-0.269934	-0.789783	0.861453	1.00573	1.01313	1.48082
rs72713076	0.00494858	0.429149	0.309351	-0.824729	1.18241	0.419603	0.971097	-1.32415	-0.336657	0.0182539	0.837345
rs849061	0.00494918	-0.186585	0.695576	-0.250628	0.491778	-1.25964	1.29444	-0.091567	-0.0211071	1.56384	0.0566532
rs9844644	0.0049492	1.316	0.125414	-0.683953	-0.892342	0.482959	1.9081	0.290084	-0.306962	1.25523	-0.0197031
rs75461116	0.00495078	0.9227	1.12142	-0.897735	-0.373237	0.0934502	0.452352	0.235997	-0.277857	0.523818	0.524659
rs951121	0.00495109	2.3223	2.49903	0.00557927	1.6593	1.45145	0.748569	2.17142	-0.0329466	-0.332167	-0.231974
rs575774749	0.00495134	0.355475	-0.260044	0.501192	2.9276	0.865306	-1.09338	-1.4144	-2.73495	-1.11686	-0.375063
rs1040841	0.00495184	-0.288477	-0.12728	1.25565	-0.0124737	0.3578	0.630074	-1.56596	-0.75393	-0.655431	0.43712
rs113519475	0.0049527	-0.468696	-0.186464	0.321151	-0.493985	2.40919	0.717451	-1.1244	-1.04139	0.324556	0.741372
rs112694082	0.00495342	0.673287	0.154759	-0.357268	0.713055	0.00557609	-0.944861	-0.504714	1.88803	-0.450336	0.135447
rs111783877	0.00495684	-0.183417	-1.04539	0.318475	-0.048514	-0.631092	-0.376135	0.513914	-0.339347	-1.60877	-1.29429
rs17750207	0.0049574	-0.357304	-2.7299	-1.89746	2.14215	-1.92629	1.02361	-0.96004	-0.485174	-0.313289	-0.999217
rs117967513	0.00495862	-0.956858	-0.742031	0.707799	-0.659405	-0.757128	-0.287012	-0.598558	1.3304	-0.574675	-0.0116433
rs11079919	0.00496114	0.481482	0.253141	1.3833	-0.752615	1.82449	2.07414	0.818008	0.413271	0.851098	-0.307924
rs150692982	0.00496213	0.936789	-0.239001	-1.27173	-1.35506	0.480257	-0.991164	1.54824	0.387095	0.116552	-0.674924
rs59950280	0.00496255	-1.00709	-1.09049	1.75374	-2.4722	-0.0318959	-0.169529	-0.372327	-1.0931	0.306652	-0.367644
rs80086052	0.00496273	-1.345	-0.416064	1.03442	1.04598	-0.896328	0.418805	-1.57576	-0.602462	0.32161	-1.2524
rs58204101	0.00496345	-0.807312	-0.394028	3.65945	-2.1386	0.631458	-2.80805	-2.14137	2.52835	-1.26795	0.196943
rs2959237	0.00496419	0.0760263	0.74108	-0.493846	-0.0534313	0.593925	1.28596	0.881898	-1.0913	-0.0806455	-0.0998652
rs79550592	0.00496539	-1.89085	-2.10168	-1.05401	0.250353	-1.14186	-1.43218	-1.07338	0.487079	-2.51725	-0.499993
rs12510838	0.00496621	0.572567	-0.027961	-0.155408	-0.683005	0.583119	-0.298967	0.431141	0.23246	0.64609	0.0298872
rs10190662	0.0049667	-0.21925	0.330135	-0.592437	2.34509	0.713719	-1.86297	1.79151	-0.359426	-0.410632	-2.38356
rs6111373	0.00496724	0.804583	0.348677	-0.136943	-0.848686	-0.181485	0.370366	0.513427	2.1958	1.98901	-0.537298
rs139236098	0.00496741	-0.686943	-0.234252	1.74855	1.24565	0.625821	-0.770741	-1.04519	-1.25098	-0.0953441	-0.109295
rs17594699	0.00496913	0.0915963	-0.0102959	1.58608	-0.223227	0.216516	-0.70942	0.289128	0.504976	-0.577401	1.44829
rs62009772	0.00496965	-0.643577	-2.13036	1.16033	1.82551	0.200326	0.409748	-0.265574	0.360105	-0.490249	1.11283
rs10139509	0.00496998	-1.0347	-0.252676	1.45975	1.76599	0.401169	0.169114	-2.59595	1.08037	-1.86372	0.758756
rs10408958	0.00497091	0.0563068	1.58005	-0.708789	0.155025	0.7976	-0.700262	-0.846009	0.766316	0.0564374	0.136657
rs6807205	0.0049718	0.22018	0.0628941	0.76929	0.180171	0.590193	0.462545	-1.19742	-0.146303	0.297987	1.42034
rs11086994	0.00497289	-1.45947	-0.886433	-1.701	0.035176	-0.677767	-0.596714	-0.535228	-0.441567	-0.65053	-1.57263
rs7990335	0.00497309	-0.377237	0.347462	0.0420856	-1.32071	0.104638	-0.98683	1.22532	0.328869	-0.71875	-0.424563
rs2459500	0.0049731	0.560383	-0.0531641	0.453672	-0.0699204	0.530109	-1.74175	0.862718	-0.835389	0.116657	0.7056
rs76934903	0.00497375	-0.560936	0.143602	0.52897	0.957047	0.476473	-1.70196	-0.843045	0.270295	0.801295	0.136741
rs35337858	0.00497477	-0.595964	-1.29776	-2.2518	0.200364	-2.73742	-1.89874	-0.00270027	-1.04828	-1.85195	-0.793979
rs11132604	0.00497495	0.936062	0.0418834	-0.0280741	0.579194	-0.0445122	-0.430153	2.00582	-0.935145	0.682336	1.12415
rs12148823	0.00497505	-0.644629	0.162471	0.269741	1.31002	-0.153691	-0.275384	-0.626982	-1.8722	-0.587535	1.4745
rs6024661	0.00497567	0.441249	0.924076	-0.328235	0.728113	-0.348721	0.217674	0.549101	1.09729	-1.07863	-0.313888
rs11429749	0.00497619	-0.420238	0.0248215	-1.1623	-1.18193	-0.113711	-0.654325	0.681939	1.62491	-1.4035	1.00332
rs4810011	0.00497655	1.5468	0.541183	-0.207797	-1.87161	1.05627	0.454622	0.831376	-0.134071	1.76853	1.00167
rs11788293	0.00497674	-0.0109766	-0.157911	1.84489	-0.821226	0.105877	0.52644	-1.0187	-1.01708	-0.507733	0.130321
rs4540626	0.00497751	0.800764	1.26917	0.223053	-0.907869	0.722033	-0.460081	0.784323	-0.00366299	0.350132	-0.409396
rs166600	0.00497764	0.779508	-0.55249	-1.65903	-1.51474	0.515209	1.46873	0.371674	0.127499	-2.13829	-1.00719
rs62232613	0.00497855	-1.51998	-0.210761	0.354816	0.455391	-1.10558	1.90617	-0.542457	0.234522	-0.0422677	0.179625
rs1571839	0.00497895	0.793041	0.9853	0.169475	-0.315378	1.03207	-1.87903	-0.467766	-1.95704	0.996796	-1.29164
rs17034581	0.00498038	-0.399391	-0.436309	0.331574	-0.274584	-0.141185	-0.268302	-0.652224	-1.17695	0.761605	-1.05957
rs16838762	0.00498096	1.12275	0.521848	-0.39537	0.328175	0.454709	-1.43558	-1.51934	0.313366	-0.148612	-0.915126
rs73168738	0.00498175	-0.360717	-0.360905	0.774907	-1.08139	0.588316	-0.0644414	0.0389292	1.12603	-0.721996	1.11441
rs2983715	0.00498264	-0.876353	-1.80523	-2.31999	0.147272	-1.14601	-2.46671	0.672187	-0.96455	0.717389	-1.73935
rs568867	0.00498327	0.582245	2.13312	-1.22492	0.475322	0.316301	-1.13344	-0.142804	0.913552	-0.915789	-2.53635
rs3862990	0.00498355	-0.474753	-0.387381	0.0886942	0.289948	0.3017	-0.625639	-1.40528	0.0410859	-1.15946	-0.69078
rs62336320	0.0049836	-0.160642	-0.802284	0.138455	0.119016	0.0799415	-0.877935	-0.577106	-0.369064	0.201083	1.14076
rs7614489	0.00498571	0.788701	-0.162107	-0.797253	0.248065	-1.32117	-0.584471	0.36884	0.658966	1.09024	-0.864381
rs520693	0.00498648	-0.278839	-2.13515	-0.0667928	-0.52716	-1.04135	0.633004	-1.1726	-0.358745	-0.179057	-0.284915
rs1780585	0.00498661	0.382335	0.0741238	0.834525	1.35523	-0.143426	2.44622	-0.976669	-0.67423	0.690691	-1.27764
rs17705458	0.00498916	1.08914	1.70431	0.289229	-0.283833	-1.9696	0.49923	0.770335	1.79179	-1.56229	0.971016
rs12774878	0.00499172	-0.0981003	0.47115	-0.0392682	-0.946663	1.01552	-0.744771	0.881717	-0.424962	-0.343204	0.722862
rs7725534	0.00499179	-0.169908	-0.218572	-0.638787	0.287467	-0.440731	-0.501301	0.492799	0.543822	-0.129794	-0.0739688
rs8177851	0.00499196	1.11729	0.92065	-0.449427	0.148552	-0.310707	-0.281591	-0.423473	1.18491	0.555593	0.19942
rs147282858	0.00499259	-0.877735	-1.58623	-0.746174	0.0752283	0.0656082	-0.935359	-0.298349	0.180998	0.499226	-1.02361
rs7644727	0.0049928	-1.63582	-1.06403	-0.0930868	-0.887183	-0.311589	-0.196811	0.571295	0.220528	0.849809	-0.920325
rs4868175	0.0049931	2.23624	-0.350791	0.21135	-1.37241	0.174148	-0.629762	0.502264	-0.253582	0.342471	-0.639065
rs60085189	0.00499313	0.273263	0.637097	-0.797729	0.318862	-0.0400841	0.101807	-0.0917722	0.436587	-0.105767	0.782847
rs9356342	0.00499492	-2.87216	-1.81144	1.02621	1.016	-0.62482	0.353672	-1.20513	-1.74062	-0.265264	0.482715
rs62441140	0.0049951	0.156431	-0.240029	-0.179338	0.459698	-2.72919	-0.358102	-0.266268	1.25215	-0.712935	0.0151775
rs2720606	0.0049963	-0.320477	-0.0969314	-0.504501	-2.09969	-1.1659	-0.458833	0.419588	-2.25384	0.0250422	-0.889343
rs11424926	0.00499725	-0.199394	-0.0401093	0.299468	-0.0933396	0.319204	-0.270521	-2.1164	-0.224526	-0.563973	-0.188439
rs141515346	0.00500088	1.37939	-0.222622	0.887765	-1.48396	-0.409484	0.374132	0.00601788	1.32849	0.868997	1.60599
rs6735350	0.00500186	1.55966	1.07198	-0.0101612	-0.508979	-1.79948	-1.41049	-0.495939	0.344074	0.507316	0.40491
rs11626801	0.00500233	-0.0219121	-0.575729	-0.561455	-0.766343	-1.41816	0.79505	0.913937	0.707075	-1.49676	0.277262
rs9697012	0.00500314	-0.0164146	-0.542833	0.939581	-0.273663	0.401336	-1.07034	-0.928102	0.142824	1.11821	0.539178
rs139497987	0.00500486	-0.933747	0.0760005	0.406214	-0.964956	-1.68843	0.584427	-1.76099	-0.535138	0.809385	-0.562844
rs4736298	0.00500797	0.767234	1.39732	-0.277734	0.16603	0.831547	1.04016	0.549376	0.403324	-0.526709	1.24501
rs75388762	0.00500815	0.108437	-0.156034	1.38494	0.207	0.411549	0.145352	0.416437	-0.6753	-0.158882	-0.917249
rs12485098	0.00500852	-1.64363	-2.63965	0.472041	0.0888229	0.996078	0.155805	-0.487364	-1.18193	-0.908406	-0.00403572
rs62240214	0.00500893	0.358522	0.496361	-1.0453	0.351319	1.06354	0.385565	1.0176	2.01265	1.64375	-2.35685
rs4895232	0.00501089	0.684558	1.11243	-0.332474	0.499292	0.334139	-0.779584	0.530153	0.938804	0.632974	-0.944494
rs149565784	0.00501325	2.19989	0.663751	-0.435124	-0.790504	0.740151	0.638177	-0.165245	1.15532	0.46748	0.840553
rs113411220	0.00501373	-0.721983	-0.653065	-2.02835	-2.80562	-0.813451	1.0589	-0.685817	0.359078	0.110506	-1.70179
rs140509965	0.00501409	0.106246	-1.73457	0.741353	-0.710463	0.328202	-1.25271	0.782851	-1.22438	0.0901787	-0.218762
rs4752269	0.00501467	1.74431	1.59932	-2.46975	-0.527703	-0.840004	-0.441726	0.495099	1.06968	0.815503	-1.21828
rs60425049	0.00501619	-0.442702	-0.276293	1.1948	0.823883	0.250463	0.242364	-0.62813	0.037798	-2.57916	1.40608
rs73220456	0.00501706	-0.603663	-1.58962	-1.77628	0.276457	-0.424971	-0.599646	-1.609	-0.494344	0.919724	-1.08904
rs5013257	0.00501728	0.271261	-0.827788	-0.139993	-1.38745	0.213081	-0.0568556	-1.86624	0.457075	-1.78605	-0.268287
rs11816157	0.00501762	0.0401589	0.374351	0.129656	1.33206	0.353381	-1.61115	-0.289244	-0.423154	-0.202974	0.0288896
rs79673068	0.00501769	1.81223	0.774196	1.64862	-0.776586	1.48848	0.185563	0.941249	2.32319	0.195312	0.11969
rs411697	0.00501831	-0.527032	-0.792489	0.561323	0.706124	1.48869	0.401956	-1.07198	1.0353	0.601525	-0.341497
rs1376943	0.00501871	-0.493309	0.426297	0.00538458	0.819619	-1.05452	-1.13592	1.17559	0.875271	0.16392	0.438617
rs720568	0.0050211	-0.424018	-0.806465	-0.212798	0.596658	-0.103483	-0.744942	1.49847	0.568415	-0.553986	-0.360778
rs2932186	0.00502163	-2.5098	-1.85795	-0.894109	-0.823223	-0.904145	0.329544	-1.55688	-0.441459	0.7968	-0.88531
rs2824593	0.00502259	1.75777	0.843433	-0.999322	-0.44991	2.13658	0.733468	-0.147946	1.37597	0.906507	1.5133
rs1961456	0.0050226	0.377577	0.642243	0.702148	0.740519	0.37711	0.865121	-1.03746	0.451749	-0.14109	-0.119351
rs2319723	0.00502271	-0.434842	0.971401	0.270304	0.670269	-0.0223742	-0.355576	-1.14423	-0.324357	0.125577	-0.625615
rs17025286	0.00502354	0.168811	0.894362	-0.877543	0.393483	-0.0189115	0.461972	0.848496	1.09133	-1.57691	0.6059
rs669597	0.00502354	-0.68702	-1.4663	-0.78986	1.21618	-1.14859	-0.494487	-0.967986	-1.38199	-1.04786	-1.24013
rs4961627	0.00502387	-0.278864	-0.877585	1.44304	-1.56086	0.289509	0.202793	-1.40052	1.75959	-0.418544	1.2285
rs371956842	0.00502468	-1.09073	-0.929642	0.955881	0.193761	-0.408072	-0.0805225	-0.622903	-0.436593	0.724546	-0.403106
rs533357675	0.00502494	-0.197569	0.00479237	0.467929	1.20238	0.527047	-0.147223	0.909011	-0.217503	-0.192336	0.119055
rs75547306	0.005025	-0.410356	-0.255843	2.74327	0.968521	0.449139	-0.126193	-0.719127	-0.189212	0.38836	0.565864
rs199631036	0.00502617	-0.22137	-0.525306	2.23671	0.904918	-0.378993	-0.134122	0.102674	0.251809	-0.056975	1.18093
rs34992775	0.00502849	0.111121	-0.225274	1.72442	0.917308	-0.739866	-0.31712	0.559147	-0.932506	0.207535	-0.00383559
rs78598838	0.0050292	1.85583	0.771843	-0.68123	0.784486	-0.789647	-0.288276	1.10024	1.02965	-0.00880586	-1.16476
rs13407631	0.00502921	-0.432528	-0.293848	-1.31391	0.615955	-1.02728	0.775352	0.803132	0.891698	0.553908	0.572711
rs6847730	0.00503097	1.30233	0.425344	-0.402137	-0.531597	-0.309656	0.29449	-1.08765	0.776424	0.00945806	0.129357
rs6848156	0.00503191	0.962557	1.25014	-0.222232	-1.14531	0.831115	-0.328699	1.18888	0.712906	-0.242184	1.57149
rs118035806	0.00503235	-1.29349	0.303789	0.195337	-1.21435	1.22745	0.236883	-1.24703	-1.1244	0.387257	-2.00078
rs71377507	0.00503288	1.80671	1.38192	1.51194	-0.345328	2.10067	-1.85866	1.44068	2.76365	1.01469	-0.719412
rs9315685	0.00503345	-0.128843	0.827344	-1.02018	0.10349	0.360735	-0.90327	0.253925	0.023929	2.03736	-0.435608
rs490245	0.00503587	0.919349	-0.517142	0.169344	0.990638	0.104938	0.696329	1.85191	0.152104	-0.0592158	1.52909
rs11443726	0.00503721	0.663505	-0.328453	-0.442756	0.44535	0.655111	0.940078	-0.968517	-0.660176	0.0703895	-0.286153
rs73375393	0.00503764	0.690093	0.795328	0.122303	-0.994407	1.38576	-0.0778881	0.481147	2.0284	0.0521998	-0.414588
rs39610	0.00503833	-1.06765	-1.38519	0.679019	1.51223	1.51943	0.397942	0.15385	-0.78847	-2.32922	-0.576887
rs10025913	0.00504093	-0.560778	0.56667	-0.23661	-0.300713	-0.76642	-0.995127	-0.0527879	-0.645222	-1.82688	0.233572
rs4238907	0.00504384	-0.0945275	0.0194731	-0.623493	0.0874576	0.212706	-0.251821	-0.893268	0.969085	-1.8821	-0.694796
rs75313761	0.00504395	-0.187242	-0.0997078	0.435385	-0.694408	1.23552	0.268158	-0.037947	0.360901	-0.54485	0.767598
rs35456161	0.00504558	0.339329	0.827784	-0.917267	-0.457647	1.79103	-0.672788	0.541552	0.0455815	-0.0487161	-1.42155
rs559412560	0.00504575	2.06227	2.06344	-0.0459644	0.413449	1.58626	1.62783	0.616518	-1.03026	0.390746	-0.132936
rs138206992	0.00504626	1.09167	0.44383	-0.884267	0.446472	0.203096	-0.0973631	1.30996	-0.626693	0.277475	-1.2108
rs35269722	0.0050466	-0.366043	-0.0808874	0.670287	-0.700482	1.8386	-0.580392	0.0791277	-1.12786	-0.0658542	1.61873
rs115126228	0.0050471	-1.06005	-2.32592	1.0467	-1.45499	0.0493651	-1.56496	-0.90803	-0.534882	-1.8977	0.731586
rs201822305	0.00504845	-0.574975	0.0704098	-0.588127	-0.14257	-0.622473	-0.373142	0.264991	1.30491	0.887968	-0.0246763
rs73179538	0.00504937	-0.329592	-2.07041	-0.190573	-1.472	-0.805708	-0.41055	-2.03212	-0.80659	1.53964	0.419266
rs5768989	0.00504973	-0.148481	-1.06769	-0.0812116	-0.0476095	0.225455	-0.885338	-0.51836	-1.31544	-0.96204	-1.08915
rs112892866	0.00504983	-1.51906	-0.640607	-0.802422	-0.29535	-1.00085	-1.56645	-1.37459	-0.226597	-0.215893	0.55187
rs670920	0.00505233	0.664599	-0.401794	0.75868	-0.400001	0.15754	-0.643693	-0.0265846	0.431858	0.143649	0.0116845
rs111968226	0.00505272	-1.10542	-0.137676	0.514432	1.715	0.14758	-0.735835	0.0272306	-0.580362	0.294886	-1.29738
rs1454706	0.00505291	-0.119301	-1.03121	0.829158	-0.479234	1.4229	1.00519	0.649307	-0.609842	-1.55993	0.985572
rs10839273	0.00505292	0.281917	0.940766	0.553982	0.126757	-0.184207	0.441463	-0.491376	1.06378	0.626825	-0.676803
rs7929620	0.00505344	-0.701641	-0.225696	-0.365953	-0.593067	-0.408117	0.354919	0.749256	0.527197	1.68167	-0.533821
rs73199175	0.00505345	0.399576	-0.992023	1.87941	0.832022	1.49361	-0.138954	-0.54176	-0.446848	-0.0099241	1.33435
rs115644856	0.00505395	0.122191	1.22906	-0.771309	-0.258957	-1.48065	-1.14386	0.53747	0.726807	0.965046	-0.811056
rs55786253	0.00505622	-0.0780735	-0.746526	-0.653885	-0.401275	-0.976449	2.26554	-0.446392	0.832772	0.441301	-0.139825
rs66678205	0.00505781	-0.749395	-1.55182	0.994644	0.840988	-0.589195	-0.96325	-1.52885	0.222826	0.968769	1.16046
rs117972813	0.00505845	-0.757322	-0.576091	-0.35352	-0.167255	-0.796965	-0.526333	-0.686453	0.446966	-0.217121	1.02103
rs62097915	0.00505962	1.38028	0.850684	-2.04527	-0.399692	-1.07833	-1.22023	1.07927	0.721744	-0.432374	-1.53841
rs4571366	0.005061	-0.369929	0.132325	-0.748702	2.09851	-1.32582	-1.14	0.340161	0.609431	1.02525	0.925765
rs7796982	0.00506213	-1.55863	-0.226723	2.33468	1.17238	0.911958	0.855253	-0.321251	0.537167	0.935071	2.20596
rs434969	0.00506569	0.492244	0.687489	-1.1008	0.713543	1.69339	-0.0029513	1.70478	-0.434756	0.967256	0.15937
rs141803036	0.00506689	0.0897731	1.59944	-0.317804	-0.0935811	0.996016	-1.05814	-0.29667	0.12658	-1.09805	0.915246
rs112914146	0.00506707	0.531139	0.738953	-1.50683	1.79507	0.653005	0.180486	-0.208598	-0.198581	2.06834	-0.44952
rs58560184	0.00506733	-0.104802	1.09486	-0.794037	-0.707329	0.70483	0.383734	0.5302	-1.08552	1.35233	0.588433
rs7089	0.00506875	0.189488	0.311765	-0.291452	0.108266	0.233593	2.36572	-1.40409	0.482878	-0.65124	0.41806
rs77482497	0.00506928	0.0288543	0.240636	-0.794743	-0.483976	-0.282929	0.72812	0.593736	0.864903	1.65543	-0.427902
rs2279095	0.00507062	-1.56817	-0.544024	1.95959	0.547272	-0.243935	-0.652944	-0.928988	-0.480185	1.46038	0.588008
rs34645659	0.00507143	0.351543	1.4748	-0.084712	0.436811	-0.0573592	0.697537	-0.255224	-1.54786	0.701436	1.12987
rs113413350	0.00507163	1.22403	0.449495	-1.21586	1.841	-0.711586	0.374161	-1.36627	-0.109039	0.264583	-0.659431
rs7821053	0.00507232	-0.193859	0.358916	0.122769	1.05847	0.671792	0.0197959	1.47832	0.0929812	-0.912764	-0.170998
rs111610024	0.00507322	-0.0203172	-0.291128	-1.65691	-2.87158	0.0761065	0.433977	-0.0860446	-0.0350044	1.49529	0.307511
rs77335660	0.00507453	-0.569449	-0.375274	1.4337	-1.1454	-0.855346	0.887052	0.0682581	1.20295	1.01598	0.648751
rs12240607	0.00507579	-0.496074	-0.927385	-1.50706	-1.45344	0.229896	0.710118	0.441251	-1.90905	-0.863061	-0.369611
rs115006273	0.00507678	0.496608	0.636565	0.705152	-0.0760263	1.12305	-0.0714652	0.183534	0.116343	-0.306803	1.90216
rs61928096	0.00507954	1.86498	1.01608	0.381061	0.838043	0.679853	0.789524	-0.000378932	1.9133	-1.22025	-0.115487
rs11054631	0.00508069	0.750724	0.178135	-0.125898	-0.444852	0.578305	-0.287021	0.217699	0.150542	0.775515	-1.30393
rs7146110	0.00508106	0.329666	0.0028162	-1.19982	0.484028	1.50577	-0.712623	-0.326201	-0.240677	-1.12511	-0.794591
rs7338409	0.00508149	0.615225	-0.0877311	-1.20456	-0.646055	-0.242938	-0.868675	-0.435557	-1.20345	-0.616395	-0.33334
rs7244273	0.00508257	0.779371	1.41495	-1.03459	1.39669	-0.392425	0.111175	0.849228	0.0855628	-0.648036	-0.00290856
rs370357246	0.00508284	0.169068	-0.163468	1.01791	0.22939	1.50013	0.00285617	-0.639708	0.300722	0.422805	-1.28466
rs72871566	0.0050831	0.914406	1.47416	-0.436583	-0.109646	0.464176	0.83402	0.501085	-1.05378	1.32926	1.54107
rs77965562	0.00508351	-0.983583	0.377856	0.118608	0.406852	0.936764	-0.798858	1.18922	-1.15943	-0.683134	-0.0846107
rs10757350	0.00508358	-0.674527	-0.995253	0.220738	0.692125	1.10227	1.06811	0.34306	-0.634364	-1.7963	0.187356
rs77337064	0.00508384	1.17254	0.625027	-0.127138	1.50168	-1.21199	-0.573281	0.530483	1.1266	-0.98887	-0.302771
rs2221965	0.00508427	-1.34059	-0.353121	0.027971	-0.372598	0.378735	-0.92518	0.728152	0.315163	-0.280176	1.42963
rs2084276	0.0050845	-2.54787	-2.37076	0.562036	-0.24343	-0.601688	-1.63507	-0.547272	-1.70981	-2.77073	-0.222907
rs118073723	0.00508571	0.785321	0.141274	2.40585	-0.315745	-0.817359	-0.507434	0.321465	0.061891	0.36015	-1.42963
rs140870754	0.00508581	0.576298	1.09616	0.230414	-0.538058	-0.104962	-1.51194	0.394766	1.10691	0.605954	2.33575
rs10089781	0.00508594	0.866958	0.715523	1.3618	-1.0217	1.45865	-1.20803	0.625116	0.963206	0.905925	1.40614
rs4921640	0.00508677	1.16711	0.305649	-0.234567	-1.46985	0.69317	-0.275308	0.436466	0.279208	-1.01217	-0.0893057
rs17738903	0.00508684	-1.34466	-0.0991703	0.639727	0.830815	0.476479	-0.945996	-0.764739	-0.0139162	0.244063	-0.0540599
rs72679153	0.00508707	-0.310521	-0.414557	1.06654	0.875163	-0.00355454	1.21436	-0.637292	0.0443514	0.749871	1.02902
rs62575401	0.00508748	0.487768	0.515629	0.80738	0.292247	-0.172607	0.425796	0.00117877	-0.0929895	0.796946	-1.13341
rs113046650	0.00508856	0.417085	-0.129392	-0.32992	-0.122842	1.90427	-0.445471	-0.146999	-0.916241	1.29954	0.170798
rs13283769	0.00508897	-0.70394	1.22112	-0.942195	-0.560979	-0.0186573	-1.84804	-1.12823	-0.16732	-1.43727	-0.316877
rs373203885	0.00508915	-0.0268141	-0.656287	-0.0250533	-2.07745	1.25628	-0.463713	1.10791	0.27754	-1.73354	-1.3037
rs163684	0.00509152	0.028672	-0.329249	0.0232616	0.236712	0.650241	-1.85152	-1.20372	-0.346874	0.825022	1.4249
rs56260908	0.00509215	0.110838	1.11108	-1.2733	-1.66927	1.02136	0.469368	0.675375	-0.951028	-1.27568	-0.223567
rs1654627	0.00509314	-0.576638	0.32557	-1.33854	-0.22393	2.03964	-0.669876	1.68165	-0.549203	-0.666533	0.976281
rs55919921	0.0050943	1.05041	1.68273	-0.163309	-0.571715	-0.308961	-1.5432	0.376951	1.6114	-0.889316	-0.0739902
rs4289348	0.00509525	0.202385	0.522584	-1.07066	-0.739081	0.338121	-1.33776	0.949596	0.175027	-1.00054	0.262639
rs145798625	0.00509553	1.30253	1.18339	-1.62495	-0.771207	-0.544786	0.87763	0.515353	2.19993	-0.282083	-0.523228
rs80008789	0.00509644	0.770063	1.19244	-2.14321	0.50818	-0.432846	-0.192259	1.93807	0.592991	-0.312113	-0.0521065
rs7306428	0.00509704	0.494135	2.08936	0.00964686	0.693569	0.430275	0.0897319	0.133536	0.324955	1.21828	0.329414
rs11746728	0.00509707	-0.905969	0.473059	-1.10725	2.02995	-1.55701	-0.966786	-1.8377	-0.000411648	-0.241116	0.880647
rs10663657	0.00509774	-0.983938	0.440142	-0.1653	-2.05703	-0.50909	-1.98206	-0.683444	-0.522648	1.86699	-1.09303
rs1356363	0.00509796	0.495081	0.980074	0.595421	0.818802	0.0527485	0.970479	-0.41134	1.13611	1.27501	2.8098
rs34242866	0.00509903	1.00093	0.336981	0.41602	-1.5602	-0.670834	-2.93387	-1.13408	-0.207334	-1.62708	-0.351062
rs11201103	0.0051012	-1.03852	-0.614488	-0.377907	-2.23082	-0.613952	-1.55276	0.245054	-0.802811	-0.854163	1.35792
rs7484218	0.0051015	-0.315394	-0.217484	1.59964	-0.202404	-0.331495	0.687194	-1.03109	0.93903	-0.772913	0.316632
rs312932	0.00510195	-1.24385	-0.727821	3.606	-0.422552	1.2071	1.12551	0.972242	0.215167	1.71848	0.837006
rs1930448	0.00510242	-1.28688	0.0977673	1.48436	0.374018	-0.422663	-0.0670301	-1.46574	-0.79766	-0.310535	-0.128516
rs57521849	0.00510333	1.01819	-0.199134	-1.60772	-0.666281	-1.59896	0.147575	0.226589	1.66187	-1.48237	0.254019
rs74654699	0.00510337	-1.88306	-1.00805	0.319731	-0.674372	0.440851	0.703976	-1.362	0.0610552	-1.17769	0.352002
rs3807758	0.00510431	-0.202563	0.570605	-1.1496	-1.08074	-2.63226	0.875738	0.177769	0.245266	0.173083	-0.391618
rs77554309	0.00510654	1.72704	1.05509	1.07107	-1.38334	0.11774	0.207113	-1.4285	1.14289	1.22414	0.11617
rs72838439	0.00510767	-1.07859	-2.17356	2.33026	-1.29778	0.423477	0.389669	-1.40169	-0.306054	1.05018	0.426992
rs11521835	0.00511026	0.509914	0.507202	1.09393	0.407911	0.217837	0.257901	-0.0977557	0.233686	-1.36611	-1.16351
rs146863917	0.00511062	1.35373	0.0992193	-2.71295	1.1683	-0.491603	-1.40959	0.887029	0.76985	0.773197	0.686615
rs36076874	0.00511087	-0.604794	-1.25025	-0.786677	1.00293	1.41889	0.503672	0.444646	-0.118332	-0.079258	0.427138
rs150910630	0.00511096	1.29653	0.165031	0.496302	-0.817671	1.27276	0.325902	-1.01083	0.37904	1.28218	1.24497
rs11674291	0.00511114	1.31456	0.519088	-1.07215	-0.307909	0.214581	-0.429552	-0.4175	-0.519341	-1.72394	-1.35859
rs73065649	0.00511171	-1.02839	-0.203395	0.560398	-0.501028	0.911487	-0.314656	0.790378	-0.670942	0.298057	0.758098
rs2153674	0.00511395	-1.20879	-1.18954	0.824265	0.955635	0.28822	-1.01046	-2.25256	0.126797	0.160826	1.49307
rs845128	0.00511404	0.414709	0.112258	-0.259377	0.805421	-0.597498	0.850111	-1.14331	0.87851	-0.270696	-1.92223
rs35576357	0.00511564	-0.12184	-0.205664	-1.28399	-0.24852	1.22144	0.760641	0.697638	-1.36655	0.67989	-1.53334
rs80025011	0.00511635	1.12554	1.93352	1.3343	1.88316	0.368371	1.77252	0.0219385	-0.403995	0.545917	-0.540467
rs12377414	0.00511709	-1.54728	-0.691498	0.0279294	1.13523	-0.212943	-0.69756	-0.455783	-1.15024	0.492371	1.04288
rs1051238	0.00511868	-0.204305	-0.29705	-0.490896	1.10502	-0.671234	-0.16935	1.58169	1.47006	-0.327937	1.9823
rs6080299	0.00511895	0.179691	-0.666008	-0.65456	-2.01881	-0.498821	-0.176526	0.811508	-0.0494243	1.75081	-0.247274
rs1564409	0.00511915	-0.50505	-0.00459091	-0.34956	0.727961	0.301318	0.275088	1.28064	0.832877	-0.847726	0.664186
rs10657373	0.00511972	1.60531	1.76098	-0.251845	1.54976	0.258681	0.465785	0.95464	1.07878	0.873247	1.34761
rs72810052	0.00511991	-0.158321	-0.694104	-1.23317	-0.603269	0.80194	2.34689	-0.317283	-1.67976	-0.337929	-1.44155
rs9561454	0.00511994	0.246853	0.0235251	0.438103	-1.35097	-1.70516	0.482002	0.326917	-0.178991	-0.830829	0.822406
rs1919856	0.00512007	-0.027244	-0.0660661	0.796075	1.25268	-0.847995	-1.12493	1.56017	0.525048	0.179832	0.547103
rs17587750	0.00512169	-1.49883	-1.37271	-0.0499827	-0.319786	-1.11874	-0.50902	-0.528229	0.99899	0.898366	-0.291498
rs34974847	0.00512434	-0.302391	-1.85918	-0.373651	-0.546738	-0.0784737	-0.20687	-0.319486	0.270984	-0.435051	-0.13127
rs72493124	0.005125	0.870941	1.75065	1.5079	1.06925	0.00329937	0.352927	0.204511	-0.624101	1.07635	-1.30382
rs544940515	0.00512524	-0.688383	-1.447	1.08008	-0.567672	-0.46751	0.447167	-1.83476	0.0936375	0.764254	-0.537942
rs138773120	0.00512622	0.33286	-0.584165	-0.649932	-0.0602174	-0.544658	-0.52171	0.581304	1.31043	-0.18594	0.490909
rs75648978	0.00512665	1.12573	0.0101947	0.0950109	-0.875995	0.71048	-0.346514	-0.0917561	1.53315	1.37965	-0.734094
rs31777	0.005127	-0.436796	-2.59602	2.01001	-0.611134	-0.0642078	0.64221	0.0376605	-0.092189	-0.753943	0.505197
rs73207555	0.00512731	2.96977	2.34949	-0.341378	0.195221	1.88303	0.405654	0.546201	1.77262	-0.762285	0.16851
rs12872258	0.0051283	-0.584704	-0.402664	0.950277	0.676164	0.575716	1.54683	-0.500571	-0.0163733	0.208509	1.14895
rs150198242	0.00512878	-1.50956	-1.34477	0.5607	2.80455	0.306208	0.581585	-1.78425	-0.228193	2.001	-2.54754
rs13005428	0.00512924	0.520552	-0.830389	1.12334	1.63663	1.01947	-0.215864	0.315862	-1.34155	-1.15196	0.654431
rs71608415	0.00513042	0.286913	0.628025	0.456924	0.674175	-0.861245	1.83501	0.587436	1.1592	-2.35268	1.61466
rs170125	0.00513129	0.28342	2.4104	0.620605	0.306424	1.31712	1.83432	-0.150973	0.179817	0.54923	0.0961367
rs7233518	0.00513428	0.474105	-0.248657	-3.08479	0.191594	0.0245139	-0.238039	2.58267	1.19624	-0.407395	-0.800646
rs117694374	0.00513455	0.844194	0.0381942	-1.02254	0.686667	-0.504023	-0.677011	1.59476	0.416897	-0.874216	0.554711
rs11869698	0.00513482	-0.828221	-0.345396	1.80144	-0.269669	0.191521	1.16991	-1.65205	-0.709611	-0.804426	-0.0223634
rs72913982	0.00513603	1.89545	1.34601	1.00959	-0.448475	0.0953622	0.957381	0.488805	0.279359	1.55895	1.10619
rs114581246	0.0051365	-2.49561	-2.08059	0.516292	1.99514	0.0373079	-1.22517	-0.426516	-1.65878	-0.345059	0.0285433
rs6646396	0.00513804	0.383597	0.188054	-0.0819235	-0.203702	0.28007	-0.729957	-0.61073	-0.861639	1.60263	-0.352775
rs636137	0.0051382	-0.21942	1.31486	1.00667	-0.324487	-0.348489	0.330703	-0.432139	0.949904	0.197975	1.17527
rs11130736	0.00513874	-1.07865	-1.74631	-1.18025	1.14836	-0.59537	0.545094	1.57209	-0.814861	-1.88388	-1.72157
rs76687510	0.00513956	0.327057	-0.588321	0.593392	-0.502649	0.687603	0.594456	0.420526	0.538022	-0.157854	0.115941
rs12647430	0.00513987	-0.561054	0.0699439	-0.281863	0.160188	-1.238	-2.00605	1.448	0.575317	-0.374939	1.51189
rs35095902	0.00514009	0.104351	-0.306791	0.477814	-0.808218	-0.625584	0.671224	-0.023355	-0.576331	-0.914468	-0.631558
rs113783013	0.00514064	1.65038	0.584919	-0.51741	0.786943	0.377622	-1.82711	1.28806	1.80039	1.15183	0.157861
rs4964917	0.00514353	-0.0190832	-0.427782	2.7282	1.58149	1.59956	0.912373	-0.136843	-0.231481	0.782765	-1.02879
rs10773362	0.00514435	-0.37026	-0.8967	-1.16055	-0.268312	-1.15329	-0.846228	0.254469	-1.54346	0.345372	-0.804493
rs78612736	0.00514575	1.17277	-0.600171	0.616968	-0.671365	-1.33342	0.521227	-0.574517	-0.991506	0.593459	-0.0376312
rs11037419	0.00514588	1.10207	0.402892	0.314582	-0.885593	-0.439383	0.0983016	0.197963	0.918461	0.00546125	-0.55281
rs74869372	0.0051463	-0.416477	-0.250726	1.17975	0.453723	0.0854796	-0.0604092	0.739719	-0.0905406	0.188343	0.198383
rs111354526	0.00514726	-1.12547	-1.03368	-0.561077	0.988442	1.08945	-0.761696	-1.2671	-0.464729	0.298789	-1.19921
rs1004420	0.00514766	-0.157965	-0.652402	0.0158759	-0.528094	1.38266	-0.267675	-0.265771	-0.0469229	-0.589074	0.98188
rs73028729	0.0051479	-1.99403	-1.4783	3.22209	-0.865995	1.2875	0.770583	-0.78024	-1.33682	-0.887117	0.59305
rs2851712	0.00514795	-0.117947	0.766537	0.603302	-1.20767	0.2855	-2.68002	-0.694149	-1.07986	1.33873	-0.174966
rs75937718	0.00514806	-1.41294	-0.324384	0.631476	1.07297	-1.66964	-0.356956	-0.550568	-0.752848	-0.888681	1.51872
rs8050159	0.00514931	0.960285	1.3409	0.301677	0.590112	-0.951505	0.656428	0.0370951	-0.391323	-1.21592	0.362935
rs116464262	0.00514932	1.79357	0.62582	-0.707274	-0.253562	0.664013	-0.603448	0.364462	0.0266063	0.216159	1.14304
rs7873032	0.00515175	-0.491869	0.286024	1.75194	-0.88445	1.70012	-0.087784	-1.07913	-0.0491271	-0.579207	-0.0126289
rs6874623	0.00515179	0.36803	1.15049	0.389611	-0.343475	0.547519	0.94138	1.74158	-0.0753887	-0.93289	0.0965374
rs62641636	0.00515219	-1.16753	-0.694265	0.150313	-0.0624529	0.730354	-1.11617	-0.636927	-0.381257	1.12025	1.24624
rs73535542	0.00515301	-1.36376	-1.43454	-1.22367	0.467204	-0.784787	1.85632	-1.60633	-1.45286	0.926704	0.346302
rs11572119	0.00515326	1.18696	-0.065018	-0.160388	-0.46303	0.788809	1.60299	0.494876	-0.0900005	-0.924735	-0.170472
rs9841690	0.00515597	0.255327	-0.518212	1.79377	0.326382	-1.10192	1.7804	-0.0944798	1.01168	-1.15237	-0.387778
rs62380935	0.00515839	-0.171624	-0.396076	0.954932	3.4025	-0.506631	1.28188	1.27551	0.522979	-2.87256	1.27417
rs58057155	0.00515907	0.520474	1.64289	1.23584	1.57527	0.670989	-0.98072	0.772897	0.164218	-0.807727	-0.459698
rs141769736	0.00515945	-1.75795	-1.51407	-0.0705649	0.618165	-0.102498	0.01887	-0.519498	-0.949781	-1.0814	-0.206535
rs72699917	0.00515956	-1.40815	0.290084	3.84787	1.8056	2.08225	0.190559	-1.51251	-0.885647	0.967134	1.00925
rs143312375	0.0051617	-0.194937	-0.557743	-0.800317	-0.893387	0.928907	1.18997	0.314267	1.04636	1.18865	0.593041
rs117086406	0.00516228	-0.856464	-1.91592	0.305872	-1.41088	-1.15791	0.203618	-1.18421	-0.637208	-0.153158	-0.854004
rs7698419	0.00516515	0.689875	0.893373	1.22495	0.75234	0.0510478	-0.733924	0.447161	-0.806373	0.14397	-0.829773
rs3844271	0.0051653	0.192297	0.172744	0.735672	0.344291	-0.562824	0.856211	-0.973156	1.10189	-0.570785	-0.616131
rs143988572	0.00516676	0.371127	0.132029	0.294938	-1.28216	0.335088	1.21926	-0.447897	-0.253146	-0.802552	-1.3894
rs73805439	0.00516758	0.0243369	0.0263861	-1.52224	0.0864589	0.76237	0.186615	0.774272	0.995565	0.4299	-0.43767
rs67466213	0.00516931	-2.17622	-2.02442	-1.48505	-1.34755	-1.77381	-0.779413	1.84931	-0.819158	-1.3326	0.180834
rs78587437	0.00516959	-0.0279086	-0.8583	0.405327	-1.32529	-1.3646	0.878188	-0.756538	0.0453606	-0.0727463	1.16979
rs57498197	0.00516962	0.0214208	-1.15043	0.327269	-1.31762	0.615752	0.507851	-0.341749	-0.683562	1.42418	-0.544979
rs118018115	0.00517014	0.100858	-0.451851	-0.11829	-0.220429	-0.0228652	1.27279	-0.597755	0.477959	2.26233	-0.0751821
rs752615913	0.00517042	-0.0439666	-1.11085	-0.119469	-1.0013	-0.64874	0.49583	-0.442396	-1.02718	0.53016	-1.10948
rs139449368	0.00517087	0.794239	0.136496	0.822879	-0.773552	0.630271	0.284743	-0.143719	0.118809	2.09945	-0.718164
rs111980082	0.00517411	0.183298	-1.0585	0.67628	-0.805583	-0.610547	0.122369	0.451877	-0.19187	1.25393	-0.158345
rs12149292	0.0051753	0.74565	-0.212953	-0.218459	-0.473567	1.08886	-0.114413	-0.903758	-1.38289	1.14495	0.0663003
rs143628582	0.00517608	0.492615	-0.868566	0.25195	-0.618447	1.10933	1.10632	-1.35414	0.249121	-0.00106481	-0.404934
rs115383936	0.00517675	-0.457629	1.112	-0.896897	-1.4105	-0.460226	-0.215	0.958529	-0.558832	-0.44459	0.836363
rs16019	0.00517713	-0.160644	0.917481	0.549134	-1.09578	-1.20716	-0.0909536	1.26798	-1.16974	0.193337	0.857283
rs117637543	0.00517744	-0.361667	-1.31723	-0.00575596	0.907362	-0.430317	1.17854	-0.650573	-0.865784	0.847306	-1.17134
rs139962626	0.00517814	0.272043	0.418972	0.530515	-0.88206	0.526946	-0.0553104	1.19829	0.79319	-0.155001	-0.262903
rs58547004	0.00517908	-1.32178	0.100527	-1.26883	1.43096	0.187506	1.32644	-1.30789	-2.40012	1.13482	-1.07093
rs117362146	0.0051795	-0.478583	-0.755031	1.30637	0.722134	0.559208	-0.734435	-0.579586	-0.351639	-0.751595	-0.520831
rs12444222	0.00518004	0.178625	-0.217653	-0.0671691	-0.587374	-0.163421	-0.364183	-0.155059	1.11058	-0.842781	-0.419349
rs4959471	0.00518175	-0.287155	-0.414075	0.149015	0.308156	1.05328	-0.427796	-2.42366	3.11089	-1.96331	0.260813
rs118093186	0.00518199	-0.370831	-1.39102	0.38858	-0.250642	0.828793	2.08468	-0.0994186	0.720668	2.03699	0.013739
rs10897939	0.00518314	-0.135072	-0.379758	-0.706609	-0.793892	0.787329	-1.08606	0.414225	0.512012	-0.259047	-0.592293
rs61515844	0.00518461	-1.02133	-0.389669	0.0516214	-0.508294	-0.266772	-1.0077	-0.0592661	0.458451	0.940433	-1.54014
rs77492213	0.00518779	-0.535259	-0.929085	1.31132	-0.0752654	0.353916	-0.224242	-0.497733	-0.683084	-0.227722	-0.803103
rs12011125	0.00518817	0.410421	0.375513	0.296053	-1.32117	0.810135	0.317546	1.15219	1.20663	-0.0528516	-0.399389
rs77579392	0.00519185	0.458901	-0.238522	0.416285	-0.202808	1.15996	-0.0619355	0.454607	-0.350812	-1.20889	0.922649
rs4243615	0.00519529	0.357986	0.169776	-1.22196	-0.841327	-0.363473	0.511913	0.415296	0.71476	-0.430228	0.543686
rs10796937	0.00519643	0.125178	0.416217	1.94031	1.91436	0.0338781	1.49063	0.209218	0.738349	0.792258	-0.451773
rs13209675	0.0051968	-0.256179	-1.11714	2.62943	1.08971	0.927061	1.46575	0.986464	0.154559	0.720199	0.114877
rs1522247	0.00519694	-0.802434	0.904208	0.203902	0.513107	-2.1342	1.50854	-0.1863	-1.40216	2.15429	-0.650361
rs76927858	0.00519873	-3.0413	-1.89942	0.137144	1.83347	-1.98194	-2.13587	-1.27056	0.375468	-1.66085	-0.262678
rs185681979	0.00519905	-3.20667	-2.15641	-1.11622	-0.154308	-1.54791	-0.83589	-0.95319	0.573562	0.562451	0.281923
rs12703117	0.00520237	-0.141621	-1.42906	0.67791	-1.09201	0.281124	0.448648	1.20472	0.267175	-0.201113	-0.402036
rs73221503	0.00520249	0.71462	0.00817753	-0.0091148	1.00377	1.66287	-0.693906	-0.907413	-0.277913	-1.0173	2.17257
rs78194377	0.00520499	0.319911	-0.944183	-0.558851	-0.0370189	-1.02778	-0.319177	-0.0101187	-0.340299	-1.36407	-0.954193
rs59526014	0.00520505	-1.04347	-0.693036	-0.590484	1.1746	-1.92099	-1.14748	1.13075	0.859604	0.115433	-1.1358
rs9520507	0.00520506	0.212465	0.143674	-0.628196	0.279718	0.0847905	-1.30852	0.825394	-0.106393	0.379524	-1.48123
rs540188223	0.00520555	-0.218657	-0.661739	-1.85075	-0.540404	0.0916506	0.758843	0.052963	0.0953072	-1.0509	-1.45028
rs11617603	0.00520597	1.56624	1.9323	-0.0995246	0.766298	1.6006	0.202754	0.5486	0.147895	-0.191291	-1.46244
rs11172912	0.00520605	-0.209008	-0.639172	2.25504	2.37186	-0.0879728	0.184421	1.52489	-1.79704	-1.49891	-0.864858
rs6718956	0.00520701	0.76211	0.907697	0.603029	0.739653	1.49064	-0.471227	-0.233641	-0.325067	-0.228444	0.667498
rs544786714	0.00520754	0.34523	1.27589	-1.20721	0.253159	-0.664077	-0.120075	0.481512	-0.784848	0.509447	-0.612131
rs375710228	0.00520758	-0.895925	-1.78632	-2.09591	-0.285306	-1.1197	-2.50505	0.460593	-0.584325	0.0193541	-1.54609
rs11237715	0.00520806	0.28554	1.13203	-0.568426	-1.16486	0.779484	-0.557655	1.412	0.406644	-0.0346877	-0.819221
rs1033220	0.00520862	-0.581843	-0.408676	1.17433	-1.06825	-0.890698	1.14249	1.10062	0.130575	-0.115053	1.14718
rs529702143	0.00521113	0.46869	1.63907	0.813508	0.610926	-0.785669	1.31424	1.15919	0.033951	0.0913104	-1.17155
rs4826907	0.0052112	-1.24026	-1.59761	0.856138	-0.88048	-1.23336	0.592738	-1.38085	0.814903	-0.113846	2.0405
rs117914568	0.00521162	1.7285	1.85525	-0.150402	0.155017	-0.146945	0.806716	-1.25305	1.12465	-2.543	0.330266
rs1365492	0.00521322	0.90464	0.889015	0.727721	-0.651301	0.404323	-0.602467	0.321496	-0.562223	0.980593	-0.430108
rs77331048	0.00521338	-1.17588	0.0665208	-0.125646	0.318023	-0.0215648	-0.535985	-1.38426	-0.918681	0.211955	-0.0374641
rs4802826	0.00521442	-0.881595	-0.961734	1.31169	1.05959	0.17668	0.00486066	-0.394618	0.0920445	1.72831	0.506712
rs74388974	0.00521511	1.99585	0.848269	0.847801	-1.46074	-0.578165	-0.371696	1.01207	1.86936	0.180732	0.795153
rs4309587	0.00521531	0.994315	0.232738	1.55607	1.43319	0.581746	-0.196381	-0.0745916	1.13665	-0.505937	-0.679092
rs13020500	0.00521537	1.24557	2.05424	1.63245	0.699895	0.325122	0.395265	0.43239	0.116919	1.22639	0.00397818
rs140294429	0.00521634	-0.884816	0.45818	-1.36635	0.145141	-1.00403	-1.18652	-1.53323	-0.905622	0.120295	-0.326255
rs11378206	0.00521675	-0.0105022	1.12434	-1.7067	1.74416	-1.68751	2.46178	0.88971	-0.832324	0.467024	0.161348
rs62636241	0.00521769	-1.89442	-2.08056	-0.897374	0.493585	1.5803	-2.25493	0.045517	-0.476869	-2.34028	-0.950715
rs13341297	0.00521771	0.422139	0.0969855	-0.513571	2.51992	-1.44115	-0.817285	-0.995559	0.97468	-0.58086	-0.488911
rs2836108	0.00521846	-0.282738	0.698157	-0.364847	0.397556	0.356474	-0.0129897	-0.836626	0.431056	-0.821071	0.0415665
rs150941754	0.00521859	-1.11682	-0.988677	0.679131	1.51874	-2.17616	0.655668	-0.660727	-1.46948	0.813314	-0.032606
rs377304119	0.00521937	-0.539474	0.150239	-0.74137	-1.00172	-1.00751	1.44551	1.94072	-1.10088	1.62048	0.964439
rs148538127	0.00522035	-0.236551	0.260726	-1.42744	-1.76155	0.0525705	0.600865	-0.0522746	0.770816	1.13638	-1.07269
rs117139334	0.00522101	-0.513764	-0.0739136	-0.290227	1.16435	0.313749	0.159973	0.327825	-0.295785	-0.536313	0.0684774
rs112266953	0.00522122	-2.1984	-3.22337	-0.871853	-0.682402	0.0720658	-1.04243	-0.755826	-1.52047	0.132301	0.114561
rs76632611	0.00522244	1.22565	2.74009	-0.745742	1.27345	-1.28447	0.821538	-1.45166	0.810395	0.967413	1.9317
rs11996088	0.0052227	-1.72091	-0.64084	1.85788	0.719125	-0.717714	-0.17367	0.0949157	1.35878	-1.12347	0.754395
rs2060223	0.00522395	0.16642	-0.0285721	0.411795	0.006935	0.38703	-0.0221249	-0.923963	0.777905	0.249309	-1.89184
rs164559	0.00522437	0.616359	0.806728	-0.469136	-0.848826	0.0567052	-0.0785578	-0.723599	0.110609	0.665538	0.93072
rs8187898	0.00522444	0.122849	0.518571	0.763607	-0.565834	0.415753	0.250566	-0.274217	1.78569	0.821628	-0.685163
rs144790640	0.00522461	0.419271	-3.22971	1.8497	-0.495293	-1.39135	0.882825	-0.746418	0.229393	-1.25022	0.266753
rs537741263	0.00522765	0.216907	-1.08009	-0.804113	-0.297346	0.596149	-0.46012	0.791246	-0.267536	-0.449873	0.542642
rs143951601	0.005229	-0.681102	-0.600402	1.11882	0.0408917	-1.00321	1.36158	-1.09925	-0.317916	1.02105	1.05079
rs147780530	0.00522957	0.60002	-0.0185567	-1.72991	-0.910495	0.589336	-1.09664	-0.630504	0.576666	-1.49945	-1.79647
rs9522438	0.00523077	1.26746	0.848763	-1.19035	0.674547	0.384995	1.59965	-0.0389966	0.878886	-0.402006	-1.18191
rs150030063	0.00523079	0.344423	-0.503722	0.0103439	-1.30165	-0.365585	-0.976936	-0.633488	-0.661529	-0.354303	-2.12541
rs2041852	0.00523094	0.439706	0.405454	0.926882	1.36722	1.0492	-0.152856	1.36821	-1.50338	0.0355229	-0.859455
rs11884555	0.00523321	0.692565	0.327254	-0.273134	-0.464095	1.37179	0.500444	-1.54036	-1.08718	0.919499	-1.62053
rs56221445	0.00523327	-0.868277	-0.805265	-0.159702	-0.0636576	0.0529405	-1.59271	-1.87659	-0.892728	-0.977008	-0.463837
rs74612739	0.00523505	1.68113	1.7938	0.179329	0.230342	1.19049	-0.343639	0.599324	-0.232171	0.00220475	-0.90762
rs376542747	0.00523586	-0.126421	-1.03357	-0.444879	-0.833184	-1.61949	0.826515	0.350846	-0.432219	-1.87915	0.797948
rs11080123	0.00523606	0.810829	1.59873	-1.25715	3.4735	-1.74702	0.548611	1.16999	-0.684061	-0.938665	-1.00572
rs75732424	0.00523638	-0.95871	-1.05208	-0.97864	-0.27185	-1.70121	-0.675812	-0.00729166	0.253553	-0.79949	1.10379
rs9891241	0.00523845	-0.148326	-1.07517	-0.869259	0.483642	0.42857	-1.84452	-0.0257386	-0.0965167	1.87927	1.63151
rs1127912	0.005239	-0.700047	-0.400457	-0.822129	-0.211669	-0.600066	-1.15351	-0.349805	0.336941	-0.966361	-1.35518
rs3734904	0.00523926	-0.532558	1.11257	-0.260686	0.751208	-0.097973	-0.101985	0.733569	-0.188809	0.270394	-1.41039
rs78908390	0.00523935	0.742302	1.8169	-2.433	-0.420803	-0.812298	-1.05507	0.136638	0.142433	1.08133	0.199883
rs72731115	0.00523936	-0.247161	-0.448437	0.496103	0.717547	-0.36399	-0.680442	-0.691533	0.397006	1.62116	-2.17255
rs2447859	0.00524277	-0.577391	-0.534189	-0.789654	0.195513	0.291531	-0.293837	0.0332972	-0.107319	0.13171	-0.719034
rs79891235	0.00524426	0.229772	0.0299651	1.13661	0.207017	-0.257193	-0.871221	2.11658	-0.403785	-1.42965	-0.511893
rs115794394	0.00524486	1.58772	1.08674	-0.855669	1.68849	-1.68351	-0.759383	2.33405	-0.192873	-0.17194	1.07242
rs141829265	0.00524502	0.274489	1.65178	0.181433	0.171504	-0.485197	0.566083	-1.10279	0.128701	0.138597	-0.0134654
rs10461609	0.00524573	-1.08831	0.0480806	0.598653	0.294595	0.450518	0.0448195	0.294974	-0.146981	-0.540694	-0.283391
rs3133745	0.00524602	1.32566	-0.306914	0.096717	-0.335504	-0.195321	-0.156153	1.30295	0.876822	-0.424793	0.169011
rs140311665	0.00524709	-0.620323	-0.411922	1.30137	-0.435859	0.347466	0.0286479	-1.07723	-0.330564	1.6287	0.0552328
rs71343624	0.00524855	-0.267282	1.11424	-0.934842	0.11705	0.0966526	0.936192	-0.231164	0.594605	-0.403577	-0.543079
rs4918906	0.0052487	-0.510601	-0.987553	0.650167	2.47676	0.331583	2.15564	-0.711654	-0.385228	-0.35376	-0.274221
rs76308796	0.00524886	0.590138	1.47119	-0.853577	-0.477307	1.11135	-0.530241	1.97865	0.786634	0.0611285	0.237251
rs3092145	0.0052494	0.375828	1.12161	-0.659865	1.84898	-0.22254	-1.8004	0.756209	0.373557	0.0833217	-1.07748
rs75220922	0.00524963	2.73336	1.64452	-2.35536	-0.592417	-0.694594	-0.53632	1.98197	0.726565	1.43018	0.430549
rs141373827	0.00525184	0.692031	1.38161	-1.21629	-0.113321	0.888433	-0.487544	0.665754	0.943818	0.206853	1.38925
rs11220949	0.00525204	-1.3299	-0.804754	-0.445506	-1.41423	-0.275514	-2.26218	-0.882947	-0.796011	0.555607	-1.72205
rs1124602	0.0052523	0.996024	0.0609857	-0.129074	-1.32526	-0.339488	-0.636025	1.35271	1.28081	-0.433738	0.0583993
rs2601029	0.00525286	0.291791	1.87256	-0.171187	0.00976028	-0.668932	0.32558	-0.855005	1.27372	-0.179451	-0.308024
rs10857679	0.0052535	0.212497	1.16078	2.00538	-0.179175	0.216545	0.802772	0.658943	0.288637	-1.02241	-0.0648641
rs12466331	0.00525355	-0.340542	-0.156122	-1.37705	0.299365	0.364601	0.51408	1.00401	-1.35281	0.338508	0.0951104
rs1709816	0.00525503	-1.14665	0.125959	1.28475	-0.176213	0.229849	0.00965589	-0.434941	1.25033	-1.65248	0.879894
rs116828880	0.00525648	-0.522023	-1.05152	0.86979	-0.433342	-0.270088	-0.371551	-1.72738	-0.125075	-2.62836	-1.4649
rs29001246	0.00525656	-1.13584	-0.621864	0.029403	-0.922236	-1.75925	0.242432	-0.78115	-0.0425081	0.0972536	0.405561
rs7860997	0.00525925	2.02329	1.67729	-0.876187	-0.507846	0.414608	0.93966	1.16765	0.30287	0.651054	1.88252
rs16836744	0.00526084	-0.399878	-1.47657	0.159811	-0.666032	-1.37485	-0.922408	-0.555656	0.770717	2.98372	0.657054
rs11954407	0.00526111	-0.561229	-0.509895	1.31093	-0.769872	-0.46654	0.527206	0.00991577	-0.81562	0.321623	0.40908
rs3867599	0.0052627	0.0611052	-0.186294	1.30246	1.82415	1.11709	0.984606	-0.444414	1.13713	-0.126109	1.12432
rs55711251	0.00526401	0.344033	0.996949	0.183576	-0.774943	1.07411	-0.163064	0.634726	-0.115053	0.758974	-0.132044
rs112265852	0.00526405	0.0925111	2.21552	-0.583445	1.48953	1.23537	0.560257	-0.932996	0.0493649	-0.569093	-0.269982
rs10120978	0.00526496	-1.21903	0.297568	-1.03815	0.626725	1.10281	0.0250735	0.157105	-0.518967	2.02157	-1.27232
rs185885130	0.00526513	0.6557	0.741058	-0.921568	0.427747	0.938154	0.78123	0.557649	2.57383	1.87327	-0.217619
rs113303220	0.00526689	-0.926681	-0.0181299	0.482555	0.591953	0.779231	-0.562952	-1.01778	0.920083	-1.54503	-0.574497
rs115025588	0.00526833	-0.452864	-0.381126	0.243567	1.78199	-0.999016	-0.667961	0.0714185	0.859198	-1.12175	-0.115349
rs72792185	0.00526887	-0.312101	-0.502856	1.99617	0.511949	0.379399	-2.89238	-0.569121	-1.67163	0.210597	-3.26692
rs2036898	0.00526902	0.564396	1.22067	-0.319045	-0.0119309	0.100267	-1.13996	-0.417279	-0.365754	-0.608686	-1.79311
rs13175231	0.00527087	0.696255	0.36048	0.734913	-0.404794	-1.86464	-1.28454	0.296216	-0.320617	2.04213	-0.42741
rs114680247	0.00527208	-0.304489	0.443892	-0.414677	0.035693	-0.318422	-0.903328	0.432324	-0.732639	0.491336	-2.16468
rs58638646	0.00527456	2.33957	0.699943	0.550684	1.35326	0.0567312	0.407958	-0.958818	-0.951513	-0.837701	-1.16791
rs164253	0.00527623	0.038933	0.537119	0.987607	0.0211589	-1.6544	-0.92418	-1.55052	-2.63298	0.377374	-0.845623
rs149161577	0.0052771	-0.157556	0.138802	-1.49751	0.919958	-0.417617	1.46223	0.728182	1.32207	0.844816	0.265754
rs12137003	0.00527803	-0.0232578	0.649567	0.475709	-0.529148	0.230914	-0.429544	0.572087	-0.744075	-0.655704	0.409801
rs375007897	0.00527814	1.10884	-0.75576	-0.182035	-0.330087	-0.244027	-0.00873863	0.0699956	-0.265637	0.532857	-0.745008
rs12075445	0.00527832	-0.943337	-0.279458	-0.23021	-0.832463	-0.631252	-1.38421	-0.767439	-0.85451	0.537982	1.38066
rs188561584	0.00527899	1.37281	-0.420774	-0.082229	0.28786	-1.59203	0.526907	-0.254474	-0.251994	-0.72064	-0.464686
rs1902434	0.00527899	0.731184	0.00147119	-1.00882	-0.688361	-0.763175	-0.333509	0.807057	-0.546626	2.38736	0.324592
rs111299818	0.00527916	1.08539	0.147928	-1.49846	0.284273	-1.34855	-0.249312	1.06969	1.32382	-2.78371	-0.274545
rs9402970	0.0052795	0.0211927	-0.403755	-1.65844	-2.0985	-0.467425	0.187178	-0.574488	-0.655902	-0.0105341	0.122225
rs5845919	0.00528005	-0.115394	-0.774892	0.45736	-0.215487	-0.35435	0.38965	-0.382201	-0.606623	0.3918	0.731596
rs180868855	0.00528026	0.349261	-1.68197	-0.4827	0.454985	-0.193304	-1.2345	-0.0816168	-0.515869	-1.94552	-1.18278
rs34457965	0.00528068	-1.7494	-1.30343	0.0847289	-0.0554995	1.01098	-0.208431	-0.800742	0.642948	-1.40595	1.49421
rs80342242	0.00528095	-1.01074	-1.56635	-0.00717054	-0.485899	-0.802024	-0.541075	0.127638	-1.49842	0.877577	-0.0464309
rs1942863	0.00528148	-0.297169	-0.110444	-0.365351	0.488183	-0.204675	0.263555	0.97057	0.313779	0.251245	-0.161994
rs1997105	0.00528152	0.826049	2.15734	-0.539022	-0.3513	-1.07742	-0.0858786	0.419663	-0.806012	-0.0886577	0.140341
rs6669222	0.00528271	1.39165	-0.175702	0.720172	-0.955931	-0.325615	0.554271	-0.511303	0.962039	-0.422163	1.76592
rs145158816	0.00528333	0.195263	-0.268913	1.94988	-0.177379	-0.0170517	0.586681	-0.671	-1.78824	0.815059	0.598445
rs732442	0.00528337	0.872777	0.631107	0.733745	0.91025	-3.30871	-0.331646	-1.26706	0.118807	0.638853	-0.0709748
rs301491	0.00528578	0.561912	-0.0182852	0.442417	-0.884838	-0.169422	-0.341279	0.554297	0.114525	-0.6912	-0.756684
rs77546166	0.00528738	-1.05244	-0.878771	1.30043	0.430655	0.283844	0.503114	0.968886	-0.663794	0.114473	-0.421024
rs71645245	0.0052895	0.404982	-1.47603	1.48834	-1.67268	0.311937	1.13687	-0.63424	0.703653	1.62957	0.51585
rs7628581	0.00528965	-2.07356	0.0154422	0.466716	-1.45148	-0.626937	-1.24081	-1.2349	-1.28356	-1.18032	-0.580123
rs149224700	0.00529237	-1.09365	-0.616731	0.20045	1.17257	-0.890202	-0.539878	-1.24543	-1.24674	-0.432762	1.06038
rs144331676	0.00529766	1.30825	1.49514	-0.8086	1.24445	0.918773	-1.52232	-0.090932	0.305658	1.49488	-0.290556
rs8082163	0.00529878	-0.253958	0.688328	-0.939618	-0.286767	0.994321	0.281255	0.287937	1.57344	1.97549	0.110017
rs182573214	0.00530188	0.543658	-0.49608	0.387768	-0.0874991	0.23009	-0.836501	-0.956263	0.49837	-0.310567	-1.23058
rs148990166	0.00530192	-1.32874	-0.374579	0.202321	0.0256491	-0.574453	0.395579	0.399855	-0.910725	0.280374	0.355174
rs4404941	0.00530445	1.07184	1.25631	0.164509	0.707036	0.373235	-0.720343	1.20916	-0.721025	-0.372562	-0.408525
rs112635604	0.00530492	-0.301098	0.496542	-0.449094	0.745838	2.65955	-0.448965	0.305435	-2.12455	1.18266	2.16209
rs74548773	0.00530912	-0.352904	-0.805669	-0.659472	0.315841	-0.866453	0.338763	1.00182	-0.0925809	0.334762	0.827724
rs6882155	0.0053101	0.876268	1.04825	-0.214862	-1.22171	-0.213792	-0.061599	-0.0090794	-1.69751	0.722224	0.871139
rs11632232	0.00531068	0.184317	1.15604	-0.0939249	-0.954256	0.86056	0.39021	1.89554	0.160966	1.66692	0.121005
rs2812225	0.00531154	-0.498746	-0.839485	-0.0412495	1.41826	-1.13136	0.270096	-0.00973677	0.977209	0.693524	-0.46423
rs193230136	0.00531346	-2.8089	-0.734108	0.34685	0.437082	-0.613177	0.691384	-1.43796	-1.16824	-0.386299	0.79642
rs10093410	0.00531375	-0.0870681	-0.210748	0.00152417	1.49308	-1.35163	-0.658243	1.53035	1.04471	-2.12342	0.186493
rs141608829	0.00531377	-2.5498	-0.327235	0.0630205	0.857999	0.926042	-0.646038	1.23853	-1.14625	0.517556	-0.449295
rs111474824	0.00531538	0.0236088	0.700567	2.31739	-0.902511	-0.320802	0.618882	-0.557933	0.739087	0.799596	-0.326466
rs7953751	0.00531592	0.620139	0.109099	-1.69596	0.907009	-0.751352	0.64325	1.49387	0.546624	0.758126	-1.58996
rs2849885	0.00531614	-0.69302	-0.861861	1.38105	0.452287	-0.086253	0.452578	-1.21071	-1.08651	-0.278294	0.789526
rs138024011	0.00531698	0.782458	-1.14635	-1.24013	-1.72295	-0.592723	-1.18101	1.03033	0.605892	0.671126	0.0476969
rs529505633	0.00531893	-1.04288	-0.794914	0.143232	0.969966	0.742764	-0.402742	-0.223417	-0.0686731	0.494721	-1.48974
rs10818381	0.00532042	0.575375	0.855712	-0.102288	-0.615242	-0.468959	-0.548267	-0.0234843	1.03264	-0.0933094	-0.0163904
rs114073077	0.00532156	0.127963	-0.62163	-0.451071	-1.93908	0.260718	1.16826	-0.161964	0.238926	-0.911127	1.1456
rs117837188	0.00532335	1.44852	0.00778296	-0.694724	-1.62701	1.39388	0.336558	-0.395338	2.70084	-1.63545	-0.747646
rs10145700	0.0053235	-0.434752	0.417373	-1.06926	0.0826512	0.0699625	1.5097	-1.34836	-0.471281	-0.608274	-0.806013
rs61776077	0.00532484	0.401782	0.561624	-0.739621	0.684667	1.00104	-0.615815	0.687857	0.978321	-1.53529	0.00657672
rs75455504	0.00532522	-1.9181	-0.723157	-0.529702	0.462251	-1.33901	-0.507524	0.548602	-1.13066	0.251522	0.208633
rs11855751	0.0053259	-0.846519	-0.706217	-0.579026	-0.211374	0.326132	0.115604	0.426822	-0.13546	0.182887	0.466578
rs75883261	0.00532627	1.88307	1.18015	0.437119	1.73774	2.12706	2.18872	0.780246	0.553264	-1.596	0.989119
rs1955282	0.0053266	-1.15704	-1.44081	0.338438	0.305345	0.998606	0.296749	-0.671333	-1.64142	0.473098	-1.57828
rs6597277	0.00532782	-0.682615	0.62283	-2.17192	0.745289	0.742674	-1.22637	-0.00310774	0.695927	0.55834	0.583401
rs2998110	0.00532789	0.00976801	-0.125899	2.16988	1.37573	-0.144108	1.35576	-0.0101588	-0.826167	0.0552383	1.12086
rs75915971	0.00533189	1.87017	0.952134	-0.973293	0.583982	-0.916755	-0.707692	1.9445	-0.595268	0.690014	-0.432613
rs7157893	0.00533307	-0.290776	0.423422	0.667302	1.15759	-0.301771	0.175386	-0.730347	-0.388037	0.471017	-0.323956
rs530670567	0.00533331	0.0260752	0.459365	2.11267	-2.0574	0.110913	2.22545	1.31198	-0.315837	2.21251	0.71721
rs72712695	0.00533496	0.381065	-0.0566426	1.15085	-1.04251	-0.120437	0.337624	-1.40771	0.8691	0.251151	1.30332
rs34354104	0.00533519	-0.246615	-0.0727432	-0.156263	0.727057	-2.19744	-0.43347	-1.41791	0.766847	0.48561	0.083859
rs498139	0.00533541	1.5843	0.148714	1.10078	-0.22995	-0.0845789	-1.05132	1.34367	-0.338549	-0.164769	-0.994341
rs10985531	0.00533558	-0.806563	-0.270847	-0.186082	-0.521833	0.431433	-1.02848	-1.1985	-1.27095	-0.490561	0.545038
rs116709629	0.00533847	1.07633	0.94001	-0.588	-0.746668	-0.33387	0.0482002	0.680134	1.50246	-1.64182	2.43017
rs12730749	0.00534037	1.9322	2.6453	-2.48234	2.16782	-0.0620604	1.6474	2.15916	-0.528318	-0.904088	1.64281
rs80089422	0.00534047	-0.73672	-0.477005	-0.724208	0.974794	-0.306414	0.791191	-1.83536	-0.524735	-0.321191	0.347723
rs4625645	0.00534177	-0.885127	0.0540748	-0.5429	0.817198	-0.708576	-0.458858	1.70745	1.08092	0.457068	-0.967661
rs4853882	0.00534258	-0.326047	-0.922263	1.47014	-0.632985	0.709915	0.356029	-0.703308	-0.995662	0.0815499	0.37312
rs201855042	0.00534349	0.112368	-0.58438	-0.792347	-1.89203	0.476165	-0.233037	-1.3441	-0.340124	0.696648	-0.0686223
rs117873424	0.00534395	-0.183237	-0.043424	-0.00275085	0.0313918	-0.894747	-0.473675	-0.587374	1.45127	0.127925	-1.81026
rs13360683	0.00534513	0.654264	0.230584	-0.310823	0.380643	-0.596508	2.23598	-1.1419	-0.0927581	-0.420121	-1.61537
rs10901630	0.00534641	-1.72158	0.316209	-1.30212	-1.99951	-0.840526	0.523188	-1.61757	2.40238	0.822025	-1.04842
rs35675256	0.00534695	0.224917	-0.974941	-0.209418	-1.6055	-0.0675646	0.731446	0.0306646	-0.999581	-1.61939	1.52928
rs78296019	0.00534704	-0.669331	1.25124	-0.0934205	0.951132	0.779476	-0.229279	-0.554921	-0.881758	0.487683	-0.506982
rs7739254	0.00534788	0.989152	0.291445	-0.246893	0.388281	0.521233	1.76468	0.499627	-0.282992	0.81707	-0.617184
rs11683692	0.00534913	0.728369	1.29775	-0.645426	0.190388	-1.25924	0.0307127	0.406468	1.90009	0.270413	-1.6449
rs17027948	0.00535037	0.487229	-1.29418	1.28238	0.326347	0.645245	0.972117	-2.48875	-0.932021	-0.189512	-0.000768688
rs75708826	0.00535244	0.65218	-0.7464	-1.50231	-0.40053	-1.00102	0.900778	-0.245274	0.553285	0.151654	0.281592
rs10460926	0.00535257	1.49153	-0.273428	0.509265	-0.250448	-0.453114	-1.43764	-0.205358	-0.843128	-0.306484	-1.3276
rs72767980	0.00535306	-1.10057	-0.700737	0.980617	-1.02117	0.965857	1.3671	-1.29756	-0.327392	0.582296	1.44469
rs2804899	0.00535429	1.18805	0.902497	-1.02267	1.01989	-1.62954	-0.113862	0.618377	-0.449537	0.290866	-0.0617368
rs9542458	0.0053555	1.8193	0.94798	-1.13055	-0.0267545	-1.26456	1.33862	1.54891	0.645978	-0.795862	-0.291894
rs80347708	0.0053561	-0.583753	0.214531	0.768924	-0.157805	1.06166	0.0843498	-0.608603	-0.377742	0.168434	1.45978
rs1204148	0.00535689	-0.517474	1.0562	-1.51394	-0.188751	-0.0619417	-0.574921	0.547425	-0.28146	-0.182636	-0.416666
rs6845126	0.00535736	0.926833	1.75801	-1.84045	-1.05719	-0.592913	0.18383	0.479418	2.1017	-1.08693	1.60169
rs505064	0.0053587	-0.248321	0.0904122	-0.169042	-0.168571	0.953313	-0.0614167	0.025195	0.97437	0.323474	-0.576795
rs77823843	0.00536008	-0.49388	-0.200019	-0.574468	-0.424065	-0.18694	-1.64094	-1.51266	-0.901226	0.623759	-0.730093
rs139051365	0.0053624	1.46074	1.0168	0.0802271	2.05003	-0.573252	-0.17632	-0.223101	-0.298407	-0.869191	-0.762186
rs4653275	0.00536261	0.876969	-0.380155	-0.631448	1.99909	0.811202	-0.699776	0.396107	0.930807	1.75075	-2.37488
rs10801052	0.00536316	0.576824	-0.115519	0.66728	-2.24721	0.81535	-0.0583168	1.7297	2.18203	-1.72395	0.497823
rs1060206	0.00536363	0.855796	1.10619	0.887071	-0.895801	0.547953	0.443918	0.273543	0.638739	-1.03281	1.06277
rs12409479	0.00536386	-0.382332	0.0475088	1.75285	-0.275786	0.648921	-0.751749	-0.422761	-0.610691	0.57284	0.302027
rs1375009	0.00536418	-0.446025	-0.541661	0.645775	-1.91936	-1.11305	0.322726	-1.38435	0.987599	0.16736	0.0300194
rs17739747	0.00536538	-0.12994	-0.20378	0.756387	1.34744	-0.22449	0.430649	-0.443423	1.05348	-0.641271	0.498643
rs10017572	0.00536581	-0.311872	-1.35036	-0.441034	-0.815186	-0.0878244	1.56664	-0.574457	0.0963751	-1.53988	0.134182
rs1337858	0.00536708	-0.00665186	-0.17413	0.17444	-1.67516	0.40925	-0.016923	0.0542824	-0.508147	-1.01444	-0.930129
rs71622250	0.00536742	-0.165923	0.758664	-0.372032	-0.383733	-1.11239	0.605246	0.269372	0.452682	1.79339	-0.0402727
rs72630663	0.00536768	1.194	0.0605653	-0.42965	-0.845913	-0.349137	-1.47228	-0.131189	-1.06975	0.0574205	0.880455
rs12163856	0.00536981	0.899691	0.696714	-0.78859	0.567214	-0.366111	0.600206	0.449198	-0.0780063	1.69926	-2.2796
rs113176701	0.00537121	-1.31154	-1.10164	0.501285	-0.771009	-0.724353	0.915178	-0.868507	1.25831	-0.167064	0.695285
rs75745945	0.00537122	0.534974	-0.00262425	-0.134653	0.492876	-0.687642	-0.907555	-1.3386	0.596186	-0.479347	0.195838
rs2812497	0.00537199	-0.966151	-0.651439	0.259528	1.39378	0.574691	0.744125	-1.93394	0.851295	-0.44955	1.17062
rs1355423	0.00537217	0.563606	-0.21638	0.802151	-0.544832	0.366646	0.839443	0.119287	-0.32743	0.494801	1.62382
rs73740408	0.00537328	-0.343051	-0.23528	-0.314209	0.269106	-0.75992	-0.518109	0.555095	0.0371011	0.715803	-1.23536
rs10834238	0.0053734	0.217846	0.0384832	0.145498	0.750474	-0.414674	0.890105	1.23321	0.359005	0.238313	0.584231
rs12906210	0.00537574	0.102814	-0.719884	-0.45706	1.17977	-0.399086	-0.364999	-0.493409	-0.132571	-0.4318	2.84089
rs73178459	0.00537594	0.598868	0.363643	-0.104244	-0.0648677	-1.48916	1.39249	0.736519	0.890946	-0.747368	-1.10841
rs74045691	0.00537615	0.332904	-0.602358	0.749697	-0.0434443	-0.413703	0.263695	1.39509	-0.812309	-0.275002	0.00812179
rs34053941	0.00537681	1.64187	1.50673	-0.517253	0.442571	0.315529	0.132505	-0.283556	-1.08699	2.93737	-0.645088
rs1024195	0.00537727	2.30973	0.804422	-0.730692	-1.54419	1.64883	2.35911	-0.286949	1.28292	0.158069	-1.18481
rs142836736	0.00537909	-0.710387	0.475352	-0.923457	-1.62873	-0.873112	-0.620508	-0.0643256	0.56885	0.0619748	1.31992
rs4861719	0.00537992	-0.363155	0.0632718	-0.82868	-1.69404	-1.40546	0.0183319	-0.286059	0.613635	0.351037	0.433465
rs426049	0.00538045	-0.800206	1.11799	-0.0489977	1.05179	-1.21855	-0.723948	0.622059	-1.12654	-2.04356	0.859064
rs4285546	0.00538334	0.61684	-0.856641	0.040544	-0.342675	1.26358	0.494422	-0.0318391	-0.895733	1.31372	-0.682701
rs782789	0.00538436	-1.44686	-1.67807	-0.23197	-0.373857	0.371849	0.35551	-0.312543	-0.910381	0.190091	-0.268898
rs60993035	0.0053859	0.277188	-0.61007	0.219628	0.226684	-2.30985	0.847216	-0.4932	0.485698	0.501481	0.440111
rs58960192	0.00538626	-0.736549	-1.76616	-0.468448	0.227498	-1.10836	-0.838124	0.926548	-0.307252	-1.18558	-1.68667
rs6679171	0.0053871	0.763442	-0.296544	1.40359	-0.29955	-0.718376	0.162311	0.842343	0.385144	-1.27988	-0.0441443
rs113299093	0.0053873	-0.150542	0.185622	-0.239327	0.269497	-1.07552	0.114811	-1.36815	-0.161819	1.48268	-1.18844
rs7944407	0.00538805	0.0078491	-0.75647	-0.644166	-0.164099	0.0148758	-0.209865	-0.0514454	-0.134112	0.821328	-0.0443001
rs141350782	0.00539006	1.5476	1.38636	-1.48585	-2.04631	0.165598	-0.645334	1.3806	0.289668	-1.06235	-0.225771
rs577442473	0.00539142	-1.0583	0.829199	-1.41976	-0.439804	-1.95783	0.478534	-0.891536	-0.373642	-0.99135	-0.407052
rs1507424	0.00539174	0.684931	0.343278	-1.76605	0.754711	-1.72156	-1.49372	-0.470678	-2.24143	1.741	0.521006
rs544204025	0.00539258	0.184833	0.121727	-0.635256	-0.519449	-0.114597	-0.0574811	0.27125	-1.55159	0.626681	-0.45429
rs996921	0.00539279	0.416553	1.04158	0.46774	-1.89947	0.783213	1.1796	0.020252	-0.21688	0.248736	1.32376
rs112960862	0.00539313	-0.105661	-0.452324	0.615503	-1.50327	1.5464	-0.0310507	-1.63084	-0.340912	-0.278942	-0.328225
rs1012952	0.00539418	0.160946	0.890069	-0.273033	-0.410794	0.060883	-0.374271	-3.04633	1.11654	-0.493794	1.67579
rs6744399	0.0053943	-0.183064	1.31711	-0.839007	-0.185524	-0.639888	-0.978102	0.631793	-0.654435	-0.526563	-0.697823
rs147686977	0.00539436	1.24399	-0.180315	0.306221	-0.43782	-0.576196	1.68109	1.23904	-0.890946	-0.28065	0.653154
rs4344817	0.0053951	0.00998448	-0.145882	-0.148665	1.30668	0.49252	0.0633776	-1.22417	1.23531	0.503151	1.06691
rs180732108	0.00539816	-3.77677	-3.01578	2.75006	0.933698	-0.258249	-0.940547	-4.35731	-4.97511	1.13892	1.51609
rs6909231	0.00539875	0.776912	0.0410415	0.786195	1.71783	0.582822	-0.0731835	0.499671	-0.617853	-0.81305	0.982323
rs12592015	0.00539966	-0.27539	-0.85779	2.81418	-2.42353	3.07505	-1.03046	2.40132	1.48822	1.2377	0.487001
rs422824	0.00540153	-0.501594	1.20188	-0.578294	-0.651378	-2.02654	0.124003	0.211933	-0.941327	-0.554761	0.331378
rs199658666	0.00540186	-1.51556	-0.761226	1.37943	1.40773	-0.687533	-0.786533	-0.524142	0.833561	-1.73791	0.123593
rs17240955	0.00540231	-2.05878	-1.45226	-0.064101	1.20076	-2.07853	-0.0924415	-1.56234	-0.483234	-0.473257	-0.753903
rs9332750	0.00540248	-2.23601	-0.634234	0.344994	-0.462969	-0.269928	-0.650917	0.483967	0.262924	0.995146	-0.407952
rs115928123	0.00540258	-1.33626	-1.02371	0.688916	-0.492451	-0.977011	-1.29104	0.269565	-0.16984	-0.520832	-1.27544
rs79127092	0.00540461	1.03437	1.42565	0.969768	1.36377	-1.40954	-0.192001	0.794694	0.347878	-1.55404	-0.716
rs11466308	0.00540471	-0.504608	-0.109727	0.87958	-0.666774	0.494784	0.653005	0.922794	-1.12778	0.510177	-1.32961
rs12122462	0.00540486	-1.87649	-1.11479	1.22493	-0.50529	-1.28925	0.274409	0.310916	-2.17915	1.34155	-1.26682
rs61565782	0.0054054	0.467427	0.446646	0.237103	-1.39852	3.05325	-0.359139	0.572572	-1.23354	0.689695	1.43879
rs28405578	0.00540732	0.567653	0.0350594	-1.95333	0.173218	-0.333104	-0.903977	1.74653	1.09855	-0.869057	2.33215
rs75100269	0.00540758	0.453121	1.17018	-1.25781	2.00297	-0.735804	-1.08848	-0.0369511	0.547972	-0.98981	-1.67684
rs138592398	0.0054085	-0.123305	-0.566444	0.794346	1.41631	1.46232	-2.57628	0.571741	-1.12147	0.136046	0.781599
rs10103501	0.00540918	1.85581	1.05214	-1.45626	-1.24903	-0.628802	-0.940517	1.88132	0.798827	1.31567	-1.00005
rs7632911	0.00541025	0.458664	1.95724	1.67274	0.402255	1.00035	0.223508	-0.0590125	-0.194682	0.673211	0.631163
rs3826784	0.0054106	1.12356	1.20601	0.878351	0.322124	0.384809	-0.663286	1.80972	-1.52942	0.467711	-0.547707
rs4686597	0.00541175	-0.450744	-0.870458	0.555121	-1.23893	-0.70816	-0.674779	-0.611659	-0.377812	-0.330878	0.884878
rs10493899	0.00541181	0.184058	-0.584342	-0.290743	-0.0422394	-0.384358	0.439848	-0.389136	0.823719	-1.27585	-0.0451675
rs142922644	0.00541229	-0.71578	0.211477	1.71045	0.689884	0.97626	1.87797	-0.252925	-1.02908	0.0978425	1.12853
rs76509195	0.00541229	0.192644	0.727683	0.184809	1.35895	0.794193	-0.192687	2.17291	-0.40163	1.03967	-1.02661
rs528956814	0.00541247	-0.590156	-1.39516	2.20381	0.358746	-0.0447277	-0.163061	-1.70949	-0.465552	1.08864	0.796655
rs11759543	0.00541322	0.516379	1.00764	-0.154311	1.03559	0.942231	1.14739	-0.451024	1.36565	-0.760278	0.640134
rs28482327	0.00541345	-0.344878	-0.236917	-1.20283	-0.419755	-1.21565	-0.704895	0.946756	-1.56235	1.01207	0.512723
rs4744655	0.0054144	-0.0208936	0.0498545	0.949364	-0.288754	-1.28233	0.604272	-0.507396	-0.533215	0.838309	-1.3213
rs112181242	0.00541581	-0.420522	-0.576045	0.649951	0.718775	1.37071	0.193821	-1.34646	0.665702	0.987384	0.268732
rs73237964	0.00541893	1.56255	2.53137	-1.00566	-2.83949	-0.882845	0.0175178	0.350571	-0.484473	0.0542883	0.292172
rs75655031	0.00541895	0.701165	1.0725	-0.148776	1.65206	-0.115486	0.263231	0.670783	0.210371	0.298259	-0.4741
rs12632822	0.00541922	-0.947242	-0.53232	1.00987	1.64039	0.929016	0.347208	-0.39837	-2.07972	-0.202404	-1.47365
rs72830312	0.00541971	-1.29235	-1.43352	-0.45911	1.34495	0.0615067	-0.834756	-0.14192	-0.721492	0.983368	-1.38034
rs112430802	0.00542095	-0.66962	-0.549287	-0.836039	-1.00243	-1.2894	-0.240013	-1.07326	0.908736	0.893214	0.635417
rs569512471	0.0054211	1.28496	0.0967762	-0.302398	-0.187537	-0.521107	0.554469	1.47445	-0.0762424	1.11588	0.265383
rs10910498	0.00542133	1.42871	0.130482	1.00011	-0.69143	0.916508	0.0176322	-0.894961	0.210245	0.136209	-1.0949
rs11941122	0.0054225	0.0623882	0.0592263	-0.616322	-0.191871	1.56915	-1.77464	0.336893	-1.56124	2.41333	0.440267
rs7500389	0.00542262	1.31506	0.994274	0.380133	0.983417	-0.362886	0.0513429	0.182414	0.913211	-0.25494	-0.352647
rs887386	0.00542337	0.994061	0.0724008	-0.0813447	1.61581	-0.416508	1.51085	1.33577	-0.0493419	-0.864777	-0.254001
rs1338338	0.00542449	-0.132904	-0.904681	2.10475	-2.02346	0.0124674	1.1987	-2.13839	-2.83377	0.392819	3.36319
rs61609484	0.00542514	-0.552455	-0.446448	-0.646616	0.162695	-0.456962	-0.25132	1.00056	0.0736236	-0.878239	-0.407919
rs368699702	0.00542943	-1.8082	-0.876735	0.372178	0.877081	-0.724279	-0.227456	0.453758	0.8424	-1.79033	-0.477651
rs12537531	0.00542986	-1.97936	-1.63375	2.03501	0.765687	-1.71499	-0.0668719	-0.310701	-1.95862	0.116787	0.972469
rs7047495	0.00543117	-0.0615429	0.494632	-1.0578	0.25157	-1.79639	-0.153752	-1.10445	-0.740212	-0.056491	-0.781737
rs117186991	0.00543131	0.204789	0.144642	0.276968	0.0426942	-0.583009	-0.291436	0.886852	-1.4385	1.25185	0.116673
rs10233778	0.00543292	0.573737	-0.349159	0.215327	-0.0803153	0.24036	-1.13316	1.20423	0.531481	1.37009	0.672627
rs115209976	0.00543407	0.369837	0.0261739	-0.885548	0.0267345	-0.218309	-0.933103	1.72811	-0.169485	-0.503522	-0.148103
rs16875114	0.00543412	0.303389	1.8973	0.462894	0.649055	-0.776838	-1.84659	0.172177	0.405769	-0.988785	0.908371
rs62502111	0.00543426	0.260041	0.877206	0.0667951	-1.52118	1.82685	0.278674	0.346271	0.233746	-0.413676	0.302332
rs155590	0.00543596	0.17235	0.858655	1.13071	-0.44884	-0.307063	-0.332369	0.0840515	0.811413	-1.02596	0.378598
rs11147922	0.00543871	-0.656796	-0.00380579	-0.0127378	-0.932654	-1.27269	-0.136662	-0.57745	-0.406435	-1.24452	-1.00271
rs57642375	0.00543917	-0.32504	-0.380389	-0.23158	0.10152	-0.277055	-0.663581	-1.67588	0.199888	-1.21957	-0.347871
rs11609846	0.00543952	1.33213	1.66244	2.19683	0.242324	0.252343	-0.0676387	0.324587	-0.29139	0.634745	-1.0515
rs77396781	0.00544595	0.664654	1.00818	-0.149122	0.441198	-1.15412	-2.05174	-0.452655	-0.797726	0.0559306	0.440088
rs118158492	0.00544723	0.105761	0.237161	0.744632	-1.36266	0.28482	0.848685	1.40596	-0.753606	0.31755	0.57959
rs10495803	0.00544923	0.788265	-0.177358	-0.226473	0.0815081	1.20055	1.11851	-0.744029	-0.783448	-1.84262	0.201169
rs78112304	0.00545017	0.700572	0.83164	-1.22599	0.155503	-0.7177	0.887971	1.14439	1.5725	-0.120504	2.94727
rs11889820	0.0054534	-1.667	-1.29149	1.67803	-2.32813	-2.03328	-0.718212	-0.821668	-1.13233	0.712365	-0.217983
rs4744548	0.00545498	1.7412	0.912923	-1.45657	3.34305	-0.317449	0.659289	-0.174675	0.712793	-1.15876	-1.09298
rs188872075	0.00545564	-0.494007	-0.328701	-0.574538	0.0507953	-0.220182	0.367584	-0.573156	0.15279	0.452637	-0.147548
rs36212726	0.00545693	-0.249795	0.119431	-0.319244	0.175664	0.903649	-0.941494	-0.197737	0.305145	-0.715715	-1.32367
rs7108183	0.00545757	-0.553562	-0.619449	0.00468631	-0.986721	-0.989844	0.446199	0.410392	-0.0544404	-0.921976	-0.796039
rs183429092	0.00545785	-0.172861	-1.30239	1.22736	0.374439	0.164817	-0.211144	-0.89947	-0.125304	-1.41549	-0.968694
rs11632235	0.00545964	1.47731	0.730503	0.0777638	0.996746	-0.751258	-0.869683	1.09802	0.0895734	-0.151266	1.16894
rs62532707	0.00546084	0.243654	1.04426	-1.56403	0.0976066	-0.204052	0.349531	-0.760193	0.758224	0.677115	-1.36857
rs117123216	0.00546269	-0.145167	-0.186004	-0.293465	1.49518	0.0364694	0.307856	1.65143	-0.502231	-2.85773	-0.464282
rs10831553	0.00546408	2.57067	2.98303	0.519171	0.876894	2.09674	-1.0947	0.586473	1.23828	-0.0251635	0.285266
rs848725	0.00546452	-0.410193	-0.932378	0.0955782	0.351752	0.00943101	1.88048	0.779326	-1.6722	-0.869821	0.747689
rs206045	0.00546561	1.21269	0.737947	-0.907021	0.373782	0.298364	-0.254529	0.88848	1.30455	-2.02849	-0.0566109
rs6134323	0.00546825	0.285975	1.19524	0.183513	-0.385525	1.26699	0.0327319	-0.305039	-0.573688	-0.283599	1.76164
rs80344869	0.00546867	-0.429875	1.99622	0.240482	-0.79383	-2.02698	0.204944	1.07622	-0.40584	-0.494619	-1.44397
rs67517943	0.00546956	-1.83626	-1.90542	-0.673681	-1.23661	-0.312736	-1.9475	-0.405653	0.421496	-1.23923	0.793038
rs9886814	0.00546961	0.508284	0.126904	0.588785	-0.68492	-0.507482	0.132708	-1.26093	-0.336882	0.696165	-0.466925
rs72803419	0.00546967	1.90042	0.909094	-1.78492	0.316766	0.130504	0.0718259	-1.39963	0.678531	-1.61635	-0.222101
rs570610604	0.00547076	-0.712967	-2.09168	1.04599	0.843878	-1.36777	0.0686811	-1.72467	1.82426	-0.709161	0.192451
rs9931811	0.00547078	-2.10604	-0.869239	1.75652	-0.503931	0.267218	-0.588061	0.0344874	0.0805091	-0.96217	2.15657
rs116849889	0.00547148	1.67929	1.79077	-0.941437	-0.586276	1.1291	-0.84838	-0.154631	0.116785	-0.450948	-1.83207
rs11630955	0.00547808	-0.50994	-0.734073	-0.488588	-0.671699	-1.12931	-0.304874	-2.24027	-1.18694	0.397571	1.0487
rs113021518	0.00547871	1.7467	1.24083	-0.345335	-1.97017	-0.127299	-0.639591	-0.00118872	-0.340505	1.73368	-0.51507
rs55752635	0.00547969	-1.54011	-0.417485	1.50673	1.03308	-0.480325	1.20319	-1.00533	-0.867277	-0.500891	0.579141
rs28709083	0.00548006	-0.752253	-1.54025	-1.12554	0.719111	-0.33048	0.429326	0.142318	1.05609	-0.88579	-0.255193
rs2936611	0.00548033	0.394058	0.779185	-0.124092	-1.35634	-0.0388669	-1.24804	0.577665	-1.28069	-1.32419	-1.32227
rs10956171	0.00548143	-0.228091	-0.445721	-0.474839	-0.037841	-0.389783	-2.44116	-0.246462	0.136279	-0.541185	-0.0189019
rs9838353	0.0054838	1.64018	0.397266	-0.25179	-0.259036	-0.0899598	-0.0752301	0.0598705	0.667542	0.831584	-2.35596
rs11100491	0.005485	1.72518	1.81986	2.09069	0.386475	0.235588	1.18574	-1.94907	0.547581	-0.683702	1.27042
rs12676984	0.00548589	0.816593	0.676433	1.08925	0.397898	-0.0324709	-0.933782	-0.694437	-0.12924	-0.982172	1.02404
rs10185198	0.00549031	1.33694	1.1399	0.280142	-0.492214	0.368249	0.140947	0.168979	0.597525	1.42564	0.754169
rs11203941	0.00549114	-0.386564	-2.27598	0.429247	-0.585473	1.04491	-0.740937	1.51917	0.489948	-0.14303	-0.702463
rs76308548	0.00549322	2.03781	1.53778	0.636362	-0.68347	0.380843	1.85327	0.529075	1.18387	-0.590663	-0.311206
rs35134902	0.00549335	0.0257429	0.0570411	0.354422	0.787248	1.15818	0.987638	0.346623	0.259211	1.37883	-0.547596
rs7136460	0.00549442	-0.876565	-1.89094	-0.442777	-1.02172	0.00171132	-1.12443	-0.0812326	0.365962	-1.79326	-0.147867
rs62484022	0.00549451	-0.11289	0.56611	-0.469955	0.735315	-0.172954	0.361863	-1.31119	1.02233	0.371159	1.00009
rs186411140	0.00549499	-1.06234	-0.769164	-0.604137	0.0835635	-0.283156	-0.165228	-0.458462	-1.38393	0.935613	0.173054
rs57671846	0.00549526	-0.488484	0.0844066	-0.194785	-1.1827	1.42527	1.34064	-0.00166456	-0.856853	-1.45005	0.725038
rs55686851	0.00549529	0.748792	1.56305	0.579054	-0.113259	-1.38027	0.779766	0.414675	0.0568318	-0.0348453	0.728604
rs4672279	0.00549683	-0.672	-0.554811	0.939665	1.9489	0.901262	0.642209	-0.900912	0.466772	0.191526	0.119433
rs141545355	0.00549827	0.361114	0.164522	-0.385377	-0.742517	-0.464042	1.61703	0.583063	2.42785	0.299094	0.253368
rs2940788	0.00549908	-0.391233	1.2242	0.608731	-0.608476	-1.76812	-0.275987	0.777457	0.00373591	-0.692393	1.20412
rs10906449	0.00549959	-2.81992	-0.254902	1.00868	0.545031	0.931763	-2.41915	-2.28427	1.70776	-1.00945	-0.204601
rs2160334	0.00550245	-0.189904	0.992983	-1.82638	-0.375242	-0.77983	-0.17776	0.325374	-0.273811	-0.397132	-0.0425425
rs242520	0.00550501	1.43951	1.00523	-1.07136	-1.23662	0.127855	0.330449	1.71594	1.57543	-0.545946	-2.52471
rs138700432	0.00550502	-0.201354	0.531579	-0.281482	0.00895858	-0.781878	-0.0162451	-0.935219	-0.247271	-0.326651	0.460507
rs140746578	0.00550547	-0.081234	-1.5137	-0.176174	0.676772	-0.128023	-0.25192	-0.724587	0.391551	-0.402302	1.52689
rs143709050	0.00550554	-0.529597	-0.377531	1.74027	1.28489	2.2802	1.72453	0.2738	-1.56751	-0.196605	0.300049
rs2293415	0.00550644	1.18319	0.5179	-0.856524	0.640327	-0.294852	-0.628574	1.54883	0.923833	0.00543354	-0.378721
rs149194137	0.00550777	0.538717	1.39002	-1.07257	0.513049	1.26052	-0.0513809	2.22158	0.730613	0.584696	0.321991
rs74093549	0.00550818	0.335761	-0.958948	0.0790503	0.874122	0.723176	1.53283	0.921172	1.22297	-1.83655	-1.45492
rs9623816	0.00550849	-1.5835	-1.46834	0.700707	0.333594	-1.93038	1.0326	-1.30261	-0.274363	-0.0437763	-0.662148
rs111331873	0.00550982	1.38726	1.78208	1.14856	-1.99256	-0.656958	0.828942	-0.210068	-0.235805	1.18913	-0.0749588
rs7201841	0.00551001	0.0251351	0.439021	0.897192	-1.3505	0.259018	1.77039	0.526902	-0.266736	-0.501097	-0.618745
rs6697031	0.00551008	-1.22414	-0.84253	1.11131	1.01383	-1.05539	1.14252	-0.389965	-0.0612778	-0.8198	-0.689899
rs117277323	0.00551023	-1.67875	-0.244848	0.880766	0.387484	-1.32798	0.882857	-0.431396	-1.54437	-1.13809	2.05622
rs72738501	0.00551242	-0.700601	0.298493	0.183854	0.222152	1.29073	-1.00581	0.691508	0.635561	0.438591	0.676373
rs73586894	0.00551377	-1.49789	-0.280206	1.29579	-1.03328	-2.287	0.172539	-0.569137	-0.190902	0.805583	-0.205779
rs10799658	0.00551585	1.6609	1.43889	-2.33447	-0.277884	0.297001	-1.1574	1.9672	0.300285	-0.724557	0.07555
rs55980901	0.00551608	-1.63677	-0.233148	-2.11844	-1.13116	-0.952205	-0.837586	-1.28325	-0.47723	-1.66821	-0.295516
rs7163680	0.00551648	0.452413	-0.639941	0.873643	0.00110753	0.674682	-0.777665	-1.22838	1.03383	0.461146	-1.10534
rs4074759	0.00551649	-1.0058	-0.57818	1.94905	0.132299	2.61571	-0.692208	0.730542	0.206618	-1.29483	1.11197
rs11206836	0.0055171	0.0126845	-0.71246	1.32105	-0.0453367	0.942706	-2.23519	0.501145	-0.470278	-1.60077	0.130983
rs12196721	0.00551838	0.0852063	0.341582	0.278251	-2.14482	0.169123	0.384274	-0.0874352	0.392839	-1.10709	0.513083
rs60226767	0.0055186	0.502702	0.860836	-1.006	0.800727	0.819253	-0.41184	-1.51441	-0.678432	0.360653	0.265299
rs78769250	0.00551995	0.209148	1.35398	-1.36007	0.158402	-0.404083	0.532538	0.272588	1.86812	-0.156963	0.718512
rs4703687	0.00552281	-0.73713	-0.604335	-2.06069	0.718095	-1.15067	0.605721	1.82656	-1.05318	-1.05464	-1.43329
rs613444	0.0055242	-0.41934	-0.134022	1.80939	0.667741	-0.883909	2.48616	-1.75457	0.184204	1.39932	1.92044
rs67723955	0.00552442	0.711723	0.633621	-1.30379	0.581325	-1.27626	0.368347	2.44424	0.471665	1.83274	0.664412
rs55943300	0.00552483	0.388455	-1.16108	-1.60776	0.798737	-0.14966	-0.469997	-1.49579	1.05197	0.364269	0.12526
rs1340143	0.00552563	0.374206	-0.51054	0.329689	1.92934	1.20305	-0.905151	0.779853	0.826777	-0.183591	-0.410666
rs143200359	0.00552636	1.79339	1.47539	-1.48635	-0.554107	0.106353	-0.523476	1.37849	0.296811	0.2776	-0.575244
rs34775212	0.00552805	-0.175554	1.10642	-0.635911	0.0269016	2.06175	-0.72258	-0.284327	1.10123	-0.0899143	1.21722
rs6908483	0.00552824	-0.744838	-0.117309	-1.38672	0.0709354	1.8671	0.920954	-0.907318	-0.578887	-1.70783	0.298657
rs4782375	0.00552845	-1.05434	1.32499	0.0202501	2.36513	0.787976	-0.0109542	-1.02537	-0.143514	-0.226434	-1.49619
rs1014370	0.00553069	-1.01786	-1.43854	0.92623	-0.154929	0.166984	0.19413	0.739619	0.287447	-1.24621	-1.30884
rs11249878	0.00553164	0.320391	0.151219	1.26193	-0.33077	0.860046	-0.945707	-0.570126	1.35395	0.576642	-2.51971
rs66471482	0.00553427	-0.401677	-0.884741	-1.86118	-0.444174	-1.31853	-1.05918	0.10165	1.30541	-1.22031	1.05613
rs7966636	0.00553448	0.563397	0.734995	-0.92876	0.344848	1.42897	-0.804309	-1.26084	-0.343674	0.523177	0.884532
rs17745507	0.00553453	0.94698	-0.341738	1.18477	1.16844	-0.794263	1.38091	-0.112824	-1.05353	-1.24419	-0.168764
rs55787231	0.00553516	-0.529004	-0.610541	1.85485	0.977561	2.09911	-0.467742	-0.0964741	-0.419264	0.933827	2.09553
rs150689108	0.00553738	0.311681	-0.948853	-0.607533	0.0712284	0.898097	-0.451505	-0.256272	1.15645	-0.0414687	-1.4696
rs112049381	0.00553798	0.819606	-0.0519101	0.179601	1.54013	0.712933	1.33644	-0.412393	0.853541	-0.215864	0.104501
rs117176914	0.0055383	0.096206	-0.218747	0.954858	0.677641	0.707663	0.2781	-0.654975	1.0833	1.45082	-1.70388
rs11251563	0.00553835	-0.943426	-1.38631	0.478926	0.596475	-1.03757	-1.02362	-0.0228336	0.226849	-1.04514	-0.0329184
rs74626386	0.00553855	0.602867	-0.0188389	-1.17611	0.0274529	-0.144865	-0.416005	-1.16509	-1.40253	1.00988	-1.02021
rs2432027	0.00553917	-0.35999	1.49907	-1.54624	0.642483	0.621347	1.22762	0.0360637	1.154	0.855999	-1.00453
rs818157	0.00553952	-1.71381	-1.73134	1.22697	-2.02706	-0.578829	-2.44502	-1.89243	-0.166035	1.95076	-0.542383
rs117094085	0.00553999	1.63603	0.586935	-0.775556	0.694965	0.426581	-0.833922	1.00252	0.0207866	0.875871	0.225856
rs545896782	0.00554001	-0.0537255	-1.17631	-0.43977	-1.03171	-0.639939	0.99213	-0.238632	0.0746008	-0.073777	-0.134156
rs2923786	0.00554149	1.6784	0.542093	0.197275	-0.667359	-0.302473	-0.678486	-0.524168	1.46653	0.695702	1.25433
rs7176277	0.00554178	-2.15443	-2.30846	1.13148	0.903696	0.719499	-0.0127942	-1.82788	-0.536071	-0.938802	0.0727505
rs7863943	0.00554188	0.097893	0.120438	-0.581205	1.81995	-0.256614	-0.952992	1.37489	1.36661	0.275807	1.18698
rs1982295	0.00554441	-1.64034	-1.22027	-1.28027	0.638071	0.994029	-0.514611	0.240652	0.132792	-0.0919842	-1.47138
rs72739085	0.00554452	0.920856	0.479186	0.708983	0.503809	0.378822	0.693905	-0.207989	1.85376	-0.3378	0.503848
rs9646949	0.00554895	1.85698	1.27054	-0.797607	2.39181	-0.108249	1.58617	0.356207	-0.465354	0.965732	-0.876829
rs150692433	0.00555056	-1.12089	1.13619	-1.12757	0.446828	0.606745	-2.72261	-0.888165	0.669843	0.509198	0.633993
rs79194437	0.00555179	-0.477943	-1.1298	-0.0388364	-0.194135	-0.249311	-0.17975	-0.101666	0.566601	-1.66204	0.00263334
rs67879560	0.00555595	-0.219831	0.742798	-1.55051	3.25908	0.482994	-0.795461	1.26638	0.382192	1.40643	0.226084
rs58102924	0.00555606	-1.70813	-0.259563	-0.237974	1.52459	0.0845307	0.200204	-0.560376	0.0404139	-1.49476	-0.153417
rs17672655	0.00555624	-1.371	-1.43146	-0.241515	-0.677835	-0.332239	-0.470507	1.01603	0.101322	-0.0463842	-0.077506
rs189333	0.00555904	2.59837	0.132486	0.621108	0.118845	1.33665	-1.13244	-0.316641	2.83184	-1.2592	0.189895
rs140682963	0.00555914	-0.559364	0.332817	-0.211056	-0.520239	-0.900727	-1.61851	0.027171	-0.489316	0.935469	-0.669079
rs7600852	0.00555922	-0.877403	0.222889	-0.935554	-0.0220492	-1.00823	-0.168646	1.29538	0.154272	0.686971	0.558207
rs116735098	0.00555928	0.589388	0.719661	-0.0563136	-1.11022	0.30796	0.024878	0.20371	-1.7475	1.90146	1.29124
rs76654346	0.00556015	0.583944	0.766451	0.931127	0.624089	1.84606	-1.95007	0.836388	0.261129	-0.327636	-1.15115
rs79430238	0.00556024	0.432695	0.937334	-0.551507	-0.339065	0.250456	1.84462	0.489203	1.81544	-1.37539	1.74568
rs1493	0.00556248	-1.49848	-0.983894	-1.22168	-0.105566	-0.971786	0.861982	-0.775697	-0.372256	0.806096	0.338953
rs200262161	0.00556319	0.177247	-0.0516512	-0.734883	-0.471257	0.588135	0.463981	-0.019418	-1.68463	-0.574666	0.206538
rs17804612	0.00556521	0.790238	1.02462	-0.861688	0.478559	-0.502198	1.86006	-0.1993	1.20175	-0.0429048	-0.157638
rs62308284	0.00556629	-1.3582	-0.61867	-0.0672656	0.465137	-0.570827	0.0848638	-1.2613	-0.176544	0.389822	0.940653
rs6450878	0.0055679	-0.352386	-0.467138	1.27123	0.849538	0.809823	-0.761933	0.581984	0.859405	-2.00916	-0.3012
rs72656445	0.00556832	0.632179	-0.81536	0.148468	0.470579	0.0284591	-0.162035	0.50906	-0.952639	1.42672	0.585057
rs56387691	0.00557042	-1.03812	0.530405	1.17233	-1.01229	-0.417743	0.637045	0.904487	-0.697272	0.971571	-1.13209
rs9477044	0.00557152	2.20529	1.05228	0.278736	0.0576079	-0.0146915	0.834568	-1.11244	0.867792	0.133709	0.790478
rs17370129	0.00557305	-2.09704	-1.3257	1.34474	1.15172	1.29803	1.81196	-1.84923	-1.51698	0.901357	0.959238
rs33966438	0.00557434	0.356078	-0.202809	0.0484246	-0.0620909	-0.448915	-1.24738	0.909816	-0.834587	0.0311632	1.06208
rs7852560	0.00557654	-0.615827	-0.328524	-1.74007	0.0317249	-0.139283	0.79749	0.770763	0.553189	-0.224227	-1.02109
rs12011840	0.00557734	0.5441	-0.448826	0.00204356	-0.886269	-0.247957	0.961909	-1.04142	-0.265649	1.07882	-1.7017
rs7150477	0.00557976	-0.567211	0.842546	-0.75726	-0.41859	0.380487	0.558717	0.34313	-1.89265	-1.79545	0.633917
rs111361674	0.0055801	-1.5942	0.809083	-0.174205	-0.705389	0.14578	0.302264	0.620507	-0.907759	0.686718	0.0912226
rs4409513	0.00558088	-0.00102273	-0.500996	-0.85762	1.44258	0.317833	1.35632	1.48441	0.376258	-0.545428	-1.82677
rs77305152	0.00558405	0.172005	0.251235	-0.287308	-2.2355	-0.986785	0.10954	1.15615	0.0724262	1.38988	-0.910234
rs8100405	0.00558428	-0.768115	0.0470186	-0.360433	0.144944	-0.980538	-0.593371	0.34823	0.478013	-2.90797	-1.10786
rs16904684	0.00558439	-1.71993	-0.196005	0.228731	-0.561131	-0.469357	0.741034	0.403668	0.836779	-1.04645	-0.221101
rs77847730	0.00558456	0.627111	-0.133312	0.41028	0.403741	1.84802	-0.984825	-0.683615	-0.491137	-0.121586	-0.524805
rs141240665	0.00558491	0.341825	-1.10571	1.80054	0.859703	1.3203	0.159066	-0.341989	-0.261685	-1.19637	0.577234
rs260194	0.00558759	0.456311	-0.233644	0.361051	-1.31695	0.839533	-0.246544	1.14424	-0.734603	0.573384	1.22353
rs35942089	0.00558792	-0.311857	1.27306	-1.92052	-0.870247	-0.618065	-0.965625	-0.522916	-2.62199	1.59256	0.72552
rs201475706	0.0055886	-0.366392	1.33489	-1.09455	2.04082	-0.467292	0.431344	-0.178119	-0.311292	-0.45496	-1.94925
rs9589220	0.00559028	1.51742	1.41334	0.490526	-0.111065	0.458413	0.835901	1.22373	0.6101	-0.146684	-2.07684
rs78655325	0.00559033	0.0917871	-0.134996	0.669092	1.51264	-1.52185	0.0982758	-0.796045	1.22978	-0.409277	0.144078
rs200519161	0.00559069	0.0944174	1.14205	0.0744618	1.22965	-1.53699	-0.529116	0.968261	0.839422	1.14256	0.219139
rs540281427	0.00559114	0.208084	-0.552168	0.26671	0.746339	0.457989	1.58417	-0.661482	0.086263	1.52365	-1.22157
rs12580638	0.0055913	0.0781125	1.22227	-0.414997	-0.904531	-0.653291	0.965278	-0.73531	0.137903	-0.558567	-1.79505
rs79742816	0.00559155	1.46299	0.601629	0.51558	0.346709	-0.318351	0.332119	1.36207	0.824692	-0.689649	0.756022
rs75513544	0.00559177	0.0878423	-0.128696	-1.44583	-0.971872	-1.38674	-0.253867	1.13728	1.24444	0.654241	0.53464
rs10071813	0.00559222	-0.0807912	-0.227587	-0.944161	-1.68671	-1.50837	0.361435	0.842625	-0.284415	1.4241	-0.405119
rs28791059	0.00559248	-0.433646	-1.57691	1.23706	-0.549239	-0.559375	-1.40672	-0.735939	0.405777	0.213831	-0.900402
rs58719342	0.00559306	0.618726	-1.56048	-0.601292	0.411215	0.125274	-0.127891	0.312557	0.682185	-0.46724	-0.0911315
rs72680728	0.00559399	0.601659	0.667234	1.44708	-0.539777	0.620868	0.396761	0.881947	-0.399059	-0.0519899	-0.446929
rs667049	0.0055947	-0.0760508	-0.123443	-2.58867	0.724149	-1.53419	-1.08265	-0.572445	0.935066	-0.520433	-1.73249
rs12492664	0.0055974	0.515965	-0.0949902	-0.44736	0.952069	-0.070343	-0.210932	-0.783957	-1.33617	-0.942281	0.425423
rs11983497	0.0055978	0.302844	-0.374129	0.80285	0.134023	0.0685279	0.221295	-0.469128	-1.77217	-0.722115	0.996422
rs74368490	0.00559806	0.862574	0.774167	-0.187785	-0.238242	-0.100828	-0.095505	-0.852137	-0.0862621	0.254807	-0.519363
rs1643968	0.00559821	1.19785	1.54273	-0.905147	-0.455499	-0.494804	1.8587	0.0712364	0.141846	0.793596	-0.764472
rs34928178	0.00559913	0.466421	-0.215578	0.126715	0.630934	-0.261393	1.36835	1.14959	-1.02187	1.43501	0.232276
rs71599644	0.00560047	-0.776954	1.02887	0.0536194	0.529696	-0.65576	0.970711	1.77482	2.7339	0.615391	0.102116
rs2884704	0.0056012	-0.0335594	0.0390414	0.273442	0.851428	2.17266	2.14005	1.40431	-1.80357	0.874214	-0.564472
rs62642552	0.00560145	-0.19333	0.916864	-0.590859	-0.090426	-0.848757	-0.49234	-0.544214	0.0939018	-0.220649	1.33463
rs79074074	0.00560166	-1.2411	-0.277526	0.542761	-0.296852	-0.441616	-2.20907	0.0143392	-0.182608	-1.73599	-1.41316
rs161376	0.0056025	-0.540387	0.432606	0.163224	1.27264	-1.44746	0.531776	0.437767	0.764609	0.506722	0.600608
rs145843186	0.00560363	-0.748943	0.244253	-0.417603	-0.395856	-0.811883	0.305509	0.437354	-0.472587	-1.31974	-0.35878
rs11587357	0.00560625	1.23812	1.34096	0.0579672	-0.343282	-0.0708216	0.506968	0.172543	2.03394	-0.521142	-0.163008
rs76338725	0.00560637	-0.999771	-1.27315	1.14545	0.844751	-0.609582	0.844579	1.09009	-0.552242	-0.743295	-0.438783
rs8015578	0.00560661	-0.8587	1.10337	-0.479495	-0.127123	-0.756075	2.49784	-0.977179	2.05496	0.585586	-1.53094
rs113135320	0.00560749	0.568979	0.13481	0.590303	-0.268706	1.95605	-0.788848	0.336154	0.234924	1.04662	0.535672
rs13283782	0.00560811	1.48044	1.29926	-0.434316	-0.885898	-1.19966	-2.12442	-1.40761	-1.42274	-0.538834	-1.55771
rs4839325	0.00560893	0.810782	-0.737563	-0.420453	-0.470605	-0.133059	-0.974114	1.84119	0.670994	-1.31511	-1.02168
rs556958479	0.00560983	0.484641	0.53883	0.447757	-0.396453	-1.12808	1.67071	2.28771	-0.226454	-1.75206	1.32568
rs2428665	0.00561169	-0.478616	0.995582	-0.606886	0.585303	0.0437067	0.785188	0.960072	0.424529	0.166029	0.658977
rs115420830	0.00561281	0.533063	-0.531944	1.72306	-0.792003	1.67927	-0.830754	-0.231014	1.35414	0.441151	0.409699
rs78678775	0.00561353	0.299987	0.359022	0.314127	1.57014	0.719154	0.181228	-0.510807	1.06728	-1.37295	1.30202
rs4688624	0.00561358	-0.329898	-0.632031	1.49249	-0.164556	-0.0568186	0.188336	0.50093	-0.0104611	1.07872	0.608627
rs183369	0.00561377	-0.140419	-0.662472	-0.103814	0.0429689	0.246086	-0.497947	-0.0900572	-1.16289	0.744163	1.00725
rs566982847	0.00561434	-0.288317	-0.206631	-1.49471	1.17839	-0.385619	0.0395204	-0.659177	-0.781544	0.507024	-0.67357
rs17725054	0.00561583	0.094375	0.187048	0.213711	-1.65969	-1.13582	-0.434107	0.589671	0.725459	0.382377	-0.0374657
rs35996757	0.00561593	-0.544028	0.255552	0.727771	-1.53108	-1.63531	0.341802	0.309224	0.514351	0.296443	0.0687836
rs141976264	0.00561627	-0.278735	-0.0278294	0.887012	-0.927045	0.584413	0.768096	0.22216	0.320352	0.773406	0.706785
rs7153455	0.00561634	-0.241786	-0.662637	0.879446	0.400529	-0.119152	-0.729963	-0.337317	-1.21088	-0.765249	2.84518
rs1832326	0.00561715	-0.560584	-0.367468	1.38993	0.504971	0.253736	0.106884	-1.08966	-0.97626	0.049946	0.357007
rs11177576	0.00562026	1.71473	1.92311	-0.983566	1.42889	0.844885	0.0297451	1.72045	-0.980174	0.316603	-0.907501
rs6052357	0.00562154	-0.508794	-0.116206	0.296976	0.21522	-0.894889	0.00605625	-0.308856	-0.196664	-1.63162	1.08527
rs56244058	0.00562476	0.376025	1.71609	-0.966383	0.492289	-0.247755	-0.449575	0.994612	1.1467	1.63659	1.63111
rs4941243	0.0056262	-0.144279	0.614295	0.751374	-0.646558	0.411612	-0.167977	-0.429419	1.16216	0.574329	1.24902
rs576148725	0.00562653	1.85295	1.78357	-0.207099	0.0168266	0.48633	0.680346	1.82579	0.760201	-1.05449	0.167719
rs150625191	0.00562676	0.959507	0.257351	0.325549	-0.668556	0.775094	1.37651	0.607449	0.654847	0.541819	-0.359892
rs831566	0.00562725	-0.0868293	0.472952	0.731153	1.31445	2.29648	-1.15282	0.147377	0.401313	-1.76964	1.0911
rs5944068	0.00562737	-0.41389	-0.658539	1.07284	1.15555	0.273166	1.38227	0.350755	-0.0192192	0.209605	1.5978
rs725989	0.0056305	-0.041034	-0.583886	0.161399	-0.902937	-1.44795	0.151829	-1.00997	-1.4777	-1.12526	0.982355
rs9633422	0.00563062	-1.0606	0.174253	0.885193	-0.865214	0.267838	-1.10245	-0.897323	-0.602824	-0.694267	1.12036
rs8048274	0.00563197	-0.775355	-1.42456	0.977593	-0.413624	-0.196714	0.402318	-0.716273	-0.258398	-0.638783	0.635127
rs11616262	0.00563379	-0.438272	0.484789	0.90508	1.0378	0.176951	0.759834	-0.831775	-1.20356	0.176574	1.21177
rs4949847	0.0056347	0.841291	0.131776	-1.90562	-0.750696	0.591896	-0.749872	-0.581354	1.00704	2.25001	-1.45556
rs30632	0.0056349	1.50944	3.09239	-0.220147	-0.595307	1.90041	0.820726	1.26693	2.37598	2.05512	-0.629208
rs10455019	0.00563602	-1.58235	-0.445215	-1.43372	-0.404772	-0.859921	-0.85938	2.31815	-0.717191	-1.52683	1.11772
rs12479598	0.00563632	0.552724	0.539164	-0.0542449	0.379164	-0.262599	1.2324	0.274483	-0.457303	-0.274945	0.546291
rs115254867	0.00563671	-0.920562	0.373401	0.670972	1.00665	-0.429986	-1.07023	-1.28395	-0.994455	-0.407652	2.21502
rs989681	0.00564068	-1.75979	-1.48806	1.70963	-0.074206	0.0239535	-1.424	-0.260802	-1.3452	-0.641047	-0.506858
rs6034377	0.00564142	0.997006	0.69812	1.33887	0.798226	0.692689	-0.198585	0.249405	0.882171	1.62045	-1.36455
rs9527226	0.00564444	-0.0170507	0.32419	-0.125215	0.392799	-0.0485989	0.622123	0.875876	0.588709	-2.00909	-1.82094
rs74392999	0.00564532	0.597555	0.289591	0.652476	1.09458	1.0131	0.354027	3.22059	0.637421	-1.56966	-0.0631623
rs34141057	0.00564543	0.616666	0.771162	2.26491	-1.05633	-1.34093	0.993368	-0.202462	-0.982253	0.406784	-1.93907
rs9831950	0.00564641	-0.799072	0.906298	0.0147818	0.844058	0.203039	0.0186844	0.602225	-0.621899	2.02235	-1.22611
rs11250957	0.00564663	2.73713	2.84004	-1.09611	-0.452593	1.90379	-0.759985	1.05618	1.75042	-0.485534	0.739921
rs10071257	0.00564795	0.233601	-0.494163	0.50647	-0.025642	-0.997866	-1.448	0.626327	0.961748	0.741809	-0.522868
rs72926890	0.0056491	0.770768	0.0836085	-2.08084	0.83043	-1.30575	-0.728036	-1.00322	1.72952	-0.825824	0.593301
rs6556243	0.0056495	-0.263905	1.15382	1.37899	0.115731	0.262626	-0.133544	0.227141	-0.520251	1.06849	1.20367
rs118097235	0.00564957	-0.673031	-0.134201	0.276833	0.173026	-0.419187	-0.660873	-0.70752	-0.121517	-0.135093	0.869559
rs270899	0.00565054	1.43855	-0.0995823	0.0241122	0.0263021	-0.851742	-0.390775	1.66149	-1.45142	-0.672185	-1.263
rs80147385	0.00565091	-0.496241	-0.626754	0.600892	-0.0603091	-0.0557569	0.23525	-2.16448	0.770557	-1.19523	0.876163
rs77985432	0.00565278	0.462731	-0.991766	0.174227	-0.37362	-1.42538	-1.10822	1.87994	1.02928	-1.57048	0.916517
rs13208476	0.00565352	-0.937559	-0.354401	1.10574	-0.542161	0.915621	0.203237	-0.394786	-0.187348	0.234857	-1.34174
rs17100682	0.00565355	-1.1939	-0.865255	0.151032	0.65943	-0.794775	-0.711748	-0.276259	-0.832669	0.882475	0.485613
rs62604543	0.00565487	0.224489	0.716163	0.369608	-2.08364	2.13019	0.571471	1.13801	0.905406	1.63364	-0.395408
rs12353647	0.00565645	0.246371	0.97486	0.0323064	-0.138128	0.647969	2.13313	-1.76659	-0.968438	-0.740267	-0.77044
rs12051311	0.00565648	-0.778548	-0.118888	0.976813	0.936433	1.19804	0.938831	-0.837701	0.172172	-0.186447	-1.24882
rs78266397	0.00565746	-0.768827	0.692198	1.09925	-2.09467	0.203193	-2.2115	0.486759	0.188859	1.59373	-0.513724
rs130753	0.00565845	-1.80006	-1.0991	1.15235	-0.0126209	0.701752	0.111208	-1.30565	0.00425166	-0.380961	1.04739
rs808725	0.00565904	1.71755	1.32327	-1.56077	1.20589	-0.39476	-0.0107983	-1.12583	1.09306	-0.290112	-0.530351
rs13132650	0.00565915	0.64122	0.00268644	-1.37537	-0.390484	-0.636548	-1.13052	0.13886	-0.0446497	-0.739795	-0.098822
rs11223923	0.00566138	-1.12399	-1.18518	0.556289	-0.722074	-0.61139	1.501	0.784949	-0.292181	0.40059	0.587475
rs188549980	0.00566221	-1.21364	-2.07961	1.47631	0.625775	0.333528	1.16091	-2.03986	-0.337238	1.56291	0.775704
rs1875681	0.00566246	0.349527	-0.603433	-0.398382	-1.48239	0.254998	0.0860867	0.185823	-0.999712	0.677353	1.19823
rs144375144	0.00566328	-0.0299857	-0.229064	0.270404	-0.00951076	0.416394	0.286379	0.345786	1.93417	0.516244	-0.249406
rs577079560	0.00566565	0.736593	-0.0857847	-1.78503	1.13271	-1.11665	-0.159508	0.159797	0.0609982	-1.29422	1.41629
rs140326470	0.00566725	-1.04279	-0.711123	0.484184	0.00696348	0.787037	0.812015	0.0574493	-0.366766	-1.17156	-0.179425
rs79395930	0.00566801	-0.778858	-0.557553	-2.00676	0.380063	0.229978	0.145444	-0.227268	0.371451	0.674403	-1.0439
rs772941118	0.00567051	-0.463015	-0.658686	-0.774477	-0.933644	-0.532922	-0.476549	0.000549127	-0.269387	0.166708	-0.0941041
rs78503786	0.00567154	0.128304	-0.252016	0.752813	0.10954	0.587444	-0.136712	1.2972	1.89886	-0.72403	1.12227
rs4867408	0.00567344	-1.03636	-1.42647	-0.228636	-0.0758286	-0.550511	1.25467	-0.879175	-0.478347	0.915684	-0.312945
rs2373953	0.00567406	2.06072	1.15665	0.520115	-0.428376	0.28619	0.0511378	-0.930216	-0.0959726	1.01325	1.78312
rs191466	0.00567587	-2.03969	-1.69168	-0.515784	-0.27181	-0.47854	-0.323763	-0.128641	-1.10183	-0.77708	-0.8035
rs11629480	0.00567772	0.244595	-0.357458	0.503407	0.738815	0.466371	-0.712369	-0.48485	-0.501591	0.848494	1.53631
rs113724034	0.00567792	0.903983	0.406404	0.715715	2.81282	1.84475	0.298361	-0.16321	0.209599	-0.694566	1.68166
rs75286990	0.00567809	-0.815038	0.36909	0.437774	0.931488	-1.06169	2.48673	1.73174	-0.502612	-0.633393	-1.41776
rs75368907	0.00567859	-0.520673	0.120633	0.863554	0.277429	-0.500454	1.49034	1.62002	1.02671	1.43623	-0.42787
rs10809484	0.005679	0.629275	0.320063	-0.145491	0.039582	0.123784	-0.165875	0.0123535	-0.725211	0.517574	-0.953897
rs1221203	0.00567991	-0.968464	0.948115	2.00959	0.949179	-0.0761233	-0.726758	-1.20374	0.20888	0.65797	0.191332
rs60431087	0.00568064	0.0215648	-0.416504	0.211023	-0.882885	-0.468043	0.675307	-0.680042	2.55534	-1.10873	1.32394
rs17796904	0.00568077	-1.38572	-0.874331	1.3614	-0.272021	-2.21222	0.403047	-1.3876	-0.59036	-0.512465	-0.563068
rs56310107	0.00568293	0.209728	0.293561	-1.57886	0.0214601	-0.319065	-1.52215	0.496438	-0.399158	0.410938	0.79526
rs141723934	0.00568426	-0.0856747	-0.469883	0.0580475	0.720247	0.777149	-1.98617	-0.169175	-0.763379	-0.542411	-0.0983869
rs79389876	0.00568537	0.132192	0.333815	0.246654	-1.10411	-0.214379	-0.32856	1.33116	-0.194673	-0.972559	0.23497
rs116871128	0.0056864	-2.6178	-0.729671	0.861551	-0.453468	-1.12429	-1.18539	-1.7045	-2.40317	1.19221	-1.65262
rs146595194	0.00568702	-0.221154	0.807133	-0.250389	0.455536	-0.95536	-0.899217	1.23638	1.23957	-0.00179356	0.315173
rs544391610	0.00568708	-0.795591	-1.7395	0.845107	1.71486	0.0657355	0.181374	0.0364079	-0.293073	0.777948	-0.196761
rs12677998	0.00569081	1.35226	-0.798329	0.640691	-0.930325	1.11937	-0.883581	-0.139019	0.208171	-0.0384368	1.72031
rs2946523	0.00569122	-0.467794	1.19785	0.0065819	-1.57736	0.364114	1.87655	0.896867	-0.949044	0.321757	0.262453
rs35911014	0.00569219	0.763555	-0.959856	0.241139	-1.1563	-2.76181	-1.69137	-1.09227	1.69261	-0.0263137	0.749355
rs34544130	0.00569253	-0.252123	-0.120382	-1.07488	-0.0867442	0.997163	-0.171963	1.09864	1.54805	0.709498	0.0846347
rs2320315	0.00569258	0.447799	-1.06155	0.00901627	0.234925	0.304462	0.694759	1.02704	0.66451	-1.0919	-0.453702
rs792766	0.0056952	-1.03618	-1.72399	0.374761	-0.432642	0.696599	-0.830424	0.534815	-0.195381	-1.01708	0.379375
rs144556235	0.00569549	-0.313186	-0.700003	-0.398116	-1.62619	0.0271641	0.937651	0.946604	-1.33114	1.90035	-0.640657
rs12764278	0.0056958	-0.519191	-0.948429	1.72832	0.135229	0.320209	-0.888324	1.14031	-0.257266	1.69621	-0.0984329
rs73450854	0.00569663	-0.199747	-0.0803926	0.79614	-0.821494	-0.512851	0.0740403	1.02175	1.51711	-0.225787	-0.296256
rs28495906	0.00569731	-1.40039	-1.13519	1.84872	0.85277	0.560406	-0.215815	-0.997087	-1.5027	0.584048	-0.992387
rs7568392	0.00569838	0.15269	-0.00327765	-0.717541	-0.12449	-0.473789	-0.264812	-0.905683	-0.00778496	-2.19582	-0.754734
rs11100362	0.00569858	-0.97337	-0.449198	0.845281	0.604546	-0.832087	-0.115537	-1.47558	0.393997	-0.986113	0.21917
rs9646952	0.00569934	-0.865838	-0.33285	1.79091	-0.422406	0.690915	-0.811566	-2.33763	1.67491	-0.051388	1.36659
rs1547740	0.00570049	0.278716	-0.408429	-0.666251	-1.56196	0.975978	-0.978185	-0.22041	-0.278417	0.0863069	-0.773129
rs3820727	0.00570093	-0.717983	-0.792043	-0.509478	0.530814	0.986538	-0.673696	-2.4928	-0.412851	0.841248	0.106236
rs11443652	0.00570187	2.27833	0.919917	0.0607827	-2.54797	-3.4533	-0.118903	-0.300418	0.618536	0.932835	-0.0141053
rs113999703	0.00570193	1.43762	0.654202	-0.576973	-0.393764	0.735281	0.975669	1.41392	-0.0207982	0.639328	-0.438655
rs72796062	0.00570247	0.133342	-0.745137	-0.960481	-1.03499	0.203779	-0.0496574	0.48643	-0.0667588	-1.25103	0.46475
rs199641243	0.00570308	0.0772561	-0.366512	-1.13571	0.72042	0.829893	-0.20174	0.564071	-2.98208	0.0796878	-0.446307
rs144980032	0.00570402	0.299203	0.0782225	0.359295	0.368174	-1.06954	-0.816642	1.17347	0.217913	1.7573	-1.65065
rs140155059	0.00570417	0.842995	1.42405	-0.878692	-0.436016	-1.32268	-1.52849	0.35016	-0.388943	-2.13132	-0.765348
rs709731	0.00570444	0.111612	0.313248	-0.0947566	-1.3219	1.30686	1.06463	-0.984838	1.43341	0.612199	-0.747693
rs73139501	0.00570446	-0.343905	0.982567	0.608878	-0.236334	-0.0298304	0.659064	-1.3032	-0.294148	0.404115	-1.48598
rs72739717	0.0057045	-1.37496	-2.2126	-0.505839	-1.07039	-0.232864	0.909315	-0.0293693	-0.0672177	1.07198	1.86049
rs1961056	0.00570498	-1.67804	-1.47417	0.529008	0.108391	-0.568185	-1.21057	0.17901	-1.22756	0.537716	0.353371
rs116643109	0.00570648	0.038728	0.839853	0.747262	0.538859	0.507899	-0.841982	0.246978	0.300496	-0.815586	0.2303
rs4551624	0.00570682	0.893788	0.2815	-2.16737	-0.427766	-2.15081	-0.620803	-0.949458	1.66056	0.248158	-1.02439
rs2512643	0.00570793	-1.02133	-0.661187	0.37805	0.0283468	-0.282065	-1.61377	-1.59001	-0.14187	-0.797026	0.617728
rs753815777	0.00571188	-0.545097	-0.0848633	-2.34757	-1.69565	0.0333403	-1.36551	0.454771	0.897414	-1.12645	-1.31206
rs73161574	0.00571313	1.41581	0.428078	1.76831	-1.03408	0.946101	-0.703423	0.903154	1.96862	1.12187	0.490372
rs6010596	0.00571448	0.228088	-0.297274	-1.08458	-1.23133	0.0261569	0.598322	-1.36128	0.946096	-0.759861	-0.637405
rs3994821	0.00571474	-0.716067	0.146861	-0.229546	-2.09735	0.314514	-2.87645	-3.43479	0.217046	1.20514	-1.4256
rs12472657	0.00571493	1.39348	1.54598	-0.413038	0.154098	-1.4179	-0.385412	1.98972	-0.0185968	-0.0882066	-0.413222
rs11521323	0.00571539	0.542293	0.501746	-0.790227	-1.07331	-0.641377	-0.264496	0.509544	0.742757	0.248669	-1.4003
rs34573732	0.0057167	1.67	0.62049	2.05839	1.63643	-0.103873	0.200406	0.318719	-0.340002	1.46287	0.859038
rs118021059	0.00571682	-0.244153	0.177247	-1.04942	0.300493	-0.92816	1.0829	-0.225319	0.094179	1.5329	0.913299
rs12191660	0.00571844	-0.57283	0.0569878	-0.521517	-0.827331	-0.353545	0.778881	-0.596006	-0.14556	0.568192	0.238888
rs9426672	0.00571846	-0.0734254	-0.122892	3.14318	-0.164422	1.16536	-1.21377	0.560456	-1.11589	0.131211	-0.15504
rs114177884	0.0057187	0.396742	0.0604165	1.35419	1.11198	0.205827	-0.564176	-1.10803	0.728587	-1.06919	-0.792297
rs1805313	0.00571898	-1.22415	-1.31884	0.591537	-0.946013	-1.16548	-1.51401	-0.987751	-1.17729	0.00183105	-0.557067
rs118116239	0.00572221	-0.27428	0.715456	1.31869	1.21502	0.204895	0.0875396	0.519358	-1.90143	-0.379952	-0.0219529
rs199782223	0.00572301	0.198878	0.0240661	0.568058	0.799879	-0.0811728	-0.127917	0.352387	-1.27418	0.744439	1.72952
rs7214041	0.00572431	-1.6069	-1.14949	0.434274	-0.0767116	-0.331419	-0.650142	-1.12038	-0.563346	1.13222	1.73379
rs6735065	0.00572687	0.455216	0.674071	-0.468053	-0.711676	0.336737	-0.131738	0.566677	0.684119	-1.98348	-1.24963
rs117830008	0.00572919	0.204627	0.851084	0.264046	0.819	1.95918	-1.88229	-0.124096	0.102075	1.71992	0.0901471
rs75376494	0.00572949	-0.287818	-0.560633	0.657341	-2.23737	0.21845	1.07827	-0.882013	-0.871344	-1.05228	1.56073
rs2471653	0.00573035	-0.255498	-0.540899	-0.830649	-1.48201	0.0532755	-0.516407	1.53081	0.054554	0.0730173	-0.43661
rs17751450	0.00573043	-1.13102	1.22531	0.232553	-0.565255	-0.75884	0.367582	0.469457	0.99735	0.496027	1.56097
rs58234350	0.00573086	-1.83851	-2.50014	-0.810574	0.570929	-0.310194	-0.27324	-0.743971	-0.711904	0.530116	-0.373656
rs11151226	0.00573205	-0.141672	-0.504005	0.138837	-0.0285675	-0.444846	1.84194	0.480587	0.391643	0.187147	-0.370993
rs35137867	0.0057322	-0.00855899	-0.198166	-0.700599	0.29652	-1.43937	0.24649	0.69004	0.234257	-0.430437	0.641439
rs10513912	0.00573373	0.331174	0.177578	1.16965	0.183835	-0.424535	0.448204	1.11618	-0.488748	-1.38429	0.658107
rs62035367	0.00573533	0.760506	1.3391	-0.745149	-0.293204	0.226917	0.710212	1.66821	-0.457685	-1.13429	0.689647
rs546801793	0.00573798	-1.38121	0.513262	0.644221	0.152107	-0.839359	0.499309	-1.98559	-0.48846	-0.137718	-0.299626
rs117071613	0.00573993	-0.501699	0.513436	0.308962	1.14152	-0.701425	-0.234934	-1.07672	-0.645121	0.544689	1.95335
rs4988662	0.00574031	0.537149	0.11251	-0.521	1.63918	0.199755	1.52123	0.579001	1.17476	-1.48907	2.64683
rs12192224	0.00574059	-0.410302	-0.182526	1.02312	-1.12196	-0.740616	-0.178622	0.52225	0.0780716	-0.800557	0.754345
rs75350427	0.00574325	-1.04687	-1.4327	-2.59109	1.2931	-0.0336847	0.730824	0.448294	0.270228	-0.156368	-0.186163
rs926632	0.00574377	1.15091	0.395798	-0.417376	-0.244334	-0.779911	-0.183158	-0.660355	-0.620965	-1.01766	-1.10267
rs1470023	0.00574448	0.346938	1.76494	0.95567	0.995639	-0.177496	-0.585294	0.566603	0.393689	-1.8128	0.796871
rs2415574	0.00574457	-0.823009	-0.00872381	-1.24286	-0.0462012	-0.950178	0.263195	0.944114	-0.530694	-0.672507	-0.455174
rs565088449	0.0057451	0.886741	1.83388	0.775035	1.15281	0.353565	1.50287	-1.0544	-0.551899	-0.718072	0.850555
rs146427146	0.00574581	-0.138767	-0.719484	-0.0462607	0.304572	0.455872	0.0761409	0.77634	-1.24147	-0.687035	-0.518595
rs118176258	0.00574645	0.866835	-0.0272362	-1.27832	-0.432863	2.09981	0.33205	2.005	0.705464	-0.0971876	1.38751
rs2572932	0.00574647	0.955877	0.441819	-0.161682	0.211064	1.23947	0.873537	1.05549	0.0387315	-1.89298	0.523674
rs1262554	0.00574671	0.342323	-0.285432	-0.277294	-1.75424	0.332176	-1.35377	-1.80785	-4.21812	0.153642	0.842137
rs995565	0.00574866	1.0464	1.03041	-0.0183984	-0.289915	0.291259	-1.19716	0.6294	0.0873713	-0.119667	-0.428736
rs143174733	0.00574978	-1.23174	-0.558489	0.193427	0.0910967	-1.06033	-1.45676	-0.328784	-0.161397	-1.40069	-1.33
rs111270317	0.0057502	1.00463	1.39663	0.673496	-0.0723327	-0.248087	0.628916	-1.11575	-0.696267	-0.851579	-0.293238
rs140292570	0.00575178	0.770525	0.132209	1.59355	0.783084	0.268667	0.549819	0.305944	-0.435448	0.530226	0.425688
rs2706306	0.00575436	0.596479	0.832014	-1.63143	-0.471338	-2.74399	-0.0369944	2.22343	1.96694	0.0296135	-0.457122
rs2832774	0.00575574	-1.77678	-0.596933	1.57737	0.766988	-0.642024	-0.999979	-1.28712	-0.770931	-2.27619	0.516263
rs9477649	0.00575577	-1.95626	0.46495	0.22427	-2.19637	-1.44088	-0.725179	-0.301698	1.85778	1.32246	-1.38282
rs10818420	0.00575844	1.17728	1.68119	-2.29767	0.749402	-1.34842	-0.451344	2.22381	0.194485	-0.137442	-1.05137
rs56313517	0.00576128	-1.61836	0.177955	-1.4655	-0.0813415	0.804835	-0.953783	-0.0800484	0.612471	-1.46771	1.31353
rs10249125	0.00576287	1.3099	0.651879	-1.21866	-1.17133	2.1372	1.31746	0.485901	1.15199	1.19132	-0.400733
rs228282	0.00576386	-1.34309	-0.386373	2.20364	1.93827	-0.290838	2.50035	-1.13578	-1.38183	-0.959839	0.107613
rs11016251	0.00576457	-0.0291342	0.40629	1.56654	-1.21981	1.71276	-0.12327	-0.49493	-0.216628	1.5341	1.23494
rs527523333	0.00576539	-0.698436	-1.42523	-1.40022	-1.27898	-0.0429113	-2.00719	0.979247	-1.03673	0.701605	-0.896227
rs199685889	0.00576704	0.495399	-0.532829	-1.12188	-0.575335	-0.584884	-1.15942	0.489344	-1.51418	-0.201702	0.548256
rs8022208	0.00576737	-0.484012	-0.704402	-0.27498	-2.4363	1.92528	-0.652085	0.778391	0.05044	0.364874	-0.280015
rs4255895	0.00576962	-0.655327	0.0966735	-0.366717	0.129708	0.711543	0.55851	1.01196	1.18299	-0.708116	0.702344
rs8111234	0.00577181	-0.948071	-0.359925	0.932372	-0.17103	0.784466	-0.171433	-0.285561	-1.47069	0.491351	0.244728
rs4307318	0.00577398	-1.43526	-1.85351	0.661176	-0.482364	-0.713353	-0.266073	-1.84657	-1.01162	-0.254081	-0.740197
rs11594732	0.00577641	0.296761	0.375913	-1.34836	-0.680789	-0.795999	-2.20393	-0.961591	2.22499	0.760154	-1.21972
rs1378596	0.00577766	-0.152841	-0.912553	0.857841	0.0648737	-0.253858	0.678645	-0.627095	-0.432009	0.509806	1.6898
rs1541827	0.00578011	-0.902433	-0.416227	-1.61728	-0.701596	0.125073	0.51082	0.741654	0.901089	0.188305	-0.71203
rs112461594	0.00578057	0.405345	0.733622	0.703568	1.01405	-0.425382	1.28142	-0.184153	-0.668981	-0.74954	-1.07829
rs77388643	0.00578337	0.971925	0.43625	-0.201195	0.713688	1.14934	-0.72079	-0.381011	0.636362	-0.788727	-0.0268274
rs7526313	0.00578418	1.0325	1.55283	-1.25026	1.48557	0.659911	-0.374524	0.467719	-0.695914	0.445515	-0.29313
rs965808	0.00578559	0.298438	1.2243	-0.573763	0.50528	-1.78852	0.687674	0.778714	0.490973	-0.62715	0.931423
rs1563831	0.0057861	0.34156	-0.170869	1.16874	0.503012	-0.760234	-0.789656	-1.01116	-1.40046	-0.0320959	1.26886
rs72966988	0.00578757	-0.15923	-0.735095	0.136508	1.3499	-0.106244	0.484709	0.869198	-0.0763367	1.42301	-0.669562
rs12477098	0.0057881	0.794474	-0.00952616	1.32992	-0.386319	0.826491	0.763847	0.727347	0.151463	0.549109	0.785908
rs11917359	0.00578874	0.499199	0.501519	1.15799	0.164645	0.878991	-1.00413	-2.28188	0.0441083	1.4719	0.731944
rs62271124	0.00578958	1.1205	1.99136	0.346809	1.38832	0.526396	0.28123	-1.57938	0.263458	1.01744	-0.126215
rs10901545	0.00578964	0.156882	0.132334	0.753916	-0.00889222	0.236264	0.798946	0.08585	-0.0130466	-1.19842	0.386181
rs73192990	0.0057907	0.36287	-0.0721359	0.475518	0.929645	0.457509	1.43872	-0.627847	-0.269726	0.410109	0.314781
rs708039	0.00579215	2.04973	1.34305	-1.66689	-1.23347	1.22691	-0.0420733	0.138843	1.49041	0.655277	-0.812165
rs1822723	0.00579235	-1.74273	-1.57856	0.778848	1.5457	0.351086	-0.253329	-0.0105349	-1.54307	-1.59256	-0.250822
rs118027473	0.00579358	-0.216412	-0.55227	0.0278391	0.551298	0.0438281	-0.379127	-1.42854	-1.4699	-1.89288	-0.807617
rs10002590	0.0057945	1.10529	1.14403	-1.2074	0.949725	-0.0439336	-1.48939	1.0909	-0.164543	-1.32197	0.118562
rs79322198	0.00579506	1.00134	-0.800474	0.47115	1.00598	0.875949	-0.192262	-1.58006	-0.507615	1.50262	-0.216127
rs79595685	0.00579622	-0.0462893	0.65159	-0.466624	0.00464118	0.22731	-0.688353	0.227642	-0.610528	0.297272	-0.150947
rs73088368	0.00579667	-2.11903	-2.62128	-0.493205	0.45301	-1.12617	1.30071	-1.31937	0.190099	0.760485	0.404115
rs76098744	0.00579694	-0.30765	1.20864	1.39919	-0.298515	0.187171	-1.11451	0.311364	-0.958246	2.85879	-0.371884
rs113889615	0.00580072	-1.60245	-0.936753	0.542108	-1.13747	-0.944697	-0.0282356	0.234811	-1.41017	1.49399	0.53118
rs79838396	0.00580158	-0.173932	0.206676	1.08291	0.418368	0.187834	1.16019	-0.114074	0.452247	-1.50832	0.620665
rs4936736	0.00580273	-0.839552	0.588905	-0.34509	0.228279	-1.62763	1.08976	0.226822	2.11436	1.33629	-0.461381
rs79174949	0.00580288	0.440956	1.63665	-0.770861	0.0731603	-0.472443	0.681437	-1.38665	0.380625	-0.206002	0.167092
rs11036883	0.00580358	-0.137732	-0.017301	-1.13409	-0.924222	0.453789	0.0290994	0.515707	-0.265187	-0.903976	-0.250569
rs61867634	0.00580397	-1.19976	-0.260421	1.21612	-0.249719	0.0797955	-1.15539	-0.190281	-1.49326	-0.513755	-1.27954
rs486182	0.005804	-0.977275	0.00439163	-0.338477	1.95336	1.33401	0.32948	-0.157444	-2.01415	-0.801038	-1.67561
rs62422887	0.00580418	0.132859	-0.319008	1.884	-0.497674	-0.474467	-0.341701	-0.590508	-1.17462	0.400361	1.23553
rs358819	0.0058052	0.398326	-0.609762	0.363863	-0.44299	0.787451	-0.721678	0.184151	-0.676909	-1.81438	0.770906
rs71304662	0.00580596	0.442943	0.58177	-0.595575	1.32524	0.307384	-0.89636	-0.720153	0.269843	1.1915	0.00138138
rs79606907	0.00580607	0.671356	0.346487	-0.174942	0.489176	0.67932	1.19409	-0.447324	0.510625	-0.46137	0.166779
rs12479388	0.0058098	-1.62517	-1.021	0.0981384	1.18185	-2.39244	-0.274063	-0.829735	-0.00204053	-2.23004	-0.23975
rs3774426	0.00581074	-0.15574	0.238299	-1.26397	0.530279	1.33586	-0.520382	0.685473	0.637834	-1.06889	0.339036
rs4419433	0.00581132	-0.132185	-0.739293	1.04883	0.777391	0.876726	0.672229	1.20919	0.180064	3.00919	0.0656773
rs11387353	0.00581241	-1.10279	-0.0259495	2.31513	0.0210426	-0.974518	2.08739	-0.473742	-0.129133	-1.07623	-3.3758
rs1361675	0.00581284	1.09365	0.567383	-1.03636	1.276	0.734049	0.999983	1.08677	-1.26268	0.966642	-1.23215
rs60614717	0.00581418	-0.841962	-0.291752	1.98504	-0.0106961	0.517067	-0.113439	0.565283	-1.84637	0.499303	-0.220167
rs13082398	0.00581606	1.96267	0.606373	-0.682704	-0.698334	2.62814	-0.179082	1.05749	1.36778	1.45738	-0.575777
rs142470768	0.00581613	0.642671	-1.46054	0.0160423	-1.49755	1.72571	-0.427056	-0.04355	-0.429324	0.71744	-1.09259
rs7906176	0.00581663	0.15175	2.22766	-0.473017	0.819792	-0.394346	-0.562409	-0.910359	-0.680591	0.178963	-0.664525
rs35775737	0.00581857	-0.811758	0.0269992	-0.85576	0.103945	2.78646	0.0155731	-0.538274	0.328093	0.697497	0.76187
rs57422391	0.00581877	-2.5867	-1.53425	-0.303439	0.0312229	-0.453141	0.328579	-0.275991	-1.38028	0.349103	-0.388428
rs34527456	0.00582148	2.91224	3.16331	-1.78684	-0.565284	0.300828	1.83705	1.76249	0.464884	0.522069	-1.21464
rs141807443	0.00582386	-2.53982	-1.18788	-0.910358	-0.282845	1.41285	-0.0286241	-1.21055	0.221675	-1.07543	0.136585
rs56333360	0.00582472	-0.711833	-0.993775	-0.587923	1.00464	-2.44607	0.153343	0.88835	-0.906213	0.205878	-1.48664
rs6039345	0.00582632	-0.054189	0.00371683	-0.647298	0.753864	1.21562	0.784914	-0.640444	0.773331	0.555359	0.384568
rs1546001	0.0058265	-1.96094	-1.98532	0.486553	-1.30524	-0.588575	-0.209463	-0.841212	-0.707201	-0.0175632	-0.25937
rs7800700	0.00582798	-0.451857	0.440692	0.0699176	-0.419091	1.17486	1.42048	-0.932778	0.406173	0.337445	0.163315
rs79035919	0.00582805	0.875988	-0.688163	1.93667	-1.04725	-0.173781	-0.130084	-0.0585813	0.436153	-0.302478	1.0393
rs57614133	0.00582844	0.182252	0.428434	0.954508	-0.141982	2.19955	-0.297736	-0.670951	0.293057	0.397325	-0.469257
rs13432019	0.00582882	-0.64277	-0.381973	-2.79953	-2.55354	-0.262611	-1.35066	-0.606737	0.266279	1.05075	-0.108105
rs11423769	0.00583167	0.526498	0.770588	1.68068	1.34326	2.7823	0.301091	0.355893	-1.12497	0.41859	1.08208
rs566602	0.00583205	0.476961	1.15554	-0.412612	0.54934	0.315273	-0.0343797	-0.332825	0.899616	-1.40059	0.957235
rs117372338	0.00583217	0.154029	0.935112	-1.55384	-2.72653	-2.04374	-0.212403	-1.33793	0.934044	-0.271158	0.173089
rs150134464	0.00583412	0.386421	0.275857	0.392005	0.121663	0.348296	1.12892	0.17415	0.55072	0.0557747	-0.412737
rs7520445	0.00583636	-0.0741217	-0.749453	1.30882	-0.50485	0.143215	0.485838	-0.237149	-0.90638	0.686989	0.549669
rs116357900	0.00583715	-1.90865	-0.0183467	-0.489421	1.06057	-1.4471	-1.40314	-0.047032	0.632621	-1.89156	0.421908
rs9451571	0.00583723	-0.0859102	0.27274	0.219011	-0.143924	0.750178	-1.20153	0.195157	1.40741	-0.681363	-0.365765
rs2471025	0.00583746	0.853674	-0.609877	-0.777769	-0.315386	-0.0369522	0.203774	0.614652	-0.61262	-0.323581	0.934295
rs10646286	0.00583854	-0.172319	0.727638	-0.320071	-0.0541862	0.344586	0.726526	0.0763797	0.564001	0.468813	-0.540668
rs4689181	0.00583979	0.699847	-0.273269	-2.00934	0.333358	1.56784	0.320906	0.498343	0.260188	-0.666899	-0.358495
rs10499490	0.00583986	-0.408751	-0.757296	0.115414	0.0307906	-0.513632	-1.07599	0.389408	-2.68086	0.192061	-0.055809
rs62013867	0.00584202	0.596815	0.323897	-0.932569	-1.16292	-2.0623	-1.21716	-0.331688	0.623899	-1.581	-0.345667
rs7906090	0.00584208	0.891093	0.245468	1.36398	0.418389	-0.389408	-0.00110687	0.399255	-0.794793	-0.131847	-0.185661
rs3793113	0.00584349	-2.98598	-1.05261	1.30756	0.574841	-1.21465	1.03058	-1.36908	0.238191	-0.0964524	-0.507386
rs6693385	0.00584538	-2.03659	-0.119899	0.344466	-0.249663	0.082715	0.0201295	-0.675837	0.285764	-0.838763	0.581001
rs729633	0.00584684	0.878672	0.974408	0.575073	-0.312102	-1.60264	0.389472	1.25553	0.566583	0.300121	1.49312
rs75572270	0.00584858	-1.48583	-1.68621	-0.881889	0.594668	0.171866	-1.46021	0.757267	-0.809365	0.677769	-1.4562
rs902470	0.00584866	-1.22858	-0.403742	-0.82734	0.864038	-0.140633	-1.90781	0.577546	0.29553	0.863053	0.245167
rs1991083	0.00584901	1.06344	1.33366	-2.15441	-0.247907	-0.118141	-0.440895	2.50096	0.970526	-0.905045	1.54645
rs1525908	0.00585056	-0.569589	0.0262946	1.30038	0.629524	-1.17623	0.553533	1.70257	0.525345	-0.491044	0.145389
rs189161397	0.00585103	0.698845	1.26578	-0.107991	0.487741	-1.08457	-0.835422	0.539858	-0.255172	-0.101356	-1.87683
rs7026391	0.00585369	-1.21041	1.15804	-0.323002	-0.516267	-0.529451	1.58632	1.17245	-0.121434	0.154853	-1.52629
rs143880445	0.00585735	0.766463	1.5073	0.638919	2.14446	-1.1305	0.489065	-0.0850063	0.61536	0.491961	1.42019
rs12901226	0.00585748	-1.55601	-2.46554	-0.352068	0.49369	-0.372714	0.133085	-0.16135	0.477859	0.604749	0.521497
rs11768999	0.00585824	-0.905289	0.0777285	0.264415	-0.0501947	-0.866385	0.303673	0.0467789	0.581211	0.864984	-0.379418
rs114162104	0.00585926	-0.579808	0.227422	0.780751	0.9525	-1.47568	0.618737	-0.0960824	-1.74638	2.72378	-0.0370229
rs72850903	0.00586036	-0.895056	-0.646949	-0.504546	-0.0323816	-0.386563	-0.0883877	0.450856	1.29918	0.245944	-0.152881
rs4828982	0.00586127	-0.526909	-0.019832	-0.0328005	-0.0434095	-1.37527	-0.962611	-0.194358	-1.28315	0.861401	-0.1847
rs78353554	0.00586529	0.781439	0.823179	0.754009	-0.660247	1.72553	-0.731373	0.885725	-0.315814	-1.96317	-0.71994
rs1505623	0.0058671	0.179194	1.14202	-0.0113751	0.0316338	2.15962	1.05207	0.195483	-0.373418	1.41181	1.02728
rs60673125	0.00586741	-1.41947	-0.626445	-0.615705	0.482066	-0.401057	-1.19311	-0.949691	0.179167	-0.0701667	-0.43093
rs75102819	0.0058675	1.01168	0.228953	1.74815	-0.383273	1.17591	2.29999	0.216706	0.655426	0.135302	0.755341
rs12890463	0.00586801	-0.581111	-0.703013	1.64328	0.724611	-0.785186	-1.52925	-0.525269	-0.452064	-0.585086	-0.469437
rs12987120	0.00586896	-1.15535	-1.22449	1.16126	0.955204	-0.742281	-0.796006	-1.11051	-1.87355	-0.908164	0.598702
rs12312534	0.0058691	0.481706	0.885511	-1.93149	-0.753599	0.26678	0.0114975	-1.15225	-0.725915	0.143806	-0.92956
rs13082026	0.00587004	1.39578	1.26878	-1.01163	-1.43464	-3.08391	-1.91513	2.22569	0.42308	0.354763	2.44258
rs575312465	0.00587041	0.698483	-0.642019	1.71248	0.287949	-0.529923	1.53517	2.4972	-0.271037	1.37789	-0.0357698
rs79985496	0.00587059	0.405462	1.37948	-0.763002	0.0846224	0.234447	-0.113387	-0.161969	-0.637095	0.999397	2.01641
rs4242540	0.00587074	-0.795359	-1.35402	0.629948	0.0252454	0.639405	1.00079	0.0386974	0.114377	0.746779	1.25812
rs1458830	0.00587384	-0.191231	-1.7049	0.895412	0.76178	1.13779	-0.00528884	0.5285	-1.52368	-1.81922	2.23788
rs6878262	0.00587398	-0.100451	0.761919	0.0482609	-0.40166	-0.00262456	0.19542	1.0554	0.0247206	-1.06806	-1.17767
rs2468889	0.00588156	0.74478	0.641928	0.611925	-0.614849	2.17365	0.215709	-0.170031	0.202371	-0.929128	-1.88428
rs2121715	0.00588353	1.08562	1.08305	-0.524512	0.94424	-0.679309	0.496291	0.0574776	-0.0101196	-1.10824	-0.351517
rs5820958	0.00588483	-2.323	-1.58207	1.82917	-0.892178	-1.97921	0.130795	-1.92383	-0.918824	-1.2664	0.699997
rs10199447	0.00588507	0.0181751	1.35307	-0.0851313	-0.901802	0.690461	0.57191	0.443377	-0.034849	-0.229678	-0.242066
rs61968549	0.0058853	0.567892	0.967349	-0.539473	0.815453	0.560001	-0.168943	0.493169	1.98845	0.249056	0.361897
rs72983915	0.0058879	0.629451	0.827024	0.828219	0.903727	-0.134358	0.0798389	0.413253	-0.594771	1.69409	1.61304
rs17072638	0.00588843	-0.270971	-0.833652	-0.413263	1.34279	1.80159	0.944803	0.347261	0.625605	-0.0652249	0.200456
rs56853586	0.0058886	0.848838	1.83865	-1.68429	0.625128	-0.0571161	-0.294014	1.46315	1.22713	0.791169	-1.75661
rs56194607	0.00589092	-0.162723	-0.776552	0.685199	-0.407885	-0.265236	0.542372	0.0839	-0.428464	-1.61617	-0.169019
rs2208893	0.00589239	2.06981	2.09706	0.0499749	0.476677	1.28481	-0.0752586	0.786932	0.865161	0.852989	0.217633
rs372898588	0.00589794	0.493643	-0.491301	-0.433685	-1.5277	0.578877	-0.866223	-2.2482	-0.206848	0.435091	0.178703
rs141112675	0.00589837	-0.751452	-0.385221	-0.426022	0.689427	0.820228	0.304088	-0.417135	-0.728627	1.69865	-0.0319789
rs560382108	0.00590014	0.672815	0.330214	-0.248163	-0.654698	-0.0241761	-0.813618	0.969349	0.376156	1.2642	-1.14894
rs56894478	0.00590088	-0.415496	-0.190747	-0.0467122	-1.11764	0.429315	-1.13008	0.702312	0.240509	0.14961	0.327717
rs6601835	0.00590282	1.476	1.02641	-0.4472	-0.813904	0.455949	-0.00293696	-1.53245	-0.615572	-0.249001	0.0501103
rs10901418	0.00590316	-0.48436	0.417215	-0.2469	-0.0389139	2.28616	-0.572183	0.0483193	0.567321	0.145566	0.442901
rs2849840	0.00590423	-0.637694	2.0472	2.18998	0.533901	2.60226	1.12351	-0.908671	-0.446046	2.60334	0.921071
rs3900209	0.00590499	0.562039	-0.476664	-1.55873	-0.798368	0.468937	-0.127284	-0.610215	-0.00807556	-0.147603	0.213238
rs199920117	0.00590643	0.102893	-0.674383	-1.27813	-0.721239	0.294041	-0.080347	1.63372	-0.716173	-0.968291	-0.863276
rs6136944	0.00590748	0.0905668	0.233888	-0.0141937	0.445958	0.521631	-0.33901	-0.340028	-1.38492	0.280519	0.265231
rs78592736	0.00590906	0.0684311	-0.504913	-0.0577854	-0.541157	-0.376373	1.54508	-0.253559	-0.165568	1.1532	-0.64049
rs117562873	0.00590946	-0.977377	-1.03781	-1.55493	-0.348295	-1.66285	-0.684977	-0.878927	-0.927289	0.879753	-1.46787
rs143108936	0.00590957	2.3952	1.93593	0.710629	0.917101	-0.701096	-0.214837	-0.892152	1.42954	1.11933	0.155258
rs143781421	0.00591027	-0.920883	-1.12597	0.93494	0.109093	0.0248475	0.0873839	0.0995894	0.0360856	-1.75657	-2.13438
rs62351635	0.0059135	0.266707	-0.0968151	0.570703	-0.907967	0.774915	1.2379	1.663	0.805223	-0.785658	0.481316
rs78586453	0.00591394	1.18395	1.92097	-0.44732	0.230036	0.111491	1.39885	-0.134555	0.558646	-0.932284	-0.207447
rs45507595	0.005914	-0.464541	0.295405	-0.206061	-1.85644	-0.999403	0.318897	0.143916	0.602528	-0.294731	1.11759
rs9550097	0.00591419	-0.019453	0.211402	-0.273672	0.369652	0.234243	-0.316598	1.24262	0.777588	0.375099	-0.495825
rs589268	0.00591466	-0.499666	-0.84452	0.138432	-1.36002	0.282282	0.463435	-1.68515	-2.609	1.24336	-1.06012
rs1944347	0.00591518	-1.38911	-1.32345	0.297576	-0.387078	0.871757	-1.05999	-1.40134	-0.634456	0.13124	0.110094
rs112046090	0.00591524	-0.0071851	-1.75629	1.61758	-0.636084	1.76456	0.385978	0.906462	0.820856	0.821005	-0.694011
rs7736186	0.00591782	0.302005	-0.0930983	0.00591279	0.37053	-1.33235	-0.642709	1.48933	1.0164	1.21989	-0.974544
rs79860514	0.00592005	0.663957	1.2229	-1.59755	-0.935847	-1.59691	-1.396	-0.690249	-0.423241	-0.380728	0.16086
rs35470734	0.00592032	-1.35283	-1.91611	-0.834583	0.233199	0.960906	0.386175	-0.815208	-0.37631	-1.10055	-0.111925
rs8011893	0.00592033	-1.19089	-0.499509	0.515784	0.622725	-0.0753013	-0.633692	-0.590547	-0.405527	0.926657	0.106598
rs2725427	0.0059207	-0.466904	-1.66963	-0.283658	0.649891	0.504577	0.555654	-0.8642	-0.476898	-1.54676	-0.153124
rs116153301	0.00592071	-0.975368	-1.21516	0.069154	-0.258451	0.131022	-1.24882	0.0636027	-0.613136	-1.17722	-0.113466
rs59347214	0.00592112	1.59621	-0.298929	-0.782431	-0.860518	-1.57602	-0.203724	0.377924	0.492244	-0.20247	-1.46757
rs118099712	0.00592224	0.606107	1.74091	0.0202084	-0.227349	-0.954045	0.509004	-0.330725	-0.397369	0.636877	0.419264
rs1829374	0.00592253	-1.19157	-0.657625	-0.941829	-0.971247	-0.960729	-1.41573	-0.459372	-0.0438397	-0.6903	-1.23238
rs1044245	0.00592315	-0.909403	-0.762159	-0.0564625	0.961814	-0.270992	0.150586	0.160888	-1.58752	1.0496	-2.6249
rs77680010	0.00592511	-1.15715	-1.52227	0.17705	0.768826	0.865993	2.17192	-0.433668	-1.81224	-0.89756	2.48522
rs77717264	0.00592558	0.303203	-0.814855	0.357947	-0.89274	-1.98784	-0.990227	0.677221	-0.199707	-0.066928	-0.978212
rs4308432	0.00592888	0.402792	-0.984517	0.756376	-0.446949	-0.182945	-0.547829	-0.692873	-0.229682	-0.871449	-0.0943874
rs61256772	0.0059333	-0.484957	-0.210945	-1.72542	0.486204	-1.21539	1.8575	1.66447	0.498216	-1.05873	-1.90765
rs145052949	0.00593385	-0.655448	0.169337	1.03591	-1.98975	1.3317	0.964266	0.957805	-0.547791	1.29505	0.660384
rs7140330	0.00593532	0.0336727	-0.503719	-0.367299	-0.898379	-0.603745	-0.225545	-0.530656	-0.414406	1.29295	0.235056
rs12191319	0.00593673	0.372088	0.703426	-0.70343	-1.23018	0.833527	0.239118	-0.196991	0.364945	3.24976	1.39112
rs56247710	0.00593721	-0.961697	-0.3543	1.11658	1.17832	-0.219854	0.0404704	-0.0739332	-0.548185	-1.53397	0.326315
rs2142136	0.00593804	0.0193212	1.54685	-0.895548	-0.471395	-0.163619	-0.74513	2.05558	1.3588	-1.06844	0.738777
rs6129933	0.00593938	0.270129	-0.147717	0.743477	-1.71483	-2.1238	-0.531344	0.110754	-0.71649	0.72675	-0.0300124
rs331635	0.00594019	1.49351	0.539794	-0.87547	-1.3923	0.324813	0.388671	0.207528	-0.404916	0.511034	1.76896
rs148059502	0.00594287	0.808165	-0.0582869	-0.319346	-0.235033	1.05883	-0.316565	-1.83046	0.772462	0.260781	-1.55102
rs116292403	0.00594309	-1.29282	-0.854554	0.0939984	0.401235	-1.73347	0.833315	-0.906081	-1.84464	-0.136391	1.56911
rs1337938	0.00594353	1.37218	0.378349	-0.9755	0.866703	-0.0275314	-1.14964	0.942216	0.940532	-3.03939	0.675013
rs73828720	0.00594366	0.771708	0.768237	-1.38998	1.80714	-0.682556	-1.28288	1.52632	0.405849	-2.26924	0.550489
rs147637786	0.00594428	0.707695	1.835	-0.849002	0.483369	-0.566916	-1.14721	-0.473433	1.04983	0.593088	0.264887
rs559476816	0.00594499	0.60563	1.56608	0.703765	-0.840357	-1.07552	0.460954	-0.693385	-0.119727	0.280637	0.772206
rs4271115	0.00594711	1.44684	0.687238	-1.00446	-0.213651	-1.01807	-0.339773	0.792165	0.224069	0.588517	0.365434
rs71525133	0.00594877	0.765618	0.308596	-0.273734	-0.638385	-0.042324	0.925695	-0.592227	1.25748	-0.606379	-0.593805
rs113500395	0.00594945	1.88629	1.85529	0.351665	0.0619387	-0.353832	0.870156	0.894697	0.980179	-0.842103	-0.922843
rs62066043	0.00595105	-0.0371764	0.0299588	-1.02074	0.448581	0.915	0.0944772	0.685444	-0.366634	0.923602	0.132984
rs61853074	0.00595157	-2.21773	-1.27071	-1.02614	0.296194	0.177268	-0.615699	0.275726	0.155727	-0.781127	1.17721
rs13240742	0.00595575	-1.43282	-3.01668	-1.67657	-0.2916	-0.466779	-2.5014	-1.17921	-2.4475	0.0919263	0.542457
rs11001928	0.00595588	0.932192	0.991501	-0.411025	0.47225	0.181875	0.595788	-0.846349	0.294787	-0.334411	1.32546
rs12859679	0.00595857	0.0776937	-1.48964	0.775846	-0.739761	0.0633748	0.411687	-1.06382	0.310377	-1.81004	2.17441
rs115281731	0.00595892	-1.42848	-0.785037	0.258501	-0.0560141	-1.02938	-0.208954	-0.12939	-1.03252	1.66913	-2.45904
rs17864173	0.00595899	-2.5113	-0.662427	0.591223	-1.51156	-0.184644	-0.278071	-0.0916102	-0.0499484	-0.497677	-1.02128
rs60096801	0.00595912	2.10413	0.623194	-2.55012	0.744721	-0.296458	-0.40813	0.516752	0.738582	0.117466	0.900876
rs61432191	0.00595912	1.44455	-0.707528	0.883761	-1.43457	0.878644	0.164472	-0.480176	0.0285208	0.694988	-0.756678
rs233540	0.00595973	-0.770273	-1.00237	1.23519	-0.243672	1.70793	0.722891	-1.369	0.223089	-0.117884	1.0385
rs13017714	0.00596113	0.961361	1.25921	-0.534173	1.20821	-0.287416	1.1437	1.79938	0.794474	1.44906	-1.4645
rs147983214	0.00596118	0.76478	0.553179	-0.321577	-1.30827	-0.611801	0.468536	-0.145955	-1.17183	0.31109	-1.08026
rs11708719	0.00596209	0.434488	-1.82229	-1.13207	1.40818	0.0494794	-1.77283	-0.644299	-1.32887	0.832357	-0.823317
rs78681606	0.0059663	0.146297	0.838727	0.379149	-0.239671	1.61907	1.05158	0.671074	-0.622291	0.195941	-0.292025
rs149701046	0.00596642	-0.135811	-0.676346	-0.283177	-0.350214	-0.461244	-0.774454	-1.31635	-0.378744	1.60306	0.780379
rs8083609	0.00596648	2.18452	0.429158	-0.754772	-1.01236	0.578513	0.473508	2.2168	0.846158	1.79531	-0.418906
rs74678563	0.00596653	-0.107092	-0.548332	-0.255349	-0.240196	0.621129	-1.5782	-0.998996	-0.642746	0.402921	-0.839827
rs4455400	0.00596739	0.39426	1.03363	-0.600659	0.965981	0.918881	-0.508995	-0.647031	-2.27994	-1.01807	0.209656
rs2357028	0.00596856	0.69709	-0.600191	-0.470709	-1.32504	1.01596	-1.11297	0.0119803	1.08979	0.606842	0.613092
rs743292	0.00596946	1.377	1.11108	1.1932	-1.37103	-0.216219	0.136649	-0.88247	1.38028	0.0867701	1.61436
rs62563785	0.00597008	-0.439402	0.200833	-0.252325	-0.717115	-1.77342	-0.72767	-0.26309	-0.601244	-1.59998	1.20462
rs17803591	0.00597156	0.928244	0.147162	-0.314803	1.90296	0.438732	-0.757298	1.31428	0.702485	0.727209	1.47775
rs9923068	0.00597157	1.27866	0.798173	-0.556397	-0.290602	-0.410144	-0.139323	0.524851	0.563139	-1.0742	-1.66702
rs114137203	0.00597159	2.08864	0.0339027	0.587763	0.410712	2.46624	-0.423792	-1.18005	0.604421	-0.909862	-0.00878011
rs73075071	0.00597249	0.712574	-0.285266	-0.838655	-0.00884876	1.77437	-1.31245	-0.453148	1.4982	1.34822	0.621176
rs6916916	0.00597351	-2.18169	-1.35916	-0.113742	-0.132759	0.138103	-0.305426	-1.32198	-2.33484	0.768555	-0.837328
rs1460925	0.00597397	-0.376159	-0.915893	-1.46911	-0.0606108	0.761748	1.23953	-1.24466	-0.406293	0.439567	0.527089
rs149227575	0.00597502	-1.44708	-1.5995	1.37392	-0.297811	1.33526	-0.939336	-1.99878	-0.744646	-1.24339	0.641553
rs116283459	0.00597585	-0.198087	0.11706	0.21503	0.414951	-0.120555	0.53346	-0.718857	-0.620859	0.274642	1.77366
rs75969857	0.00597589	0.920113	0.802411	-0.509519	-1.17085	1.37412	0.338085	0.933443	1.56995	-0.344467	1.405
rs4759059	0.0059759	-2.94029	-1.68814	0.844816	2.04877	-0.506518	-0.781208	-0.872723	1.07764	0.150227	0.753475
rs36110988	0.00597619	-0.714665	-0.848693	1.97511	-1.27024	0.424588	-0.0747499	-0.0118057	-1.37309	-0.925553	2.32872
rs112612011	0.00597686	1.25358	0.336445	1.02501	-0.130277	0.320247	0.140776	0.0178393	-1.25565	1.14294	-1.12919
rs144199354	0.00598056	0.185762	1.07969	-0.169969	0.366033	-0.13144	0.209354	0.564745	-0.854367	0.843164	0.111843
rs12641733	0.00598083	0.525908	1.22102	0.140834	-0.702132	0.705774	-0.386997	-0.434842	0.583183	-1.04623	-0.35381
rs145644405	0.00598109	0.171153	-0.669227	2.08184	0.418941	0.498732	-1.45463	0.305714	1.22684	-2.09319	0.183356
rs143081856	0.00598332	1.40883	-0.397625	-0.0570877	-0.537453	2.11628	1.04409	0.983356	1.39219	0.498575	0.482731
rs147029688	0.00598437	1.16393	1.86101	-0.108966	-0.158468	0.71979	-0.283986	1.16575	0.498201	0.772379	-1.52322
rs7839655	0.00598568	0.128496	1.19195	-0.222898	-0.966025	0.143974	-0.67785	-0.408866	-0.728606	0.253846	-1.64127
rs9635876	0.00598573	0.92306	0.644003	-1.41097	-0.558491	-0.106171	-0.657941	0.682301	-0.683827	1.15162	0.305834
rs541556725	0.00598579	-0.792791	-1.04771	-0.583059	-0.128896	-0.367068	-0.516691	0.382171	0.399252	-1.04911	-1.02946
rs77619759	0.00598663	0.439601	0.258921	-0.548767	0.155338	0.0434407	2.20412	-0.66536	0.0949105	0.481016	-1.50399
rs12707303	0.00598669	0.525358	0.54787	0.317211	-0.608259	-0.424023	0.732654	1.12087	1.65875	-0.428187	0.0604785
rs79908960	0.00598844	-0.177578	-0.750135	0.799077	-0.745474	1.04023	-0.995439	-1.00342	-0.642152	0.885694	1.69619
rs28921434	0.00599078	-2.37824	-0.986324	0.129402	0.896437	0.0355099	-1.08613	-2.55592	-1.5698	-0.47947	0.625761
rs17663013	0.00599103	0.183826	0.280148	-0.620164	0.417097	0.10978	-1.57665	0.304401	0.599178	0.935349	-0.25101
rs307195	0.00599196	0.241676	-1.13477	0.58412	0.185776	0.146108	-1.38602	-0.0962731	-1.09401	1.45896	0.380711
rs117596560	0.00599229	1.44986	2.78546	1.50789	0.985614	-1.18294	-0.545886	-1.21711	0.656303	-0.549429	0.269231
rs78995279	0.00599246	-0.0666383	0.51881	0.466427	-0.125826	-1.23032	-0.50663	-0.279974	-0.0790582	-0.563802	0.0930794
rs2723836	0.00599401	-0.897583	-0.731739	0.49741	-0.612042	1.18016	-0.0436827	-1.28755	-0.710351	-1.24085	-0.400093
rs117091909	0.00599526	-0.765229	-1.35977	1.39848	-1.04745	0.0561643	-0.733811	-0.550248	-0.425299	-0.407274	0.163498
rs1371	0.00599639	-1.46042	-2.74714	1.50109	-1.71149	-1.11693	0.258514	-0.349564	-0.903111	0.0713105	0.933504
rs60546393	0.00599663	1.82436	0.646974	-0.521711	1.00919	-0.143915	1.88688	-0.0136976	0.205213	-0.248698	-0.11503
rs3818475	0.00599704	-1.21849	-2.21424	0.228593	-0.319878	1.93137	0.385128	0.011255	-1.30507	-0.464032	1.91189
rs79897724	0.00599758	0.258278	-0.839951	-0.927442	1.07277	0.993365	-0.439931	0.30723	-0.808014	-0.0945052	-1.66671
rs1980627	0.00599827	-0.951402	-1.36731	1.5689	0.0969572	-0.105954	0.777126	-0.0376175	0.299614	1.18013	-0.350828
rs10833106	0.00599877	-0.713049	-0.257235	-0.0521169	1.23083	-1.06729	0.599849	-0.0918971	-0.265157	1.20089	-0.533472
rs12516403	0.00599988	-0.354507	-0.758484	1.30132	0.0780718	1.16278	-0.982379	1.22193	0.163779	1.42322	-0.431647
rs11036098	0.00600112	2.42614	1.25572	-1.38718	-1.73895	1.1847	0.221594	2.04986	1.30858	-0.489554	-1.29457
rs10145600	0.00600121	-0.196424	0.436338	0.210021	-1.42014	0.00471394	-1.05369	-1.73	1.30354	-0.368227	0.36859
rs79940770	0.00600174	0.215997	0.881135	-0.314912	0.400565	-0.75646	-0.220188	0.280173	-0.416265	0.837055	-0.526308
rs61995622	0.00600354	0.985081	1.61413	0.013431	0.5889	1.36134	0.629349	1.54199	-0.543948	0.416634	0.239836
rs117785015	0.00600397	2.9838	0.906228	0.768737	-1.27594	-0.203146	-0.0853085	-1.62147	1.93755	0.410349	-0.471482
rs11869749	0.00600652	-1.17452	-0.991747	1.4382	0.36706	-2.48989	-1.94285	-1.11658	0.0796902	-0.379648	-0.575192
rs62082948	0.00600659	0.530628	-0.288198	0.533865	1.00048	0.722324	0.182125	0.945819	-1.10746	-0.419087	-1.57742
rs2763028	0.00600713	0.336661	0.965056	0.275632	0.707032	-0.424233	0.421007	-1.43957	0.0840398	0.0406378	0.102811
rs4981617	0.00600797	1.05583	-0.280837	-0.143225	-0.816255	1.2557	-0.0933066	0.864142	-1.13715	-1.6604	-1.49925
rs62559517	0.0060093	-0.120988	-0.894495	0.247134	-1.59657	-1.20449	0.425753	0.0333347	0.854012	-0.583571	-1.36797
rs72636713	0.00601194	-0.41448	0.446167	-0.0381418	1.04625	-1.35473	1.48097	0.10053	-0.285242	-0.197811	-1.30295
rs6471591	0.00601267	-0.550173	-0.486169	-0.802366	-0.684547	-1.07959	-0.0102615	0.925204	0.588677	-1.12389	0.665525
rs114266248	0.006014	0.776668	0.173804	0.139482	-0.613639	1.5553	-0.0125475	1.15163	0.169923	-1.08802	0.850027
rs115767741	0.00601511	-0.336505	-0.683612	0.102468	0.538956	0.2141	0.889136	0.769665	0.0653157	-0.085484	0.259021
rs7136320	0.00601644	1.33101	-0.861658	-0.148275	0.216862	-1.93727	-0.80966	-1.38363	0.317006	-0.748899	1.24803
rs806436	0.00601646	-0.609653	0.926488	2.06864	-0.684672	0.35731	-0.952955	-1.14505	0.5879	0.0378446	0.10196
rs3764551	0.00601841	-1.6301	-0.508692	-0.297042	0.0172374	-2.67633	-1.26452	0.0859636	-0.553396	-1.07177	-0.00899747
rs1389513	0.00601875	0.0907809	-0.450859	-0.249441	2.16409	0.0155067	2.21419	2.18672	0.786265	0.957429	1.45103
rs183775805	0.00602037	0.220083	0.753026	0.605194	0.42814	1.66459	1.27953	0.948635	0.00201606	1.11071	0.327296
rs475185	0.00602318	1.37456	1.39844	1.40626	-0.422087	1.87387	0.333822	0.465677	-0.279089	-0.468618	0.748787
rs200381884	0.00602382	0.182264	-0.383867	0.0168201	0.289152	-1.19511	0.3605	-0.103926	-1.07478	-0.772931	-0.292058
rs116221243	0.00602447	-0.571604	-0.447105	-0.341431	1.41064	0.34524	0.0882265	0.106617	-0.313751	-1.01779	-0.746588
rs72649414	0.00602493	-0.572473	-0.383949	0.672868	0.105646	-0.84471	-0.753663	0.730742	-0.677835	0.352734	-0.674784
rs143165055	0.00602494	1.1799	0.863538	-0.0477112	1.50993	3.02209	0.0153678	-0.456962	1.82222	-1.34523	-0.406542
rs558620428	0.00602553	-0.842752	-1.24604	-1.05671	1.11219	-0.65591	-0.677713	-0.682806	-1.74979	0.546419	-0.0733977
rs7632456	0.00602603	-1.32038	-0.163627	0.554064	-0.303091	-0.266943	1.31605	-1.15098	-2.15895	0.416283	0.642354
rs77544837	0.00602718	1.01886	0.162204	-0.656008	0.414316	0.7828	-0.216643	-1.00645	0.256825	1.43199	0.679497
rs61907313	0.00602921	-0.544592	-0.87365	0.545025	0.226488	0.150977	-0.272578	-1.29815	0.20527	0.121622	0.766478
rs9519643	0.00603256	0.3182	-1.48045	0.79296	1.98733	-1.08029	0.0383062	-3.35443	-1.64002	-0.326097	0.123684
rs192929239	0.00603349	-0.310338	-1.22161	-1.74924	-0.370881	-0.320207	0.73726	-0.244669	-0.369444	1.64544	-0.423185
rs7758264	0.00603374	0.247645	0.117565	-1.07931	-0.257723	1.23426	-0.259915	0.161967	-1.90442	0.772135	0.859912
rs12960961	0.00603376	1.89363	1.50562	-0.799554	0.501203	-0.276092	-0.0115553	1.88696	-0.133715	-0.161671	0.38967
rs61673623	0.00603392	-1.16981	0.523882	-0.551859	-0.580972	-0.0122654	-0.277847	0.114538	1.24244	-0.776807	-0.358468
rs1791508	0.00603397	-0.290365	0.0792988	-0.78333	0.424964	0.732442	0.662229	-0.852166	-0.540179	1.03689	-0.246823
rs7529624	0.00603509	-0.731314	-0.699034	-0.944824	0.697697	-2.01691	0.899362	-0.471955	-1.11492	0.794449	-0.0796436
rs10811347	0.00603551	-1.32823	-1.07351	-0.68505	-0.475849	-0.903659	0.142333	-2.51075	-0.548345	-1.43716	1.14526
rs115248152	0.00603632	-0.590158	-0.710935	1.64103	0.7927	0.10832	1.18469	1.54301	-2.07661	0.264381	0.335591
rs72774635	0.00603659	1.30562	0.730453	0.0527069	1.11828	-0.115597	0.0605793	-0.0731638	-1.39024	0.245773	0.0443785
rs72889195	0.00603704	0.765781	0.308425	0.109551	1.64698	0.366549	-0.358252	0.219019	1.04727	1.4702	0.0315654
rs1018739	0.00603715	-1.68368	-1.44278	0.864786	0.380832	-0.515876	0.770325	-0.193232	-1.39575	0.966809	-0.946362
rs60463207	0.00603985	-0.504492	-0.682275	0.314819	0.226218	-0.875405	-0.797357	0.263806	-0.394118	-0.74751	1.39406
rs34814096	0.00604056	-2.50581	-1.84751	0.572711	-1.64229	-2.65807	0.482535	0.0452829	-2.39206	-0.656263	0.731023
rs12440498	0.00604175	-0.0504421	0.197684	0.18108	-1.37312	-0.859813	1.17972	-0.866301	0.324496	0.85102	0.574109
rs4952541	0.0060426	1.10803	0.0910463	0.654252	-1.00252	-1.36047	-0.151592	-0.731753	0.292752	0.167917	-3.0587
rs111887741	0.00604474	-1.80204	-0.706529	1.54408	0.663183	0.572919	0.555273	-0.111585	-1.95523	-0.541662	1.21214
rs1779884	0.00604539	-0.251846	-0.304213	0.0410063	-1.28339	-0.0685412	0.102245	-0.590557	0.290024	-0.11973	-0.569347
rs75171318	0.00604554	-0.441472	-1.12069	0.311578	-1.4685	1.41667	1.24188	1.1032	-0.215596	0.317032	-0.458064
rs75806381	0.00604569	0.233596	0.357699	-0.205273	-0.0980031	-0.270407	1.361	0.626278	1.05652	1.1028	0.264162
rs201916776	0.00604616	-1.51626	-1.14672	-0.52251	-1.50463	-1.52614	1.0363	-0.598318	-1.14234	-1.4201	-0.00152711
rs9851662	0.00604661	0.299495	1.17035	-0.279659	0.357102	0.526561	1.02695	1.51662	0.553465	0.107223	-0.171244
rs12604007	0.00604703	-0.392026	0.241724	-0.274046	-0.606455	0.264346	1.83864	0.816504	0.97268	-0.668311	-0.543269
rs11959966	0.00604774	1.22453	-0.0427188	-1.15864	-1.54145	-0.682154	0.337964	0.593294	-0.838285	0.567382	-1.2479
rs2296910	0.00604784	0.697088	-0.55648	0.714116	0.978669	-0.432963	1.08128	0.343486	-0.219461	0.463201	0.778215
rs183465378	0.00604945	-0.458174	-0.302565	-0.209832	1.71952	0.876534	0.90866	1.08589	-1.74994	-1.14551	0.3174
rs10906035	0.00605178	-0.566142	-0.892108	0.328298	0.483588	-1.77502	-1.01461	0.688048	-0.155406	-0.474381	-0.401132
rs9808763	0.00605196	0.614224	1.11716	0.40348	0.537431	1.21725	0.50917	0.0689379	0.66414	0.555795	0.71032
rs28661865	0.00605397	0.902153	-0.501759	0.721415	-0.198051	0.514667	0.0817955	0.770019	-0.944993	-0.0668058	-0.638838
rs28415358	0.00605478	-1.64985	-0.725813	1.97916	0.238878	1.19998	0.8052	-1.47912	0.628602	-0.0437368	-1.1609
rs62426453	0.0060551	-0.613917	0.288011	0.683011	0.380115	0.140091	-0.939238	0.0408304	-0.380185	-0.236371	0.0445983
rs73156618	0.00605658	0.0721439	0.798114	-0.154143	-0.578433	-1.04982	0.955257	0.939602	0.927898	-0.571669	-1.76846
rs34158728	0.00605908	-0.428943	-0.116253	-0.233092	0.499189	-1.02779	1.23962	-0.507125	0.0717708	-0.628613	1.00453
rs11064944	0.00605994	1.68363	2.31906	-1.16232	0.483604	1.72896	-1.96279	0.422666	1.85913	1.15973	0.586613
rs12954650	0.00606007	-0.335276	-0.22739	-1.02165	-0.533485	-0.134599	0.472389	1.12927	1.43379	-0.849576	1.25635
rs116554892	0.00606223	-0.324397	-0.337189	0.37201	0.856935	-0.744233	0.643088	-0.127043	-0.234212	-0.866061	0.512808
rs4333	0.00606507	0.0493947	0.228746	-0.470953	-2.35919	-0.314535	-0.141017	-0.493225	-0.198949	0.210982	-0.568334
rs3825644	0.0060652	0.273199	1.97302	-0.919133	-0.312271	-0.557278	0.179177	0.844248	1.61879	0.0402417	-0.309423
rs113841370	0.00606551	-0.0639532	-0.148734	0.0307909	0.177283	-0.0348513	0.455356	-0.852638	0.195793	1.84737	-0.0155817
rs3101246	0.00606713	0.0218135	-0.631334	-0.635481	-0.577217	0.59204	0.726238	-0.744025	-0.224593	-2.01512	-0.100882
rs200216905	0.00607029	-2.60931	0.968093	-1.58374	0.0613654	-0.102282	-2.3439	-1.68964	-0.754287	0.282144	-2.45814
rs114937543	0.00607034	-1.86597	-1.17628	-0.911479	0.161849	-2.16108	-0.815279	-1.9682	-0.452866	0.0020681	0.447063
rs78837235	0.00607127	0.982064	1.01241	-1.11348	-1.20521	-1.93069	1.07994	0.381658	1.01049	-0.594114	-0.433076
rs7216160	0.00607276	-1.56388	-0.4874	1.08378	1.38232	-0.0937477	-1.90731	0.666601	0.95529	-1.20953	0.206606
rs5936834	0.00607284	-0.350522	-0.272487	-1.74535	0.326618	0.649368	1.14047	0.16109	0.346754	1.94958	-1.64237
rs11119664	0.00607306	-1.00634	-0.210719	-1.58327	0.672867	-2.30291	-0.30774	1.73349	-1.50552	1.25222	-1.33828
rs75153823	0.00607328	0.890589	0.159175	0.0689778	1.57822	-0.371868	0.502926	0.839489	0.373627	0.481031	1.5038
rs196361	0.00607564	0.651567	0.872507	1.05643	0.433342	0.170578	0.523072	0.296357	0.358895	-1.09362	1.20245
rs10754258	0.00607659	-0.0436439	-1.221	0.745689	-0.478738	-0.814711	-1.35902	-1.84962	-0.870683	-0.879415	0.417235
rs6756478	0.00607659	0.830626	0.709834	-0.241053	0.203994	-1.12713	1.25269	-0.048087	0.344217	0.972642	-0.616859
rs9820604	0.00607781	-0.326683	-0.394318	-0.00676777	-0.110708	0.89139	0.326901	-0.537678	0.307356	-1.13304	-0.290439
rs113319753	0.0060785	-1.20742	-1.86979	0.0186607	0.804256	-0.743883	-2.46201	0.164639	0.773094	-2.03614	-0.784171
rs6969323	0.00607863	2.95179	0.863789	-1.56187	-0.214154	-1.45807	-0.821797	0.490537	2.14598	1.85806	-0.885138
rs150686058	0.00607941	0.473118	0.300747	-0.823211	-0.230627	-0.3055	-0.277619	0.135391	0.573822	-0.347145	-0.551185
rs61341683	0.00607961	0.360255	2.81881	0.168038	0.680169	0.450275	0.0354465	-1.34844	0.688471	0.687977	-0.286545
rs547941300	0.00607981	-0.575073	-0.611027	1.6638	0.249926	0.637342	0.519733	1.05927	0.0313453	0.0420698	0.672045
rs116431343	0.00608095	-0.169279	1.15905	0.973283	0.254333	1.51911	1.35882	0.473528	0.515823	0.589084	0.441083
rs1163394	0.00608127	-0.925726	-0.422231	-0.753049	-1.11472	0.548861	0.399202	-1.01663	-0.752051	0.713472	-0.121928
rs72739081	0.00608311	0.0176818	-0.437944	-0.245852	-1.33727	-0.602438	-0.689825	0.7741	-0.0715812	-0.257755	-2.36942
rs2476134	0.00608378	1.78434	0.672281	-0.917873	-1.3416	-0.591714	2.3862	0.595816	1.62409	-1.03984	0.813523
rs13130390	0.00608677	-1.64279	-0.230219	0.594546	1.59805	0.78993	1.47618	0.035633	-1.76504	0.228407	-0.398043
rs541856981	0.00608702	-0.165673	1.25363	0.0642174	0.646164	0.358697	-1.23215	1.61313	0.717771	-2.26604	-0.897801
rs72641096	0.00608844	0.000299595	-0.985052	0.277508	-0.854649	0.657133	-0.248507	1.26648	-0.11352	1.01669	0.146449
rs77483263	0.00608889	1.65661	0.877796	0.249986	-0.720116	-0.61223	1.71618	1.02279	1.39375	-0.447118	0.0982714
rs151313613	0.00608926	-0.0293694	-0.494374	0.0764457	0.252397	0.602264	-0.270512	-0.477071	0.996479	1.80409	0.726448
rs80218588	0.0060926	0.853187	1.05845	0.533206	1.49048	0.449475	-0.400743	0.361334	1.53674	-1.19192	0.793516
rs34133411	0.00609326	0.605544	-0.0465178	-1.13111	-0.205295	-0.881127	-1.70395	0.909767	0.290283	-0.80695	-0.728149
rs111664147	0.00609333	-0.148356	-0.398371	-0.145224	-0.810949	-1.05281	-0.0748571	-0.755505	-0.561194	-0.359046	-0.659304
rs62125605	0.00609426	1.16655	0.45935	-0.647126	0.525774	0.758642	-0.137472	0.519344	0.512854	-0.750383	0.799724
rs577742779	0.00609479	0.605495	0.825861	-0.852831	0.858093	-1.42014	-2.54652	0.618296	-0.691957	0.982107	-0.0234491
rs73565112	0.00609575	-1.71646	-1.03169	0.526443	-0.0066735	-1.00968	0.535864	-0.179028	-1.58535	-0.701168	-0.560709
rs536794286	0.00609687	0.485019	-0.128536	-0.221096	0.740809	0.350412	-0.732986	-1.19598	-0.0920409	-0.237649	0.374109
rs9940874	0.00609711	0.472837	1.01872	-0.686687	-0.552985	0.525023	0.642809	1.06947	1.25159	-1.19304	-0.878049
rs689637	0.00609992	-0.439829	0.0542608	-0.23492	-0.862967	0.345897	-0.620597	1.17516	-0.246779	-0.156261	0.915073
rs9727202	0.0061017	0.985193	0.398385	-0.233406	-0.098421	0.489305	0.3431	1.83645	-0.702857	1.75046	-1.10027
rs75693985	0.00610531	0.709086	0.626208	0.733068	-0.158874	-0.108018	-0.490973	0.598493	0.438191	-0.837423	0.23247
rs4758275	0.00610576	-0.258478	0.595387	0.706277	0.0391132	0.0778312	0.491249	-0.0374253	-0.494181	2.64246	-0.23208
rs9315204	0.00610617	-2.12671	-1.37289	0.482559	-0.729415	-0.292626	0.89513	-0.071272	0.972537	1.19938	-3.27175
rs59743699	0.00610719	-0.12357	0.701697	-0.280737	0.211124	0.148493	0.808878	-0.588895	1.57831	1.73036	1.52637
rs11602118	0.00610736	-0.908369	0.454829	-0.758257	0.65009	-1.68463	-0.121897	-0.0338723	0.708346	-2.90253	-0.378375
rs76390520	0.00610951	-2.3976	-1.21677	-0.592797	-1.00109	-1.28118	-1.05682	-0.224047	-1.04316	-0.391717	0.117985
rs77059464	0.00610972	0.0941948	1.11186	-0.00599253	-0.537942	1.40509	-0.304842	0.769296	-0.17851	1.01329	1.03422
rs900876	0.00611293	0.777988	2.06509	-1.35309	0.650363	1.32308	0.237058	0.968092	0.890736	1.44019	0.0703293
rs141733739	0.00611294	0.146334	-0.454595	1.02002	1.08205	0.620735	-0.1375	0.301812	0.524969	0.0301612	-0.6534
rs79637641	0.00611418	0.420976	-0.926155	0.0381965	0.928676	-0.528184	-0.598572	-1.12377	0.853964	-0.109442	-0.40378
rs11677787	0.00611531	0.732464	0.145021	0.577951	0.720645	-0.831131	-0.918756	1.60803	2.01362	-0.764156	0.258887
rs62111198	0.00611715	1.14533	2.02986	1.57131	-0.610959	0.696806	-1.42148	1.1388	-0.418649	-1.52706	0.52097
rs141552052	0.00611765	0.459894	1.12591	-0.884169	1.29699	1.1096	-0.965958	0.478153	-0.139178	-0.405956	-1.28811
rs5016209	0.0061191	-0.706731	-0.0230356	-0.704614	1.80994	-1.9074	1.41642	-0.518507	-1.6771	-0.274333	0.78105
rs406402	0.00611994	-0.649409	-0.357645	-0.194733	-0.73926	-0.348053	0.480287	-0.236507	0.224127	0.231848	-1.52308
rs35189465	0.00612438	0.450107	0.503277	1.56189	0.71382	1.08279	-0.270286	0.562781	-0.875138	1.49426	-0.223339
rs35520760	0.00613043	-0.852326	-0.565296	-0.440313	0.238179	0.494883	-0.0638967	-1.18953	-0.638929	-0.466835	-0.671022
rs79557006	0.00613077	-0.462102	0.906815	-0.824642	-0.659148	-0.813661	0.565161	0.0563823	0.852144	-1.73819	-0.699866
rs2762338	0.0061317	1.61384	1.49044	0.25757	0.0906815	1.6644	-2.88229	-0.713225	-3.65314	1.14797	0.533032
rs4660401	0.00613183	1.99179	0.131532	0.894415	0.571158	-0.0275267	0.134714	0.966018	0.457835	-1.46311	-0.13348
rs62130944	0.00613199	-0.511871	0.542118	-0.528464	0.0136137	0.529068	0.0568046	-0.259148	3.01815	0.485813	0.235974
rs148761409	0.00613264	1.51394	0.242491	-0.0733802	-0.160455	0.801023	0.436201	1.12833	0.845122	0.301367	-1.74037
rs115100599	0.00613495	-0.270085	1.46866	-0.730015	-0.632573	0.0545143	0.564202	0.294435	0.142918	0.799282	-0.220609
rs12444905	0.00613568	1.26187	0.921291	0.407084	-0.468315	-0.0558471	0.123701	1.16787	0.392025	-0.859765	-1.09403
rs62070201	0.00613632	0.0438852	-0.146361	1.01242	0.690434	-0.850555	1.57839	-1.06574	1.3174	-1.50783	0.207388
rs62200345	0.00613773	-0.656207	-0.285711	-0.495353	1.71777	0.583679	-0.414577	-0.255157	-1.21389	-0.0536656	0.611156
rs11796865	0.0061384	1.91881	1.15896	0.223657	-0.386124	-0.955649	0.292895	0.0629316	0.592731	0.292417	-1.27949
rs921548	0.00613925	0.581366	0.609203	-1.09417	-0.202515	-0.682065	0.299158	0.0249877	0.068279	0.714861	0.868483
rs62554380	0.00614111	-1.85567	-1.2262	-0.798605	-0.959067	-0.414623	0.21379	-1.03778	-0.537316	-0.869499	0.968239
rs12809589	0.00614199	1.22001	1.56725	-1.11653	-0.42709	-0.602046	-0.862632	-0.625579	0.327096	-0.732533	-0.471551
rs661949	0.00614314	-0.975217	0.57912	0.122441	-1.43483	-0.73034	-0.718532	-1.14372	0.832433	0.683194	1.08447
rs79685031	0.00614433	0.682933	2.22244	-0.345197	-0.307995	0.519451	-0.983899	-0.395219	1.9248	-0.737631	-0.6357
rs72829042	0.00614436	-0.509993	-0.656241	-0.315674	-1.18659	-0.382082	-0.556743	-1.52199	-0.162938	-0.988973	-1.0872
rs79405371	0.00614494	-0.707021	-1.01059	0.305095	0.540535	-0.578183	-0.239654	-0.936196	-1.82036	-0.816268	-0.389386
rs7171733	0.00614663	0.217134	1.25134	1.11613	2.11124	0.585786	1.77288	-0.732453	0.162333	0.693631	0.333163
rs13165201	0.00614675	0.413509	0.246987	-1.6863	-1.58323	-0.0669406	0.61743	1.23234	-1.09212	0.240205	0.189814
rs144480666	0.00614813	0.506514	0.734261	1.45951	0.130052	-1.11246	-0.167324	-0.750575	-0.76616	-0.819034	0.415354
rs9370164	0.00614892	-0.644985	-0.128317	0.502594	1.3406	0.633045	0.0756298	0.321353	-0.269503	-0.210124	-0.983129
rs117648787	0.00614916	0.0151095	-0.818153	-0.229507	0.660583	0.0367764	0.25964	-0.876916	-0.887073	-0.0319379	-1.56834
rs11130215	0.00615102	1.2146	0.223107	-0.239677	-0.0748469	0.791505	-1.85154	0.671622	0.326533	-0.340431	-1.43362
rs34238832	0.00615357	-1.63703	-1.70188	0.817362	-2.30727	-2.19317	-0.214986	-1.36124	-1.08241	0.372401	0.869738
rs116911241	0.00615407	-1.14317	-1.12401	0.309288	0.0418741	-0.9351	1.16023	0.684188	-0.744692	-1.43372	1.16098
rs1926114	0.00615413	0.389089	0.727004	0.552648	0.348529	-0.942207	1.24414	-0.621995	0.246341	-1.32423	-0.150137
rs62252183	0.00615449	-0.295376	-0.280378	0.828463	0.528725	-0.138095	-0.147479	0.181267	0.267848	-0.167832	1.68792
rs578155	0.00615537	0.995195	0.675877	-1.81383	-0.481669	0.114051	-0.502264	-0.00340971	-0.455873	2.01523	-0.0840747
rs28634095	0.00615729	0.418527	-0.30645	0.477271	0.191197	1.2917	0.312571	-1.06434	-0.117415	0.251651	0.731282
rs943265	0.00615886	-0.0421428	1.20762	-1.77429	0.36934	-0.0690313	-0.767852	-0.485867	1.13836	-1.19949	0.418687
rs4805815	0.00616072	0.736127	0.507746	-1.78117	-1.68789	0.552496	-0.602681	1.03709	-0.580192	0.213627	-0.436279
rs12210764	0.00616128	-0.397319	-1.17408	2.06544	-0.95559	-0.0849684	-0.496036	0.326121	1.60835	-1.42117	1.79837
rs141163300	0.0061613	0.85594	0.873493	0.230839	-0.0199107	0.435573	0.650413	-0.653041	0.127845	-0.622133	0.389128
rs77023187	0.00616142	-1.01144	-0.12744	-0.959363	0.342635	-0.735677	-0.878829	-0.0207981	-1.72088	-0.643027	0.443032
rs787020	0.00616236	-1.20007	-1.72859	-0.489784	0.284353	-0.788572	-0.00153576	0.166641	0.665639	-1.15763	0.712635
rs9375675	0.00616463	0.201384	-1.7212	-2.26295	0.584534	-1.1011	1.64422	0.836509	-0.71975	1.43188	0.36708
rs10201795	0.00616512	-2.26689	-1.22757	-0.0798836	0.0236636	0.308198	-0.439785	-1.33055	1.37801	0.533647	-0.0316228
rs147442410	0.00616518	0.111762	1.1702	-2.10021	0.562397	1.31964	0.977157	0.211544	1.42513	-0.0497596	-0.0212255
rs60355917	0.00616614	-1.63781	0.179174	1.52424	1.4914	1.23675	-0.305002	-0.989128	-0.484935	-0.0733696	-1.4583
rs77436611	0.00616692	-0.470236	0.189969	1.43392	0.0171059	-1.2074	0.61888	-2.43129	-0.836572	-0.176123	-0.80038
rs185878566	0.00616949	-0.897603	0.703742	-0.321204	-0.372295	1.19518	1.05143	0.16711	0.663964	-0.426397	1.40464
rs9739875	0.00617086	-0.17072	1.16493	0.322531	0.161168	0.107825	2.12563	0.0706772	-0.573907	0.344708	-0.554671
rs4692041	0.00617275	-0.0473404	-0.735718	-0.0481938	0.346386	-0.521191	-0.0325737	1.1371	-0.902086	-1.38353	-0.815795
rs79416595	0.00617348	0.836388	0.675842	0.310058	0.150473	-0.427851	1.89113	0.217935	0.157219	2.15569	0.382546
rs75625949	0.0061736	-0.197009	-0.883556	0.294379	-0.00468777	-1.16767	0.479921	-0.177721	0.895921	-0.498385	1.98588
rs77867174	0.00617472	0.65525	0.0614563	0.369574	0.0660283	0.834128	-1.14058	0.103112	0.299201	0.429945	-1.65639
rs146085354	0.00617544	0.356521	0.223159	-0.68398	-0.106983	-0.0346984	0.471561	0.346616	2.25111	0.695168	0.548964
rs61946184	0.0061755	-0.0577155	-0.405246	0.363663	0.428946	0.0406065	-0.677825	0.400664	0.455376	-0.228596	0.591619
rs115251108	0.0061783	0.534838	0.809942	0.332379	0.093537	0.0103655	-0.0914903	1.35884	-0.0336601	0.133949	-0.239303
rs62561918	0.00617927	-0.672458	0.239176	-0.407376	-0.384233	-0.357836	0.993152	-0.258732	1.26877	1.42987	0.628066
rs117686936	0.00618027	-0.48037	0.960327	0.818306	1.33676	-0.0892431	1.39704	0.0206596	1.41458	0.351835	1.45225
rs34570713	0.00618028	1.75227	1.61492	-1.18834	0.532872	-1.05419	-0.841439	1.01559	2.3945	0.827038	-0.719667
rs117040122	0.00618081	-0.100468	0.147633	-0.573685	0.260314	0.0801389	0.00856565	0.13948	-2.29046	1.46136	0.0116296
rs12090493	0.00618285	-0.0525282	-0.440553	-0.00418936	-0.0615429	0.120051	0.100862	1.4309	0.0222619	0.781775	0.12842
rs364623	0.00618396	-0.46219	1.1468	-1.34792	-0.41556	-1.04038	-2.35001	1.8119	-0.418225	-3.30012	-0.597813
rs4285798	0.0061843	-1.33664	0.218413	-1.55895	3.38101	2.24596	-0.563081	1.18647	-0.54726	-1.1342	1.58862
rs10509844	0.00618638	2.16739	0.312385	-0.463703	-0.352969	1.36421	-0.437935	0.745285	0.566535	1.1125	0.286063
rs12608829	0.00618671	0.647811	0.336643	-0.128179	-0.994721	-0.498636	-0.870194	0.960458	-0.0704345	0.207315	0.23177
rs79481097	0.00618701	0.522524	0.70415	-0.506617	-0.205746	0.165452	-1.06132	0.20458	0.549681	-1.93853	0.0751649
rs7280055	0.00618736	-0.0928485	-0.634344	-1.95398	-1.02649	-0.912928	0.0907222	1.38401	-0.335159	0.748034	-1.02225
rs141670160	0.00618786	-1.00714	-1.38124	0.623076	-0.240475	-0.435212	-0.543421	0.136837	-1.26321	0.318753	-0.272376
rs831012	0.00618821	-1.51876	-0.252681	0.408285	-1.2525	-0.0286612	-0.660766	0.387355	-1.69737	-0.138066	-0.863971
rs7871036	0.00618868	0.04681	0.443387	-0.00379091	-1.7558	-0.816424	0.722082	-0.534528	-0.16731	0.122231	-0.807408
rs140064892	0.00618915	1.23841	0.336595	-0.158773	-0.0347453	1.19963	0.0594428	1.04986	1.47601	0.000363237	1.68232
rs9636056	0.00618986	-1.15599	0.462621	-0.273837	-1.33889	-1.39369	0.684228	0.469704	1.77242	-0.743686	0.659443
rs35673265	0.00619081	-0.250062	-0.149243	-1.29852	-1.94714	-0.208529	0.441917	1.07824	1.20317	-0.185134	1.20306
rs285382	0.00619123	1.36977	1.34494	-2.04533	-0.318362	-0.337962	-0.619376	-0.0818071	-1.53405	-0.921201	1.94788
rs17259485	0.0061918	-0.574524	-1.54021	-1.56341	-1.24548	0.517461	-1.07843	-1.0834	1.65724	-0.697247	-2.1321
rs10776292	0.00619233	1.48804	1.41231	0.368468	0.478167	2.5116	0.104044	1.20712	0.229855	-0.988571	0.313846
rs150354	0.00619263	-2.67967	-1.41088	3.70633	-2.3909	0.759607	-0.240162	-4.02802	-1.80626	1.94924	0.639019
rs7601478	0.00619263	0.861497	0.788604	-1.0866	-1.64975	-0.961482	-1.43185	0.201706	0.213605	-0.539748	0.215665
rs35614	0.00619519	0.289603	1.78382	0.200147	-0.604319	0.0958379	0.537152	-1.10819	1.20985	-0.0693765	0.326357
rs117170200	0.00619654	0.763646	-0.979585	-0.749351	-0.0735065	0.339221	-0.679054	0.128168	-0.0766577	0.604881	0.62001
rs11074245	0.00619861	0.485011	-0.460219	-0.00993401	1.37065	-0.53816	-1.05289	0.316208	-0.363593	-0.22483	-0.994243
rs11773398	0.0061991	-1.21936	-2.18492	-1.42291	-0.419892	-1.43175	-0.461799	1.34792	-2.9289	-0.156111	-0.140233
rs6112599	0.00620006	0.703085	1.14725	0.669314	-0.176551	1.03706	0.799873	-0.221758	-0.215509	0.394939	0.188058
rs75942336	0.00620264	0.421165	0.28774	-0.187222	-0.826509	0.524514	0.596552	-0.970083	0.0952746	-0.0808775	1.43796
rs62366681	0.0062028	-0.617409	0.820214	-1.81041	-0.0774255	-0.55119	1.5714	-1.29572	-0.156053	-0.0350459	1.86151
rs319346	0.00620326	-1.60139	0.821922	0.462068	-0.747059	1.03954	1.11723	-0.978349	1.05012	0.123175	0.72209
rs2002091	0.00620329	-2.06065	-1.83605	0.21501	0.900409	0.389644	-1.43931	-0.56651	0.0536317	-1.20091	-0.328567
rs1581826	0.00620341	0.467513	-0.281813	0.156572	1.27439	-0.28782	0.243695	0.117015	-0.438055	0.56713	-0.932114
rs112651432	0.00620362	1.24136	0.407919	-0.35903	0.188739	0.339572	0.960696	0.918907	1.31278	0.227181	-0.391872
rs17492046	0.00620371	0.767807	-0.070389	-0.181532	-1.41672	1.40921	1.44925	0.118678	1.60595	0.698375	-0.819438
rs13397034	0.00620409	-0.650342	-0.317348	-1.01274	-0.594698	-0.445474	0.483605	1.09648	0.488656	-0.85474	0.370485
rs11655466	0.00620435	-1.37455	-0.548	3.01682	4.94284	2.09757	1.29967	-1.14063	-0.0140237	-0.30405	1.63017
rs543852951	0.00620492	-0.948544	-1.29525	-0.37222	-1.91411	1.66472	0.909337	0.823172	0.624813	0.243515	0.500023
rs58759841	0.00620563	1.24141	-0.731947	0.407626	0.204207	1.6364	-0.411115	-1.71043	2.00757	0.625568	1.5217
rs4677201	0.00620626	-0.139798	-1.19918	0.38951	-0.165298	-0.154919	-0.399178	1.08187	-0.136383	-0.942379	0.735701
rs10273152	0.00620776	-0.514303	-0.656286	2.45131	0.461303	0.0459062	-0.70002	-0.166782	0.719325	-2.01029	0.159717
rs79702498	0.00620834	0.802147	0.0643927	-0.796908	0.143513	0.932622	0.805622	-1.09673	0.937282	-0.606432	1.51835
rs592837	0.00621233	-0.922823	-1.12191	-1.25302	-0.772725	-2.72316	-0.944217	0.367774	-0.456338	0.687503	0.0938878
rs529443928	0.0062127	0.306922	1.31557	-0.577046	1.66434	-1.45163	-0.359551	-1.30478	0.472748	0.178079	-2.21772
rs234678	0.00621574	0.825572	1.12332	-1.36056	-0.891688	-2.61678	0.460551	1.9508	-0.337345	0.860474	-2.15988
rs1792146	0.00621585	0.247755	-0.575201	0.393075	0.775057	0.488458	-0.770684	0.564341	1.17682	-0.224372	0.995843
rs749352375	0.00621846	-0.529439	-0.499214	-0.52748	2.20514	-1.45175	0.805719	-0.0290698	-1.25613	0.151611	-0.419054
rs7839968	0.00622139	0.386358	-0.096366	-1.07596	-1.93831	-0.439725	0.191802	0.843209	-0.792054	0.626111	0.834985
rs316057	0.00622166	-0.244223	-0.775808	0.401331	-0.740649	0.890972	0.993452	-0.165017	0.35047	0.12002	-0.626615
rs1876317	0.00622167	-0.445106	-0.363626	0.82455	0.124521	-0.141967	-0.19471	-1.0434	-1.513	0.309121	0.67906
rs144216667	0.00622214	-0.0124784	-0.140102	-1.51079	-0.993605	1.7567	0.393134	0.581858	0.630567	0.0276203	-0.295661
rs117465629	0.00622243	-0.831262	-0.560487	-0.339769	1.80245	-0.433369	1.0894	0.0818647	0.826676	-0.318043	0.307349
rs141660457	0.00622477	1.18098	0.563996	-1.00308	0.923699	0.250909	0.429714	0.111832	0.50435	-0.279459	1.10207
rs148505778	0.00622626	1.25137	1.7107	-0.130891	-0.833339	-0.689932	-0.0136714	-0.954425	0.501479	-0.0774412	0.350387
rs7037024	0.00622647	0.0310726	-0.346578	2.25313	1.61104	1.51113	0.153593	1.28615	-0.85376	-1.32497	-0.471441
rs80078905	0.00622694	0.222706	2.39423	-0.0410192	-1.36689	1.40455	1.84543	0.551313	0.240906	0.14465	-1.51117
rs199944834	0.00622821	0.39337	0.356001	-0.155943	0.608239	0.2844	0.228673	1.32	-0.264869	1.46097	-1.22952
rs4951470	0.00622831	0.242152	0.447136	2.10312	0.918139	1.12877	0.161788	1.82768	-1.33951	0.183941	0.397529
rs80089378	0.00622857	-0.0134619	0.413661	0.696398	1.08364	0.447348	0.49295	-0.726992	0.0978124	-0.32896	0.822056
rs138904267	0.00622865	1.13001	1.37877	0.192719	1.83285	0.0750521	0.667202	0.158261	0.312371	-0.69845	0.288536
rs111887263	0.00622887	1.26936	-0.0952953	-0.147715	-0.00405432	-0.248215	-0.776973	1.0364	-0.253242	-0.497057	1.11309
rs80147626	0.00622905	-1.65906	-0.318859	1.15021	0.221891	-1.548	-1.45267	-0.00777386	-1.36411	-0.758057	0.137957
rs56157401	0.00623124	2.69123	1.93107	-0.52162	0.556109	-0.137229	1.30384	0.9647	0.780777	-0.02811	-0.504493
rs79546785	0.0062318	0.565074	-0.43318	-0.82446	-1.62887	0.240588	-0.994767	0.26031	1.38295	0.965088	0.620609
rs114470084	0.00623199	-0.328329	0.266501	0.846331	-0.878513	0.150939	-0.440652	0.0425885	2.10433	1.09279	0.211498
rs73491812	0.00623245	0.656134	-0.0408597	1.11363	0.653422	0.536241	0.0349719	0.368103	0.838145	1.53795	0.520913
rs11118618	0.00623268	-2.16881	-0.854662	1.15006	-1.78594	0.857607	-1.76878	-0.441755	-1.49433	2.37643	0.561194
rs78241560	0.00623315	0.533576	-0.297508	0.234831	1.11848	0.435289	0.121617	-0.120636	-0.842672	-0.36338	1.27338
rs62567838	0.00623458	-0.662304	-0.643455	0.085803	0.453299	0.44726	0.657572	-1.3088	0.595937	-3.2436	-0.23809
rs707009	0.00623589	0.473452	0.212546	-1.6749	-0.74742	0.221527	1.28694	0.776836	0.643199	1.65245	-0.881128
rs117920476	0.00623599	0.65433	-0.758703	-0.0637882	0.289937	-0.355852	0.272243	0.759184	0.323382	1.14384	-0.955708
rs145065435	0.00623695	0.731445	0.9857	1.35002	-0.560739	0.697832	1.44973	2.28754	-0.677597	-0.727114	-1.17116
rs10488141	0.00623971	-0.318684	-0.449156	0.503548	-0.29139	-0.668119	-0.535328	-1.51739	0.345684	-0.41465	0.568769
rs62084882	0.00624576	-0.576635	-1.26775	-1.90882	1.56445	0.144004	-0.0590654	0.684818	0.11838	-1.23483	-0.544691
rs113302038	0.00624636	0.462756	-1.14494	1.60787	0.511699	1.81048	2.94624	0.383627	1.7988	-0.090569	0.839541
rs2482549	0.00624661	-0.0491873	1.15864	0.357173	0.863462	1.12841	0.0129125	0.757215	-2.14178	-0.777418	-0.290545
rs3838652	0.0062468	0.402848	-0.340742	-0.222092	-0.679884	0.871342	1.57997	0.335207	1.876	-0.411463	-0.0835905
rs8099945	0.00624896	1.39691	0.16289	0.0570218	-0.30744	-0.23999	-0.912132	-0.638866	-0.804241	-2.38052	0.448049
rs55936630	0.00624938	-0.359456	-0.151379	-0.300703	0.102067	-0.461863	-2.43496	-0.663718	-0.419309	2.04366	-0.759772
rs11684943	0.00625122	1.564	1.07793	1.88171	-0.546182	1.36045	2.67699	0.219562	-0.326534	1.60525	-0.115429
rs11983843	0.00625181	-0.0886512	-0.817813	0.721424	0.766186	-0.711069	0.314926	0.694259	-0.046855	0.828478	-0.93378
rs12532505	0.006252	-0.0462602	0.395467	0.368449	0.215782	-1.47231	1.46549	0.318448	-0.881794	-0.0959484	1.02781
rs35647314	0.00625218	-0.527742	-0.347165	0.629655	-0.257971	0.877233	0.652456	0.368883	1.52231	-1.11257	0.0415294
rs2168388	0.00625268	-0.597851	-1.9398	-0.232622	2.24261	0.474814	1.08478	0.487364	-0.147	-0.689543	1.44376
rs10953089	0.00625281	-2.55125	-0.981407	0.231375	-0.962623	-1.25914	-1.22419	-1.07934	-1.09237	0.253691	0.0547124
rs281483	0.00625373	1.25112	1.72704	0.681616	0.734916	-0.246937	0.966659	0.344183	0.627328	1.29581	-0.282753
rs7003458	0.00625382	-0.309801	0.26182	-0.239059	-1.413	0.391032	-0.645955	-0.929518	0.695506	0.2132	0.526061
rs114850896	0.00625433	-0.794124	-0.224333	0.160612	1.57075	0.262092	0.984224	-0.668034	-0.927657	-1.3623	0.257017
rs17099914	0.00625474	1.03876	0.531869	-1.76106	0.406035	-2.27421	0.756902	0.977345	0.726785	-0.83803	0.0895748
rs8044129	0.00625515	-1.01528	1.03605	0.257446	-1.01525	-2.55196	-1.45251	0.334223	0.722532	0.857409	-0.239021
rs12511969	0.00625556	-0.158585	-1.60632	-1.03791	0.144742	-0.509259	0.949413	-0.73798	-1.13541	-0.648527	-0.168753
rs4130560	0.00625568	0.324431	1.31818	0.928131	0.191245	-1.51014	-0.0887379	-1.31728	-1.10254	-0.112186	-0.214195
rs62519094	0.00625572	0.638602	-0.0376346	-0.153417	-0.13067	0.277697	-0.634907	-0.520743	-1.19108	-1.42748	0.97764
rs74546836	0.00625613	-1.44316	-1.99948	0.723948	1.82982	-1.29755	1.34154	-0.364687	-1.55962	-2.60209	1.38052
rs6660406	0.00625616	-2.25318	-2.61087	2.29492	0.199746	0.073394	0.22072	-0.598735	-1.76327	0.424813	0.453587
rs149847	0.00625803	-0.506789	0.944363	0.0902684	1.43156	1.00538	0.433849	1.08067	-0.230757	1.07507	-2.27524
rs304931	0.00625967	0.665957	0.48462	0.336165	0.829685	0.758826	-1.46062	-0.714988	1.43578	0.224073	-1.36883
rs114116752	0.0062598	0.272957	0.854377	2.31752	0.0680035	0.24809	2.84205	0.804447	0.330867	1.95961	1.0908
rs6795580	0.00626075	-0.142314	0.279167	1.66295	0.582537	1.88015	0.78493	-0.315749	0.351447	-0.503543	0.516526
rs34210653	0.00626088	-0.0198308	0.664912	1.22112	1.09204	0.22238	1.43614	0.726787	0.719881	0.2835	1.77026
rs114774119	0.00626108	0.904873	1.2485	-1.10833	-0.342889	-0.31388	-1.10885	0.968205	-0.261214	-1.56982	0.300519
rs561660368	0.00626171	-0.0992475	-0.126797	1.719	0.06966	0.798585	-0.192525	-0.412155	-1.21491	-1.20504	-1.15975
rs11114049	0.00626203	0.450834	0.853387	0.938196	-0.696642	1.54447	1.04504	-0.0561747	-2.47215	1.33002	-0.157843
rs140687103	0.00626292	1.46153	0.0933812	1.93602	-0.778736	-0.825755	1.01016	0.161095	-1.16337	0.785477	-0.840002
rs12929785	0.00626342	-0.159115	0.557363	1.29489	-0.898071	0.466763	1.7239	0.477394	0.154061	-1.27326	0.607645
rs72773718	0.00626511	-0.106755	0.408617	0.804524	-2.45768	1.93429	0.593475	-1.23626	-2.05448	0.626747	-1.0197
rs12686279	0.00626568	1.68697	1.51401	-0.214374	0.784559	0.936167	1.24528	0.889718	0.72626	-1.01489	1.58447
rs3985733	0.00626606	-0.269054	-1.32199	2.15316	4.57863	0.501478	-0.919925	0.314055	-6.46275	-1.36381	2.92113
rs191236926	0.0062663	0.1283	0.736631	-1.27915	0.148538	-0.302009	-0.702808	1.4477	-1.74202	-0.543313	1.19438
rs6864434	0.00626747	1.52652	0.732891	2.39164	1.69225	2.67331	0.958358	1.01427	0.678739	0.0499407	0.0536024
rs3821064	0.00626905	1.69008	2.39547	-0.0485873	-0.0536393	-0.734706	-1.33229	0.23658	1.1792	-1.78793	0.0707036
rs112114926	0.00626982	0.723246	1.33673	-1.5105	-1.68434	-1.25158	1.05425	-0.498226	0.742376	0.46668	1.53237
rs6021712	0.00627008	-0.689294	-0.704085	-0.446447	-2.46136	-0.360225	0.831893	-0.55351	0.378306	1.61749	0.404552
rs11032240	0.00627079	1.92059	1.182	-0.60873	-0.24781	2.61479	1.0864	0.835961	0.240367	-1.83645	-0.651711
rs7210277	0.00627138	-0.190234	1.01959	0.280225	-0.0470047	-0.873064	0.668345	0.952536	-0.633583	-0.911657	0.86679
rs12996870	0.00627228	-0.138116	-0.994138	-1.05331	-0.762483	-0.757711	1.14405	0.831854	-2.35295	0.782291	-0.709456
rs1977275	0.00627237	1.78277	0.447506	-0.66596	-0.228458	0.885068	0.863781	0.451294	0.506431	-1.95142	-1.31459
rs1476880	0.00627329	-0.137344	-0.134309	1.42814	-0.298165	0.997012	1.14293	2.37214	-0.327665	1.30546	-1.43043
rs72338422	0.00627454	0.366401	0.307199	-0.00778508	-2.94467	-1.81461	-0.437504	-0.107083	0.235039	-0.10167	0.722548
rs12624993	0.00627509	0.844633	-0.146483	1.90792	0.363584	0.586572	-0.859729	-0.823603	0.412357	0.76725	0.445701
rs141478948	0.00627831	-0.456603	0.2228	-1.37828	-0.118368	-0.833604	0.865129	0.483216	-0.817191	0.401344	0.0940451
rs79747906	0.00627963	-0.331813	-0.0260851	-0.369315	0.309486	-0.46791	-0.330827	-1.56818	0.51814	0.0532925	-0.0044049
rs1885604	0.00628167	1.56019	1.4048	-2.06412	-0.879335	-0.0921773	1.02614	0.899107	0.14557	0.382807	0.37433
rs71567762	0.00628175	-1.61231	-0.718759	0.451477	-1.36563	0.711858	-0.692457	0.0523657	-2.47156	-0.0558187	0.371711
rs293904	0.0062849	-1.09374	-0.942495	-1.44061	-0.191318	-1.49145	-0.847672	-1.16539	0.430051	0.283836	-0.65173
rs13435192	0.00628692	-0.00655492	-0.568595	0.160159	0.0881379	-0.205919	0.71414	-0.340485	-0.574958	-1.22738	1.61361
rs56058890	0.00628782	0.511957	-0.079788	-0.442811	-1.46861	0.464581	-0.0549701	-0.583097	0.294127	1.26461	-0.463086
rs12668698	0.00628794	-0.151607	-0.0927935	-0.276286	-1.78101	-0.808955	0.144626	0.377351	0.840982	1.59277	-0.40677
rs11789315	0.00628818	0.516185	-0.967005	-0.440258	0.798767	-0.365045	-0.474291	0.904279	-1.82607	-0.698875	0.554106
rs7054854	0.00628822	-1.15412	-1.03236	1.63396	-0.0279002	0.0183115	-0.281473	-1.57988	-1.20215	-0.463168	0.619156
rs4378008	0.00628844	-0.936311	-0.372293	-1.49718	-0.801603	-0.785503	-0.118706	0.301393	-0.446301	0.669162	0.243325
rs28480290	0.00629119	0.189371	0.89385	-0.954509	-0.296811	-0.695164	0.924339	0.664302	-0.378641	1.46013	0.521219
rs10792679	0.00629121	-0.111113	-0.21662	1.22978	-0.409028	0.118867	0.206915	-0.640271	-1.33259	0.629192	-0.45461
rs6777647	0.00629153	-1.18399	-0.0417688	0.492216	-0.444872	-1.2303	0.645605	-2.74176	-0.244152	-0.784952	-0.522978
rs1465913	0.0062916	-1.28644	0.307477	1.4525	1.10417	-0.239462	1.22839	-0.907228	-1.62913	1.0734	-0.0819781
rs11587301	0.0062918	0.151215	-0.152292	-0.509541	-0.283853	0.522214	-1.8435	-1.12048	-0.553798	-1.27408	1.18542
rs1259877	0.00629316	-1.17392	-1.24353	-0.303348	1.05781	0.460896	0.732906	-0.883373	-1.58581	-1.62151	0.52068
rs76435919	0.00629369	0.620096	0.201648	0.949001	-0.147716	0.275088	0.641568	0.766686	-0.119421	0.904975	-0.243429
rs41304113	0.00629416	-0.22397	0.541822	0.685012	-0.387258	-2.53366	-0.322029	0.890288	0.151239	0.408859	-1.28242
rs144829258	0.00629705	1.89158	0.62759	-0.468563	-0.0839202	-1.1656	-0.47416	0.674169	-0.0767704	-0.0983446	-1.37717
rs6972816	0.00629764	-0.396368	1.33992	0.216492	-1.23049	-0.330703	0.182638	-0.0792297	0.0097118	-0.364982	-0.275835
rs142316429	0.0063015	-0.726743	-0.864927	0.418265	1.17161	-0.367703	-0.0246335	0.240253	1.96825	-1.38335	-0.0208068
rs7295612	0.00630213	1.53085	1.56037	-0.626869	0.320216	0.733995	-0.538113	-0.687283	0.787475	0.985035	0.718727
rs538361792	0.00630299	0.119133	1.39587	-1.48418	2.35477	1.51085	0.721961	2.23379	-0.190245	-0.716857	-2.16335
rs9542757	0.00630318	-0.814856	-1.61974	1.27336	-1.11363	-0.572379	-1.25622	0.28396	-1.53108	0.520005	-0.286163
rs5945009	0.00630348	0.380217	0.45206	-0.299042	0.49542	1.57504	-0.987546	1.09379	-0.288377	-0.42107	-0.00919791
rs1883503	0.00630434	-0.349742	-0.708192	-0.178783	0.808339	-0.447909	1.0657	0.235979	1.08052	1.1214	0.356649
rs76292436	0.00630499	0.133282	0.200176	-1.50624	0.486383	-0.212956	-1.74492	0.623904	-0.404874	0.0179713	-0.0623157
rs79812058	0.00630567	-0.413189	0.0127315	-1.15121	1.87709	0.244765	1.86233	-1.27662	-3.73198	-1.61742	-1.21051
rs16948926	0.00630754	-0.606045	-0.974029	0.0935537	0.779849	0.693015	0.28734	0.449574	-0.544505	0.323318	1.59816
rs7223284	0.00630886	0.127061	1.13359	-0.604184	-1.298	-0.60585	-1.75736	1.57481	-0.291868	-0.341298	0.130291
rs147926140	0.00630932	-1.62287	-2.1349	1.77459	-0.615207	0.938359	0.329372	-1.2529	0.0585496	-1.5858	0.278913
rs9364537	0.00630932	0.726371	0.0345032	0.963624	0.469964	0.435449	0.4632	-0.120981	0.121033	0.979838	0.379003
rs17093991	0.00631053	-1.26706	-1.05704	-0.19836	0.790522	2.33631	-0.869463	-0.948699	1.31958	0.528263	-0.510994
rs60846557	0.00631412	-0.0729368	-1.00167	-0.106595	0.200608	1.0867	-0.985599	-0.401143	-1.05357	-0.59985	0.0754546
rs9998681	0.00631421	0.104603	0.635903	1.02746	0.445481	-1.16253	-0.459656	-0.854008	-0.503824	0.877743	0.210029
rs186111948	0.00631476	0.299839	1.08583	-0.870107	-0.141748	0.569158	0.609118	1.58523	1.33769	1.64488	-1.79237
rs1530128	0.00631492	0.397849	-0.254647	0.262808	0.0474734	-2.1171	-2.81003	-0.391248	-1.01799	-1.29275	-0.311288
rs846941	0.006315	-0.401937	0.40323	-0.19388	-0.517965	0.638812	-0.479881	0.00513659	2.70953	-0.277498	-1.40522
rs6500119	0.00631539	0.14146	0.52895	-0.50397	-0.22451	-0.978581	-1.03749	-0.187964	0.760968	-0.715487	0.813822
rs9542785	0.00631679	1.79489	1.60288	0.0235893	-1.53135	-1.4957	-0.455199	1.4158	-0.305253	-0.35783	0.585132
rs12941864	0.00631705	0.44463	-0.0151034	0.224145	0.43237	0.0689367	-0.130107	-1.14915	1.1272	0.185071	-0.0468406
rs1075844	0.00631828	0.573766	0.957098	0.951718	-0.061133	-0.108585	0.146997	-0.347113	-2.01156	-0.0704389	-0.251299
rs2961806	0.00631979	1.01729	0.354797	-1.15068	-0.98508	-0.820997	-1.18006	-0.788785	1.14011	0.177299	-0.824825
rs182008386	0.00631988	0.660091	1.72412	1.00152	-0.414296	-1.53639	0.876143	1.53331	0.749648	-1.29589	0.413629
rs76003695	0.00631992	-1.1252	-1.60315	-0.393936	-0.248052	0.135207	-0.484023	-0.203931	0.017205	0.787763	-1.17538
rs10792820	0.00632305	0.0228153	-0.628795	1.16824	-0.384376	0.595419	0.79919	0.0564459	-0.0859409	0.502378	0.11756
rs142245947	0.00632316	0.422386	0.788989	1.16133	0.519029	-0.507984	0.754982	-0.484492	1.46903	0.201152	0.318515
rs4687422	0.00632358	1.11671	0.857403	0.164614	-0.134572	-0.487527	0.0392965	1.81204	-0.524791	-0.900612	0.339282
rs13196545	0.00632428	-0.184997	-0.930679	-0.76869	0.290518	0.275155	0.188114	1.2027	-0.974	-0.209954	0.582868
rs116909044	0.00632542	0.527394	-1.08364	-0.0827779	-0.293936	-0.299004	1.37008	1.65558	0.647124	1.04289	1.89944
rs114398311	0.00632546	-1.02637	-1.01698	0.671751	0.784198	-0.378778	-1.47941	-0.766245	-1.42527	1.78219	0.762979
rs2485301	0.00632587	1.79347	2.71975	-1.66721	0.629724	1.21717	-0.114445	1.03084	1.59176	0.847151	-0.463046
rs79641904	0.00632772	1.40734	0.502788	0.104708	-1.02893	0.337793	1.95091	0.182505	0.666377	-2.0662	1.80207
rs74339015	0.00632855	0.611047	0.988639	-1.08803	-1.78815	1.19836	-0.182346	0.0774774	-0.165989	-1.10188	0.0663191
rs12125006	0.00632933	-0.44675	-0.320039	0.963178	-0.455714	-0.739434	-0.75568	-0.214333	-1.38374	-0.0218498	0.134881
rs77675968	0.00633062	-1.4641	-0.0249126	0.467053	-0.413271	0.615432	-0.353805	0.385315	-1.5777	0.17543	0.633451
rs3808051	0.00633075	-0.640064	0.662167	-0.690339	-0.127367	-1.23269	0.422899	0.611944	-0.799083	-0.295585	-0.549183
rs12749572	0.00633194	-0.659148	-0.0142959	0.378693	-1.38771	0.987162	1.80872	-2.63572	-0.228627	-0.682717	0.910697
rs12515047	0.00633258	0.265697	-0.78248	0.162128	-0.61259	-2.19581	-1.95498	0.0971259	0.757102	-1.03146	0.183274
rs143427129	0.00633549	0.119532	0.787215	-0.640533	0.336662	-0.341824	0.345089	-0.276402	0.639519	0.190392	0.928035
rs2211052	0.00633619	-0.89601	-0.166489	-0.570344	0.102982	2.58625	0.451559	0.0967239	-0.113711	2.21825	0.715013
rs139890952	0.00633681	-1.27361	-1.57067	2.46889	-1.33207	-0.74666	-1.22992	0.423005	-1.01808	-1.60165	-1.30497
rs4503834	0.00633705	-0.702057	0.48121	1.58219	-0.0761364	3.2944	0.245229	0.736647	-1.21546	0.144904	0.994343
rs75866098	0.00633749	-0.488903	0.360119	0.600942	-1.78505	-0.0668402	-0.432512	-0.445557	-0.64217	-1.82915	-0.0824383
rs117244971	0.0063386	0.618047	0.919344	0.989669	1.37845	0.608429	-0.100838	-0.399653	-0.157964	-0.549027	-0.169686
rs138300827	0.00633866	1.03953	-0.168637	-1.05528	-0.53132	-0.713777	-0.214081	-0.0638098	0.278822	-0.0557399	-0.316399
rs75710252	0.00633958	1.52382	1.28387	0.0170207	0.512347	1.32633	-0.165947	1.4681	0.171758	-1.36149	-2.35512
rs4259724	0.00633973	-1.07699	0.644396	-0.151221	0.767691	-0.868126	-1.80355	0.0262634	-1.59986	-0.0708668	0.897431
rs7304411	0.00634214	0.241312	-1.34534	0.0901454	0.141042	0.427208	-0.674755	-0.164861	-1.5469	0.929805	1.69465
rs12752996	0.00634275	0.850602	-0.403359	0.569903	-1.26094	-1.61594	0.273723	1.74793	0.207948	0.294468	-0.29547
rs268975	0.00634368	0.312863	-0.517545	-0.577332	1.82268	-0.263603	0.43424	-0.469389	0.319475	-0.190535	1.18398
rs10877968	0.0063445	-1.22598	-1.19481	-1.04086	-0.143596	0.271459	-0.273343	-0.608551	-0.336378	2.04261	-1.61403
rs143521690	0.0063466	-0.623857	0.562687	0.148367	0.338933	-0.723046	0.774798	-0.451575	-0.864918	0.593879	0.181502
rs182474777	0.00634688	-0.315189	-1.05932	-0.691747	-1.10635	0.25571	-0.478157	0.187173	0.186308	0.309231	-0.852667
rs73883444	0.00634694	-0.780524	0.588467	-0.0011639	2.08963	0.0839655	-0.338737	0.174105	-0.236403	-0.195314	-0.193055
rs112455213	0.00634703	-0.259057	0.502237	-3.20322	-1.1383	0.927127	0.00843143	0.400245	0.325595	-0.957551	-0.367692
rs117547145	0.00634922	-0.0521719	-0.597616	1.73292	2.55814	1.97103	-0.902649	-0.202164	-2.17881	-0.860521	-0.356602
rs77635631	0.00634971	1.12695	1.40741	-1.40856	-1.08553	0.162242	-0.0409388	0.929161	1.21801	1.20128	-0.421082
rs675666	0.00634981	1.26048	0.419742	-0.677317	-0.41153	-1.36395	0.759463	0.860258	0.386791	-0.318703	-1.40745
rs35969256	0.00634982	0.536596	-0.260795	-0.700957	-1.14225	-0.908463	1.20238	0.383699	0.160348	0.0666263	0.34336
rs11046577	0.00635008	1.07239	0.188791	-0.363013	-0.655851	1.03923	0.17464	0.39692	1.68074	-0.292931	-0.344379
rs56061157	0.00635083	-1.4634	-1.23956	0.960269	-0.744779	-0.146748	-0.698318	-0.757113	-0.376069	0.590576	0.0863303
rs80267715	0.00635137	2.34116	1.87316	0.554715	0.131035	0.0608906	0.75178	1.56536	0.580258	-0.222491	-0.0939218
rs200803677	0.00635149	-0.14769	-1.29096	0.169609	0.804878	-1.04708	-0.629269	1.37823	0.683283	-0.948144	0.118119
rs76166785	0.00635573	0.942213	0.874834	0.615423	-0.0325498	0.689349	0.0758821	0.92823	0.975586	1.14399	-1.03253
rs11834447	0.00635577	1.6853	1.31257	-1.45343	0.465255	0.800305	1.1957	1.38469	0.906687	-0.762836	-1.0798
rs7201594	0.00635597	-0.693727	-0.38004	1.26961	-0.613795	-1.34645	0.0257569	-0.444773	0.534022	-1.25134	0.92877
rs6814654	0.0063568	-0.328472	-1.57335	-0.662845	0.808169	-1.12238	-1.81167	0.198578	-0.468834	-0.265287	-0.784443
rs28415039	0.00635701	-0.550148	-0.954616	0.63195	0.0259179	-1.40501	-0.438486	0.324185	-0.403451	-1.70156	0.206376
rs7859965	0.0063571	1.14916	0.406567	1.54807	-0.190407	-0.463635	0.141086	0.578784	0.744677	-1.29058	1.10528
rs6470445	0.00635714	-0.661213	-1.34047	0.679106	-0.248483	0.85014	1.00486	-1.44476	0.735734	0.504732	1.10914
rs142087985	0.00635826	-0.32219	-0.294815	1.07746	-1.1066	-1.20828	0.415369	-0.79634	1.67432	-0.440988	-0.380249
rs58387460	0.00635858	0.525555	-0.861506	1.28981	-0.292715	0.964973	-0.758505	0.634146	-0.720696	-0.825695	0.838299
rs150707610	0.00635958	-0.91858	-0.313516	2.15257	2.2518	0.218029	0.163695	0.336364	0.819654	-0.501813	1.48567
rs111494455	0.00635999	0.557209	1.2854	-0.435942	0.621311	1.44865	-0.373104	1.35295	0.818739	0.668168	-0.372604
rs9304333	0.00636013	-0.636998	0.873173	-0.907534	-1.10137	-1.38722	0.989236	1.18399	-0.962753	0.176558	0.744345
rs789997	0.00636151	1.10513	1.09003	0.86236	-0.162393	0.950083	1.08778	0.902971	0.523311	0.714062	-0.032258
rs117836835	0.00636184	0.220704	-0.334224	0.927538	0.321481	0.306392	1.0321	1.4199	-0.106276	-0.57987	1.25829
rs146906043	0.006363	-0.892231	0.697109	1.29757	0.410193	1.84067	1.68782	0.714188	0.64367	1.42502	1.47099
rs6126741	0.0063643	-0.326381	0.0264668	-1.19228	-0.121715	-0.415223	-0.730908	-0.821528	-1.18986	0.0333651	0.997553
rs62079384	0.00636442	0.11678	0.123992	0.83819	-0.424218	-0.936768	0.351474	0.836229	-0.248612	0.637969	-1.21566
rs6482466	0.00636623	-0.102853	0.954047	0.533262	-0.822983	0.035211	-1.71382	1.28368	-0.246877	-0.438687	0.858297
rs72741799	0.00636678	-1.84517	-1.8651	-1.42117	-2.2367	-0.0459586	0.60994	-0.374274	-0.310032	-1.18308	-0.848428
rs12204754	0.00636735	-0.303459	0.561816	0.411091	0.274345	-0.477369	-0.263053	-1.00277	1.42695	-2.60626	-1.03424
rs17751576	0.00636832	2.90184	1.82529	-0.271013	-1.57382	-0.0686175	-0.762478	0.388045	0.852329	-0.449661	-0.309507
rs111968381	0.00636952	-2.23954	-2.15528	2.87763	-0.94966	0.544284	0.711118	-1.70159	-0.888465	0.609652	1.73413
rs2741684	0.00637073	-0.594404	-0.616237	-1.20469	0.548418	1.01737	0.027691	-0.701278	0.164304	0.714718	-0.0219995
rs7313642	0.00637167	-0.709321	-1.29079	2.2625	1.33284	0.581532	-0.193096	-0.0894553	-0.606085	-0.517464	-1.15516
rs1893755	0.00637183	-0.529951	-0.285456	0.230617	-0.509938	0.0608133	0.6719	-0.224419	-0.360102	-1.12103	0.708949
rs1568638	0.00637193	-0.0860158	0.208173	-0.290796	1.35956	-0.7415	-1.01979	0.483904	1.60158	-1.17567	-0.698839
rs12810688	0.00637241	0.555225	0.916553	0.583452	-2.19183	-0.627989	0.196581	-1.39347	-0.216513	0.108808	0.833743
rs200471666	0.00637241	-0.0433168	-1.25843	0.475024	-0.479589	-0.205018	0.515688	0.417863	-1.31208	0.190368	0.820437
rs4862031	0.00637288	-0.245554	-0.745012	-0.354611	0.503603	0.739591	0.0942148	-0.686356	-1.32278	-1.97267	-0.361184
rs12656357	0.00637346	-0.242381	-1.00663	0.797727	-0.976321	0.715311	0.231984	0.378387	1.89039	-0.0369393	2.49213
rs76064688	0.00637372	-0.644567	-0.676341	2.30929	-0.388865	0.0711733	-1.2756	-0.175614	0.249474	0.500763	0.877894
rs6433461	0.00637394	0.0336614	-0.0613438	-2.31646	0.176263	0.393221	-0.159307	-1.19282	0.301962	-0.6322	-0.1854
rs12591548	0.00637422	0.811784	-0.15513	-0.142179	0.53216	0.524767	1.51549	2.03469	0.184453	0.0896172	-0.372876
rs150590074	0.0063743	-0.167541	-0.60895	-0.920725	0.0821472	0.0210902	0.30831	-0.729393	-0.241154	1.02646	1.34095
rs1412935	0.00637456	0.619563	0.270755	1.13132	2.04549	0.555949	0.130078	0.0404746	-2.34898	1.25481	0.781874
rs1105056	0.00637459	-0.311138	0.0326541	0.1669	0.916358	-1.48067	-0.559168	0.867485	-2.00488	-0.236317	-0.844786
rs7076037	0.00637768	0.294918	0.552443	-0.923773	-0.816363	0.926343	0.427298	0.87219	-0.26665	2.35429	0.297798
rs7030947	0.00637787	-0.375644	-0.181896	-0.695022	-1.87252	-0.818215	0.316403	1.14606	0.206138	0.926485	-0.372628
rs113381621	0.00637815	0.134422	0.716752	-1.18464	-0.000459767	-0.903239	-1.0115	0.46981	-0.189465	-0.165667	0.1418
rs118054940	0.00637927	-1.01064	-0.632361	-0.127439	0.203693	0.203674	0.0168427	-0.23784	-1.14477	-0.179386	-2.47194
rs4908190	0.00638019	-0.275017	-0.741738	-0.10837	-1.0538	0.864537	1.43425	-1.12985	0.590463	-0.909145	0.825482
rs75980212	0.00638032	-0.767836	-1.61519	-0.950669	-1.45827	-1.32629	-1.58476	-0.0337619	0.731302	1.21271	-0.650949
rs17278890	0.00638059	1.37825	-0.586377	-0.759819	0.650083	0.559453	-0.361328	-0.16831	1.37964	0.447043	2.05456
rs59926756	0.00638217	2.06994	1.25416	0.896418	-2.44033	-0.537199	-0.096149	1.28809	0.459429	0.489618	-0.623872
rs58044348	0.00638383	-1.05264	-0.550716	0.617937	-1.19817	1.59278	-2.58846	-0.333814	-0.59642	-0.306515	-1.2355
rs11212514	0.0063865	-0.0441069	1.27684	-0.954283	2.18676	-0.400605	-0.738833	-0.294085	1.25363	0.448219	0.654886
rs45556536	0.00638737	1.54122	1.4902	0.70664	-1.26448	0.383866	1.07144	0.307886	0.0228146	0.326705	-0.329899
rs73129568	0.00639049	-1.92962	-0.631846	2.42466	0.0988811	-0.299561	0.766733	-0.118498	-0.152644	-0.858836	-0.0960333
rs17679376	0.00639079	0.476862	-0.189308	-0.33564	-1.00145	-0.480075	0.500368	-0.203438	-1.08445	-0.278612	-0.1507
rs263136	0.00639182	0.269997	0.0421294	0.298331	-0.586994	-0.249523	-0.389979	-0.452279	0.968777	0.725911	0.663117
rs748299952	0.00639306	0.388183	-0.154807	-0.362952	1.51456	-0.959487	-0.184416	0.313785	0.720497	-1.38712	0.154221
rs6841111	0.0063939	-1.28851	-1.11798	-1.03169	-2.79078	-2.57349	-0.898669	-1.33308	0.361104	-0.637511	0.75976
rs1992603	0.00639395	-0.649399	-0.419408	-0.117815	0.420214	-0.0107769	1.27214	0.270838	0.485183	0.960631	0.560558
rs145247878	0.00639526	2.05722	1.37582	-0.118614	1.20854	0.920811	1.20991	0.0854599	0.798449	-0.53448	0.694907
rs762364213	0.00639654	1.42822	0.95032	-0.601	-0.423877	1.25199	0.745309	0.769138	-0.190569	2.27544	-3.08404
rs9550088	0.00639692	-0.294973	0.289342	-0.585537	0.673901	-0.147634	-0.879992	-0.240953	0.150585	0.688774	-1.68975
rs112890442	0.00639801	0.484552	0.943169	0.323387	-0.533887	0.447885	-0.520563	0.341421	1.21834	0.609817	-0.484011
rs117445410	0.00639807	1.37864	0.865862	-0.55214	-0.634116	1.13163	-0.132272	0.299907	1.69774	-0.120211	1.90501
rs138157562	0.00640074	-1.47188	-0.499231	1.2832	0.289152	-1.17537	-0.60695	-1.96837	1.00316	0.123782	0.0958677
rs111291620	0.00640196	0.0675446	-0.217493	0.498172	-0.321952	-0.920391	2.26667	-1.8094	0.974691	1.47942	0.789511
rs114898062	0.00640515	-1.5933	-1.74096	0.278842	0.519225	-0.896327	0.784485	-1.55158	-0.131863	0.978585	-0.223336
rs6057097	0.00640534	1.47609	1.49317	0.917507	0.254824	0.904547	-0.648288	-0.357324	0.761885	-0.45124	0.309972
rs4740890	0.00640721	-0.486944	0.28002	-0.451644	-1.50412	-0.719111	-1.07645	-0.370791	-0.510202	1.53769	-0.684357
rs1939734	0.00640726	0.703466	0.794755	-1.77531	-0.744694	-0.037517	-2.84352	-0.310883	0.265412	1.86358	-1.53161
rs72654869	0.00640857	-0.525764	-0.160557	-0.303206	-0.103009	-0.124661	-0.088034	-0.904922	-0.546289	0.823695	0.177241
rs56256817	0.00641045	-1.00908	1.32345	1.11414	0.350878	-0.532731	-0.903688	1.16473	0.0897973	0.100472	-1.59491
rs10193545	0.00641486	0.397614	-0.0610731	-0.884652	0.0517084	-0.938235	0.206778	-0.599446	-1.15646	-0.0254095	0.600906
rs7256857	0.00641733	-0.279578	-1.86054	-0.0380919	0.578385	-1.24619	0.447869	0.233025	0.354088	0.908957	-0.887593
rs671631	0.00641772	0.106718	-1.75305	1.39611	-1.37954	-1.40767	-0.307668	-0.684007	0.561251	-0.365998	0.416802
rs2170810	0.00641841	-0.989347	0.315742	-0.22778	-0.482927	-1.22404	-0.0940853	-0.540394	0.733932	-0.287754	-0.375346
rs142004998	0.00641993	0.00232278	-0.407864	-0.181196	0.167521	0.656131	-0.391446	-1.11048	0.338228	0.378353	0.267617
rs62447804	0.00642084	-0.490854	-0.90127	-2.47323	-0.409718	-1.65318	-0.917265	-1.22411	0.864471	0.91515	-1.18425
rs76623351	0.00642091	-0.626024	-0.0257968	0.270096	-1.07343	1.41527	0.266009	-1.30644	-0.100377	0.230815	-0.228355
rs12186257	0.00642298	-0.643108	-0.85476	0.149692	0.197996	-1.27157	0.739044	0.323712	0.528537	0.777664	-0.201045
rs2926583	0.0064238	1.03194	1.54193	-1.31785	-0.88855	0.356934	1.19487	-0.0403236	1.66517	-0.469022	-1.67667
rs62467736	0.00642471	0.216637	1.96991	0.575156	0.347917	0.834701	0.720833	-0.787898	-1.38362	2.03507	0.638849
rs72668897	0.00642561	-0.770826	0.00310442	-1.45387	0.318732	-0.351546	-1.6536	0.00984466	-1.53813	-0.721254	0.174164
rs116561143	0.00642844	-1.4079	-1.3266	-0.392371	1.83388	-0.939834	-0.149236	-0.916092	0.456932	1.00878	-1.3487
rs2623856	0.00642879	0.224119	0.717429	0.788294	-0.985797	0.978578	1.64902	-1.05482	0.162123	1.67116	-0.977117
rs142922893	0.00643226	-1.09762	-0.905974	0.405475	0.543909	1.41232	-1.84412	-2.18579	-0.963906	1.09064	0.884624
rs8014926	0.00643273	0.732453	0.541138	0.0731274	-0.310731	-0.711475	0.674846	2.66164	0.495523	-0.441581	1.33501
rs10835394	0.00643587	1.46019	0.841214	-0.536659	0.277946	-1.15444	0.909152	1.449	0.167883	-0.474183	-0.755251
rs1442583	0.00643642	-0.164285	0.376971	-0.0276807	-1.98939	-1.8898	-0.748503	0.68805	0.16513	1.81771	-1.1849
rs991932	0.00643738	0.661541	1.1241	2.19156	-1.07431	-0.527649	-0.120826	0.0092934	-0.722693	0.560619	0.652707
rs72922194	0.00643812	-0.766599	-1.19619	0.0846954	-0.980435	1.01159	1.09197	-0.577824	-0.464984	1.59656	0.443875
rs77633495	0.00643841	0.307294	0.669294	-1.39524	0.685254	-1.13535	-0.736883	1.62742	1.02808	-1.5106	-0.0806412
rs116625530	0.00643847	-0.846336	0.409363	0.581008	1.02893	-0.136433	0.0230525	0.882172	-0.638019	0.423296	1.17931
rs13185784	0.00643875	-0.587706	-1.90416	0.135588	0.109155	-0.260897	-2.72055	-0.0611173	-2.85904	-2.32208	-1.42106
rs1962837	0.00643939	0.0142517	0.811085	0.381895	0.330594	-0.478261	0.383123	-0.504078	0.170493	1.68449	0.855872
rs7193892	0.00643943	-0.180647	0.0387534	0.0385747	-0.368299	0.808531	-0.353788	0.36844	-0.164739	0.574162	0.75479
rs224768	0.00644016	-0.762929	0.0197286	-0.882008	0.0524083	-0.751975	0.506392	-0.655863	0.65107	-0.0419656	-0.844423
rs2711596	0.00644033	1.6972	-0.0233817	-0.222334	0.393912	-0.931039	-0.143007	-0.301258	1.6836	-0.238881	-0.0349994
rs77253989	0.00644171	-0.21892	-1.2869	1.76848	1.62157	1.73075	-0.994573	0.448624	0.0314467	0.0950568	-0.623907
rs12269410	0.00644311	1.2986	1.49264	0.481177	-0.15324	-1.35587	0.553708	1.7555	0.646356	-0.357896	1.45588
rs690236	0.00644518	-2.94039	-2.56633	0.0388589	-0.851682	0.14728	0.780423	0.693661	-1.87118	-1.31275	2.53631
rs13220342	0.00644636	0.493576	-0.27074	0.97397	-0.721031	0.463833	-0.747861	0.223581	-0.153557	0.508285	0.651808
rs34719188	0.00644642	1.16322	2.28171	-0.418061	1.94907	-0.722758	0.203829	0.12446	-1.24116	-0.639673	-1.4733
rs9662914	0.00644891	-0.800163	-1.237	1.33288	0.605405	1.85243	-1.25787	-0.320031	-1.02531	-0.0865412	2.91733
rs624970	0.00645322	-0.839101	0.19458	-0.9458	0.397275	0.577134	1.31638	0.838079	0.515804	0.148387	1.01247
rs73110364	0.00645387	2.01403	-0.154549	-0.365762	-0.0559498	0.638113	1.01417	1.82499	-0.886798	-1.14442	-1.07738
rs34415533	0.00645462	1.02692	0.823035	-0.55051	-1.83592	2.17195	-0.250197	0.959547	0.976236	1.54121	0.594958
rs11614654	0.00645521	-1.19997	-1.42115	-1.28935	-0.0661439	-1.96953	0.860388	1.34057	1.2242	0.10963	-1.97292
rs145383733	0.00645541	0.163662	1.00162	-0.601356	1.45973	0.396499	1.03388	0.421535	0.857945	0.204219	1.10546
rs79242541	0.00645662	-1.60393	-1.95187	-0.404475	-0.422404	-0.564185	-0.505736	-0.806238	-1.09105	-0.411497	0.185507
rs743272	0.00645968	0.604239	0.581656	0.518446	-0.206266	1.09947	0.897571	0.675081	-0.216672	-0.861363	-0.0598052
rs56400859	0.00645991	-0.866499	-2.29411	0.00928718	0.220721	-0.549462	0.733195	-0.420069	0.0737848	-0.249191	-0.363164
rs13186270	0.00646085	-1.12183	-0.631666	0.919256	-0.684916	-0.0192428	-1.40843	0.272749	-1.11216	0.0569115	-0.0895324
rs117579739	0.00646418	-0.277329	-0.982599	0.413886	-0.515536	-0.608379	0.756365	-0.086975	0.690629	0.0735731	-0.737766
rs6659268	0.00646469	1.3314	-0.294218	-0.903902	0.00436294	-1.20956	-0.133264	0.470806	1.03693	-1.38722	-1.13903
rs74503836	0.00646482	0.139907	0.625346	-1.30049	-0.813432	0.244367	-0.314187	0.418835	1.22491	0.867867	0.542233
rs184706519	0.00646493	0.256311	0.497484	-0.983948	0.511413	1.72193	0.370369	0.581949	1.40015	-0.384864	-0.196889
rs35132077	0.00646528	-0.837402	0.0141917	0.876135	1.3639	-0.0610343	0.503969	-0.392477	-0.0927616	1.12925	1.16821
rs929950	0.00646547	-0.270883	-1.01388	1.27404	-0.170962	0.599609	1.01851	0.593262	2.28006	-1.29337	-0.0831067
rs58610596	0.00646729	2.9125	2.5575	0.165576	-0.732536	1.62777	2.94236	2.59432	-0.783877	1.75617	0.996284
rs138633017	0.00646754	0.340203	0.337523	-0.640275	0.343682	0.82319	0.983803	-0.172842	-0.229803	0.0624452	-1.65519
rs4072069	0.00646969	-0.0994251	1.21842	0.189549	0.23267	-0.532463	1.06688	0.948652	0.852883	-1.34274	0.0829817
rs1785815	0.00647118	-1.0902	-0.624825	-0.681876	1.05946	-0.684986	0.560865	-0.825221	-1.78638	1.1796	0.254132
rs184976121	0.00647154	1.21405	0.000517428	-1.72428	-0.0445604	-2.04339	-0.728164	0.552002	-0.74781	-2.82036	-0.0355632
rs115065799	0.00647329	-0.877583	-0.977514	-0.582582	0.342724	0.0498586	-0.913075	-0.353427	-1.3881	-0.949103	0.239621
rs735057	0.00647349	-0.0181547	0.71868	0.487825	-2.09499	-1.5944	1.09964	0.576941	2.12147	1.06667	1.71717
rs2064310	0.00647422	-0.388779	0.788191	-0.823116	0.806209	1.03199	0.31455	0.702009	0.816984	-1.07336	1.17866
rs782534412	0.00647673	-0.341163	1.15428	1.15417	1.83502	-1.39875	0.493879	-0.0807848	0.710925	1.1477	0.509163
rs11794460	0.00647897	1.41779	0.45318	0.0109849	-0.934501	0.785139	-0.942611	0.166685	0.311881	0.580766	0.476291
rs16975768	0.00647994	1.19764	-0.197726	-0.0951353	-0.799207	0.224924	0.648298	-0.566481	0.299417	-1.24331	-0.564849
rs111622830	0.00648208	0.716239	0.43325	0.545571	-0.0385587	-0.110672	2.11522	1.93663	-0.136641	0.116961	-0.410041
rs147268743	0.0064845	0.0762634	1.04774	-0.306277	-0.511948	0.146427	0.433499	-0.673393	-0.890946	-1.43116	1.21198
rs12908827	0.00648484	-0.605912	-1.34019	-0.32955	-1.41043	-1.76219	1.90761	-0.0999496	-0.765608	0.361762	-1.45959
rs13072671	0.00648527	0.714015	-0.0720622	1.83624	-0.944538	-0.0535609	0.787655	-0.0962777	1.49775	-0.0195212	1.36205
rs7912611	0.00648542	1.14775	0.225639	-1.26088	-1.2943	-0.8667	0.126029	-0.0408816	0.468733	-0.596487	-1.26992
rs12356430	0.00648553	-0.911218	-1.15695	-0.156414	1.39322	-0.669247	-2.37323	-1.42467	-1.13186	0.18876	0.665344
rs112955974	0.00648557	0.946894	0.413882	-1.08816	-0.973678	-0.997484	0.212642	1.31344	-0.553787	0.501073	-0.52949
rs10929548	0.00648565	0.348242	0.911398	-1.25436	-0.158394	0.30372	-0.565606	0.29375	0.931964	-0.565011	-2.75817
rs1244273	0.00648577	-0.470317	-0.732953	-0.258117	-0.575097	-1.90491	1.88319	-0.665457	0.259277	-0.863518	0.39792
rs146158119	0.00648711	-1.34958	-2.88302	0.314993	1.30949	2.21089	0.816809	-1.58515	-1.19585	0.400274	0.315635
rs12141099	0.00648718	-1.34296	-0.283662	-1.48954	2.15564	-1.0304	-1.35773	-0.901153	0.276598	-1.15504	-1.27003
rs56837817	0.00648893	-0.662776	-1.04294	1.1888	0.591014	0.960276	0.844421	-0.383218	-0.679485	0.796103	0.687447
rs11128232	0.00648898	-0.9731	0.409203	-0.841803	-0.540812	-1.66277	0.896176	1.10863	1.31575	0.422302	-1.62475
rs34986555	0.0064891	0.144335	1.26322	-1.00826	0.592299	-1.45818	1.19502	-0.303708	-0.611538	0.348326	0.384295
rs12867508	0.0064905	1.30709	0.676872	-0.707122	-1.44913	1.74976	0.749396	-0.151453	-2.11505	-1.14947	0.612308
rs140904067	0.00649085	0.348517	-0.0411965	-1.53493	-1.83033	0.622255	1.69051	0.628932	-0.0583531	-1.12799	-0.178764
rs3833787	0.00649102	0.967154	0.0755307	-1.40557	1.42464	-1.04051	-0.50904	-0.384128	0.115886	-0.179077	0.270246
rs10811662	0.00649225	-1.54186	-1.14046	0.426446	-0.334909	0.133153	0.400226	0.765748	-1.073	0.926124	-1.05331
rs12187173	0.0064926	-0.631106	-0.526617	-0.739392	-0.423081	0.391262	0.662408	-0.11795	0.0416007	0.182019	-0.35962
rs9567136	0.00649263	0.157899	0.592508	-0.720752	0.450214	1.32617	0.482026	-0.66271	0.0546397	0.808204	-0.552978
rs166161	0.00649294	-1.40725	-1.02755	0.264333	-0.535474	1.45524	-2.74821	0.403219	-1.09211	0.147647	-0.0409837
rs62643916	0.00649355	-0.35212	-0.674208	-0.65628	1.21285	1.66427	-0.575854	0.285915	-0.216577	1.04558	-0.757403
rs200372806	0.00649624	0.0688604	-1.56666	-1.02797	-0.278443	-1.7759	-0.76726	-0.362482	0.201183	-0.966401	-0.585316
rs1959833	0.00649757	-1.85477	1.0444	1.98624	0.194526	-0.276892	1.22767	-0.0431619	0.667456	-0.0306045	-1.6733
rs62244038	0.00649767	-0.498303	-0.533996	0.300664	-1.29743	0.24029	0.379725	0.209703	-1.50412	-0.0297397	-0.373953
rs73194605	0.00649797	0.901636	0.270767	0.528359	1.77551	1.2955	-0.802886	2.25036	0.350144	-0.575209	-0.246622
rs77111174	0.00649834	0.268489	1.08372	0.749402	1.61139	-0.38174	0.0323604	-0.295234	-0.128616	-0.692336	0.590233
rs1845750	0.00650068	0.176192	0.81545	-0.216576	-0.229811	-0.482903	0.808055	-0.680784	0.430969	2.42366	0.829421
rs189847390	0.00650197	-0.471	-0.623404	1.21028	-0.842569	0.372626	-0.319023	-1.13597	0.527373	1.13862	0.983976
rs73064459	0.00650376	-1.37812	-0.75055	0.231515	1.1287	0.448781	1.35379	-0.141298	-1.83697	0.62514	0.00240107
rs142495213	0.00650417	-2.15804	-2.1267	-1.15233	1.2672	-0.836333	-1.15727	-0.780047	-1.03199	-0.571306	0.0772039
rs74627202	0.0065042	0.174231	0.438521	-1.12431	0.0202602	0.689454	-0.835783	-0.800832	-0.94079	0.445527	-1.56001
rs68187335	0.00650421	0.723091	0.351501	-1.6074	0.970599	0.652884	1.38745	0.46046	-0.855057	-1.09161	1.06588
rs201557755	0.00650425	0.0279554	-0.609828	-0.948425	-2.35522	-0.659438	-0.531328	-1.445	-0.990824	-0.620611	-1.14411
rs10781011	0.00650509	-0.182915	-0.867456	-0.33251	-0.548458	-1.87303	-0.386802	0.51279	0.0942249	1.33354	0.0758824
rs56394126	0.0065052	0.301601	0.836629	-0.972325	-0.103063	-1.98513	0.979218	-0.70869	0.887274	0.566077	-0.489552
rs76433850	0.00650678	1.19	-0.276249	1.1984	-1.49294	1.06663	0.934945	0.392958	1.05012	-0.0731998	0.35104
rs146561577	0.00650788	-0.918616	0.127777	0.419623	-0.0314533	1.00401	1.07734	-0.577668	-0.249684	0.892134	0.290028
rs11229865	0.00650885	0.510985	0.406354	0.157278	0.00644614	0.239015	0.329013	0.312251	0.534941	-1.31493	-0.529013
rs10860122	0.00650905	-1.20727	-1.20749	0.102388	-0.0770862	-0.811268	1.18391	-0.306219	-0.989928	0.374717	-1.48925
rs11105099	0.00650938	-1.81929	-0.640529	-0.485445	1.49733	-0.488921	0.161309	-0.403985	-0.821201	0.103502	-0.380705
rs11254852	0.00650986	-0.239237	0.156478	0.777628	0.799149	1.50396	1.49583	1.50808	0.925611	0.59196	1.68418
rs79956657	0.00651184	2.90026	3.21142	0.57871	1.02905	2.20371	1.22424	3.03606	1.27849	-0.383704	-0.383817
rs199890608	0.00651217	0.649982	0.762	1.41725	0.797636	0.720693	1.06923	-0.513624	0.509855	0.331749	0.00387088
rs11155111	0.00651419	1.73772	1.32989	-1.08575	0.583005	-0.20638	-1.04841	-0.324647	2.11599	-0.472342	-0.54893
rs9886050	0.00651538	0.281848	-0.0261766	0.938883	-0.302278	0.0458925	-0.317192	-1.63647	-0.983349	0.964959	0.537643
rs1504751	0.00651604	1.02081	0.133729	-0.67472	1.66237	1.35077	1.22731	-0.351576	0.707232	-1.05943	-0.456547
rs565944076	0.00651693	-0.864616	-1.2451	1.96265	-0.758766	0.990597	0.604497	1.23741	-0.749019	-0.611377	0.665101
rs7750005	0.00651792	-2.14271	-0.664218	0.402599	0.551358	-1.67398	-0.372552	-0.565716	0.482106	-1.19965	-0.158529
rs541245089	0.0065182	1.3463	0.340324	-0.124538	-1.51475	0.191154	-0.828457	0.71918	-1.01573	0.304171	-1.03302
rs58957748	0.00652211	0.629294	0.184402	-0.0320038	0.27993	0.16982	0.53069	0.516263	-1.05271	-1.11809	-1.99678
rs80346672	0.00652315	2.36988	1.97235	-1.04755	0.295436	-0.254118	-1.09987	0.219644	0.36928	-0.0677531	-1.12839
rs7933617	0.00652641	1.42829	1.27432	-1.30883	0.116007	1.22822	1.58603	0.96348	0.305499	1.50457	0.653267
rs68138650	0.00652699	0.822673	0.685525	-1.37495	0.725843	0.533593	-0.961104	1.81765	-0.0661113	0.917926	-0.587076
rs143411892	0.00652741	-1.62432	-1.24986	0.769298	-0.382265	-0.822693	0.319	1.77566	1.18845	0.512372	-1.16681
rs1022387	0.00652755	0.826981	1.91941	0.792792	0.137983	0.530162	0.483196	0.347399	-0.0529345	-0.829653	0.223283
rs2109068	0.00652755	-2.51592	-2.19788	1.79808	-0.215762	-0.454569	-0.787861	0.383443	0.70839	-0.997241	-0.883377
rs11161976	0.00652767	1.06782	-0.153713	-1.52996	-0.491022	-0.100524	1.65503	0.998674	-0.730774	0.110388	-1.72203
rs72754387	0.0065278	-0.628131	-0.468513	-0.387074	-0.139499	-0.767583	-1.12493	-0.134409	-2.44106	1.69411	0.712232
rs1500427	0.0065279	-1.39856	-1.1041	-0.768462	0.372567	-1.3109	0.320726	-0.759348	0.307362	-0.6793	1.22873
rs3074457	0.00652964	-0.234419	0.153856	-0.822097	-2.41694	-0.77803	-0.338553	2.07285	2.42152	0.71943	-0.235548
rs28521390	0.00653043	0.311684	-1.6398	-0.77127	-2.47324	0.063248	-0.630554	-0.722676	0.0476013	0.256851	-0.643592
rs117313015	0.0065307	0.359706	-0.199588	0.407267	-0.833004	0.755998	0.480116	-0.841238	-0.629078	-1.73491	0.66944
rs2002688	0.00653786	-0.178341	1.30185	0.198323	0.0707998	-1.42797	-0.208788	-0.56226	0.0407336	-1.09687	0.026173
rs111806489	0.00653789	0.260448	-0.296558	-0.109835	0.369983	0.362384	-1.24911	-0.422157	-1.08025	0.378533	1.51752
rs62179932	0.0065385	-0.993099	-2.3184	1.09991	0.531588	0.798613	0.0906819	1.36294	-2.2869	-0.455186	0.826357
rs116258339	0.00653904	0.179599	0.350359	-0.705856	-1.39743	0.143759	-1.59756	-1.13671	0.463105	0.992307	0.012259
rs143666229	0.00654147	1.34052	1.2443	0.760947	1.76816	0.531341	0.112031	-0.256417	-0.369694	0.352002	-0.104708
rs9996247	0.00654169	0.81419	-1.50959	1.05831	-0.279176	-0.29825	-1.2754	-0.846782	1.14033	-0.859028	1.24784
rs1768567	0.00654267	1.13686	0.984644	-0.274	2.02361	-1.0773	-0.242696	0.641821	0.652165	0.816881	-0.710363
rs114213433	0.00654288	-0.32903	-0.0401099	-0.203542	-2.51271	0.263405	0.936133	-0.379918	0.885078	1.15872	0.598846
rs138426597	0.00654479	-0.188523	0.404964	0.355754	0.745343	-0.84	-1.21477	-1.99968	-1.35124	0.116288	1.6043
rs139441892	0.0065451	-0.467227	-1.05549	0.719442	0.0013042	-1.89827	-0.239415	-0.0590377	0.293148	0.758261	0.30057
rs78786649	0.00654553	0.205801	-0.997359	-0.24659	-2.6983	0.205847	-0.78928	0.268212	1.50253	-0.535018	1.54064
rs10040182	0.00654567	-1.21899	-1.19619	0.896352	-1.17482	-0.414864	7.08802e-05	-0.184924	-0.156146	0.869993	-1.07354
rs28613933	0.00654596	0.135074	0.631581	-0.995916	-1.03594	0.443956	1.01955	-0.572306	0.598043	3.28695	-0.51371
rs76193120	0.00654628	-1.5449	-1.28496	0.81195	0.5353	0.168898	0.198724	-0.630358	-0.81755	-0.345264	-0.956671
rs2586110	0.00654714	0.530354	0.669305	-0.206836	-0.480253	-1.36521	-1.27809	0.900019	1.91926	-0.702403	-0.634284
rs817848	0.00655042	-0.983581	-1.13883	1.22882	-0.459454	0.707267	0.267696	0.541652	0.48045	-1.14303	-0.246119
rs7613744	0.00655079	-1.67346	-1.26181	-0.388869	-1.77285	-0.623738	-1.14532	-1.05018	-2.13113	-0.969142	-1.63495
rs571749081	0.00655115	0.55711	3.4513	-1.37283	0.537082	-1.74383	0.0679727	-0.409096	1.77013	0.341236	1.37947
rs116941264	0.00655142	-0.391891	-0.982689	0.470104	1.26698	1.72661	1.16003	-1.61028	-1.1134	-0.366064	-0.577222
rs2918411	0.00655163	-0.330775	-0.0132143	-0.0703596	-0.267341	-0.918248	-0.175936	-0.243058	-0.817048	0.257077	0.396807
rs56231986	0.00655353	0.182047	1.20181	1.79134	2.30157	0.975875	0.00315407	-0.300394	0.0763376	0.349938	0.0566136
rs201332253	0.00655371	-0.0265102	0.185547	0.126519	1.59887	0.246934	1.89815	-0.195475	0.47532	-0.399746	0.311432
rs138803159	0.00655416	0.0572683	1.13444	0.0985257	-0.476243	0.165954	-0.0233747	2.10461	2.15998	0.732891	-2.17979
rs45448597	0.00655466	-0.0635192	0.746334	0.815242	-0.861209	0.696057	-0.00775537	-1.16492	-0.462798	-0.288901	1.18478
rs137871491	0.00655467	0.329799	-0.307699	1.62926	1.35407	-0.449645	1.04753	0.459321	-0.371998	0.774191	1.94526
rs1900664	0.00655473	-0.843489	-0.738201	1.06459	-0.812213	-1.46821	1.11824	1.00321	-0.778748	-0.920659	-0.0757391
rs373805587	0.0065553	0.145595	1.32361	-0.506935	-0.372055	-0.510784	0.151281	1.08577	0.958112	-2.03849	0.857322
rs3797928	0.00655713	0.845417	0.581146	0.136942	-0.429197	2.82603	0.658963	-1.40194	-1.04996	-0.125609	-1.21976
rs12150554	0.00655758	-0.248341	0.114942	0.662521	0.307818	1.48978	2.5447	-1.11263	-1.37609	1.49522	0.577113
rs9821320	0.00655768	1.68225	2.19268	-0.217083	-1.70174	2.24533	-1.09156	-0.0815755	0.934681	-1.12159	-0.199737
rs34032577	0.0065592	0.346679	-0.0130131	-1.15836	1.3256	0.216383	-0.886888	-0.327095	1.2679	0.738403	-0.47239
rs6621690	0.00655924	-1.57677	-0.906855	1.41577	-0.301547	-0.915439	-0.00719736	-1.00514	-0.380761	-1.37753	0.0704479
rs113393867	0.00656097	-0.441852	0.692128	-0.604385	-2.59309	0.770632	-0.722533	-0.205096	0.603106	0.678921	1.49354
rs72745135	0.00656188	-0.436503	0.237281	-0.846537	-0.796486	-0.136483	0.389994	0.368804	-0.436025	0.875584	2.36405
rs34861305	0.00656206	-0.13597	0.864444	-1.39488	-0.33092	0.151278	0.0618186	-0.102099	1.54306	0.536119	-0.250234
rs2685229	0.00656414	-0.909846	-0.934187	0.250695	-0.544544	0.605794	-0.441953	0.614746	-1.19127	0.0272615	-0.556759
rs10753617	0.00656517	-0.167709	-0.380648	-1.77428	-1.10496	-0.751155	1.41493	0.474309	-0.940392	0.0357324	0.389599
rs327759	0.0065654	0.64449	1.41078	0.984135	1.32412	1.28236	1.86744	-0.219984	0.550913	-0.223082	0.559254
rs10974261	0.00656672	-1.73214	-0.968806	1.45254	-0.317649	1.02179	-0.294173	0.3346	-1.15611	0.592719	1.57216
rs12522094	0.00656695	0.744233	1.38719	1.71013	1.91134	0.342183	-1.59978	0.20445	1.68568	-0.0127464	0.635148
rs11749030	0.00657084	0.643728	-0.00376273	-0.212184	-0.487857	0.595823	-0.649646	-0.0669163	-0.929771	-0.141911	1.81742
rs7948480	0.00657202	-0.462714	0.368714	0.0869277	-0.0207105	0.0411266	1.31413	-0.222332	1.32167	-0.291095	-0.0836093
rs79527173	0.00657404	0.542714	-1.07807	0.216384	1.54348	0.586354	0.245034	0.0971091	-0.624588	-0.367817	-2.04802
rs17523053	0.00657444	0.0249015	0.281695	0.754918	0.150986	0.832174	-0.581783	0.0893402	-0.896215	0.727954	1.10741
rs823433	0.006576	-1.14412	0.0149533	0.644466	-1.50594	-0.657494	-0.322658	0.598981	-1.62961	-0.206818	-0.0754172
rs115979745	0.00657702	0.395641	0.485138	-1.17938	0.0263424	-0.0586131	-0.735589	-0.0575398	0.553123	-1.49007	-0.820933
rs73142320	0.00658213	-0.24621	0.552124	0.0419446	0.383739	0.113572	2.24071	-0.637266	0.42964	0.0553054	-0.852892
rs10781380	0.00658262	0.248415	0.958012	-1.05112	1.18701	-2.03728	-1.98372	0.518068	0.100186	0.124136	0.411139
rs113549207	0.0065844	-0.590589	-0.460382	0.179234	0.385518	-0.697283	-0.0677852	-0.36902	0.224666	0.118233	1.52814
rs11059415	0.00658604	0.299054	0.42349	-0.0550827	0.132551	1.079	1.48022	0.87611	0.977467	-0.0251197	-0.0273064
rs73069681	0.00658739	-0.455416	0.210638	-2.48277	0.137116	-2.03418	0.469726	0.918539	0.33257	-1.17697	-0.946466
rs194414	0.00658894	1.99366	1.28128	0.220944	-1.71519	0.718626	1.58159	1.33544	0.136434	0.533119	-0.593242
rs11088461	0.00658928	1.41299	1.43339	-0.732192	-0.256971	1.82138	0.443925	0.665972	1.00788	-1.21759	1.85942
rs62279613	0.00658949	-1.11483	-1.76552	1.45604	-1.16802	-1.2732	1.41912	-1.50043	0.0052707	-0.40364	-0.670073
rs2493267	0.00658973	-0.0445391	0.580596	-1.18894	-1.83507	-0.615106	-0.557866	1.94229	1.26878	0.794828	1.12023
rs189802906	0.00658977	1.85784	1.48859	1.0752	0.186635	-1.3771	0.20657	0.261595	0.350757	0.801212	-0.932699
rs11110732	0.00659342	0.721604	-0.0496739	-0.0255998	-0.77272	-0.450333	-0.94968	-0.668383	-0.0457842	-0.0924098	0.756717
rs75404805	0.00659427	1.69345	0.356007	-1.49024	0.115049	1.71686	0.00422367	0.133369	1.58542	-0.701863	-0.196869
rs3101683	0.00659433	-0.177386	-0.51827	1.35814	-1.02652	0.488054	-0.346684	1.49245	-0.343521	-1.53414	0.284312
rs17076725	0.00659545	-0.462816	0.203858	1.54959	0.0699026	1.76475	0.496605	-0.284855	-1.63692	-0.357804	0.936004
rs10449315	0.0065956	-0.750351	-1.93083	-1.52237	-0.842032	-2.12685	0.352819	1.32954	-1.39139	1.02869	-1.32144
rs114918218	0.00659762	-0.233799	-0.837884	-0.0808775	-0.175662	-0.0763702	-2.33723	-0.798121	0.475723	-0.674253	-0.468807
rs6063943	0.00659818	1.20167	0.771825	-0.893975	-0.69095	0.253187	-0.445956	1.0918	0.0190772	1.86839	-0.362115
rs5915468	0.00659851	-0.0320178	0.514275	0.352238	-1.12415	-1.14983	-0.652376	0.379533	-0.428319	-0.37521	0.411954
rs76413958	0.0065986	-1.74042	-0.262804	0.341712	-0.686283	-1.77609	-1.13828	-1.15526	-0.773621	0.605146	-0.42825
rs12476412	0.00659898	0.665988	-0.0134807	0.508273	1.20047	0.720416	-0.472688	0.524309	3.12269	0.242769	-1.24058
rs2389739	0.00659945	1.20399	0.619872	-1.81003	0.420119	-1.02348	-0.470944	0.555623	1.88961	-0.392975	-1.17404
rs5004351	0.00660169	0.754084	0.520034	-2.29457	-0.598557	0.265835	-0.144938	1.75531	0.439555	1.57621	0.735317
rs10098840	0.00660213	0.283323	0.00754423	-0.964149	-0.131209	-0.724439	-0.49777	0.450657	-0.961937	-0.119934	0.51975
rs2527513	0.00660296	1.4255	-0.367619	1.31411	0.0219581	0.246107	-1.54745	-0.573191	0.545378	-0.301436	0.0987428
rs10850510	0.006603	-0.863911	-1.36372	0.79234	-0.536241	0.135508	0.0329998	-0.0405891	-0.748912	-1.4209	-1.80254
rs79006831	0.0066038	1.17033	0.628941	-1.47371	0.115515	-0.00698923	0.0267862	1.56283	0.520064	1.05507	-0.981806
rs150168532	0.00660442	-0.0829157	-0.193627	1.52671	0.0733218	-0.3943	2.61232	0.419939	-1.99613	1.25845	-1.07274
rs117043537	0.00660486	1.334	0.43418	-0.764244	0.718708	-0.509152	-0.0105589	-1.01146	-0.241318	0.000274249	0.67726
rs586730	0.00660609	-0.668261	-0.140594	0.993115	-1.36252	-0.834412	-0.308023	0.275634	1.05972	0.0154679	0.129779
rs58464352	0.00660619	0.0142797	-0.33032	-0.783026	0.212645	1.31098	0.924407	-0.0741488	-0.518112	1.79989	0.159128
rs6503100	0.00660837	-1.38919	-0.190949	2.37825	0.558812	1.63924	0.0380036	-0.732694	-0.895974	0.352726	0.597748
rs537803581	0.00660863	-0.704694	-0.862633	0.712338	0.294448	0.576165	-0.198623	-0.235055	-0.689027	1.14366	-0.0270953
rs2696298	0.00660873	-0.690429	-0.059419	1.04207	-0.00149086	0.297373	-0.263025	-1.17352	0.79417	-1.70917	0.139344
rs35710839	0.00660895	0.24003	-0.0899431	0.117409	0.626391	-1.56902	1.68487	0.409562	0.44354	1.16583	-0.573818
rs7978705	0.00660958	0.47547	0.570649	-0.999954	0.452491	0.35514	-1.07594	-0.127144	1.18906	-1.18876	0.198971
rs76790341	0.00660989	-0.807804	0.398213	0.485902	1.16136	-0.987028	0.780247	-1.73814	0.195608	0.143987	1.29365
rs117605543	0.00661126	1.73238	1.32667	-1.44681	0.157139	1.67341	0.135414	0.461872	0.447938	0.773261	1.51911
rs1010145	0.00661168	-0.611962	1.12301	-0.483807	3.7611	1.93027	-0.291975	0.784729	-0.445763	-1.31587	-0.80395
rs117890847	0.00661313	0.119017	1.45275	0.313556	1.09863	0.485903	-0.415434	-0.528519	-0.557317	-1.59526	0.887577
rs12531023	0.00661334	1.15797	2.3107	0.493043	-0.19685	-1.9028	-1.7305	-0.549368	-0.395585	0.97807	-1.01123
rs75124280	0.0066142	-0.146051	-1.09464	0.577748	-0.550893	0.511499	0.968008	-0.23329	-0.888825	0.779553	-0.582547
rs17803350	0.00661526	0.515577	0.418116	1.1659	-2.65089	0.314855	0.912565	-0.438297	0.297914	0.258488	1.67812
rs55859890	0.00661682	-0.710473	0.710406	0.600802	0.40698	-1.41978	1.19622	-0.249881	-0.264485	2.67209	-1.03811
rs10106737	0.00661901	0.124805	0.355362	1.38237	0.141874	-0.379337	0.584114	-1.46433	1.27279	-0.299648	0.0157018
rs9521158	0.00661955	-0.978573	-0.882212	1.61819	-2.81542	-3.12416	-2.19891	-0.0840656	-0.100421	1.87278	0.0338225
rs115972906	0.00662265	0.906089	1.06808	-0.0905364	0.394663	0.886383	0.175727	0.290157	1.57295	-0.740729	-0.481502
rs5004291	0.00662483	-1.28074	-1.12471	0.328789	0.296965	-0.183857	0.389315	0.115017	-1.45284	-0.847521	-0.433605
rs17253058	0.00662497	-0.94298	-0.492548	-2.08176	-0.960296	1.56969	-0.233186	-1.96543	0.632	-0.496064	0.373887
rs5908266	0.00662627	-0.257272	-0.180986	0.799123	-0.442088	0.0680915	-1.2084	0.407073	-1.77378	-0.412228	0.942839
rs12026373	0.00662632	-0.349323	0.0113847	1.37037	0.375726	1.671	-0.135623	-0.0274513	0.223879	-1.62175	0.776192
rs10192577	0.00662767	1.50614	-0.432278	0.468556	-1.10459	0.222235	0.284902	1.73197	0.55766	-0.489737	0.292018
rs79147891	0.00662803	1.35705	1.12359	-0.310688	0.256681	0.492239	-0.136764	2.13523	1.29577	-0.103481	-0.0697489
rs147313004	0.00662815	0.957825	1.76488	-1.27492	-0.560184	0.00143606	-2.69782	0.661726	0.989967	-1.02659	-0.263981
rs7329216	0.00662847	1.45218	-0.0784235	-0.203179	-2.36528	0.0241831	-0.979798	1.06041	-0.032308	2.44708	0.249384
rs62063924	0.00662916	-1.37957	-1.28072	-1.57768	1.12263	-1.07721	0.107752	0.265292	-0.0849987	-0.610962	0.518612
rs147266765	0.00662921	0.428236	0.510001	1.25446	0.508707	0.788624	0.459468	0.237385	-0.212981	2.01859	0.763023
rs62435461	0.00663017	-0.252805	0.975737	1.32226	0.810874	-0.483833	-0.0321171	-0.76149	1.23673	2.46024	-0.15296
rs9644815	0.00663221	-0.33914	0.0621772	-0.0375973	0.227094	0.935974	-0.0474885	-0.652585	-0.549118	-2.00447	-1.23549
rs10427025	0.00663233	0.321862	-0.840608	0.20549	-0.033593	0.85034	0.39603	0.294629	0.0219403	0.225185	1.00721
rs113887834	0.0066328	-0.0380862	-0.270051	-0.877326	-0.0601105	-2.69072	-1.59998	1.51233	-1.62426	-0.366555	-1.50908
rs55973808	0.00663432	-0.00766978	1.00035	-0.218037	0.201893	-0.894798	0.269365	-1.10797	0.261768	-0.583039	-3.86203
rs71549443	0.00663494	1.39567	0.47032	-0.797546	-1.75043	-0.139048	0.939673	0.295196	-0.514528	-1.58455	-0.93144
rs2625174	0.00663512	2.13323	1.09234	-1.40823	-0.827044	-1.04737	1.17365	2.63787	1.79509	0.0895288	-0.322539
rs72826090	0.00663531	-1.76201	-0.940598	0.328998	0.0715619	1.21619	-2.06819	-2.50205	-1.52134	0.40691	0.756398
rs113829590	0.00663559	1.2789	2.0621	0.699402	1.3271	1.58191	-0.084824	0.67757	1.44404	-1.03082	-0.725425
rs7974631	0.00663671	2.44594	3.14282	-0.256583	-1.46843	0.722453	0.200714	0.926226	-0.0246526	-0.0640622	1.4444
rs117798062	0.00663724	0.437686	0.931962	0.141322	1.80239	0.19635	-0.0335968	-1.11195	-0.709279	1.46338	2.13508
rs11237691	0.00663752	0.377013	0.703174	-0.18772	1.6244	-0.0201977	0.178095	0.336739	1.62543	-0.319837	0.0966378
rs1641720	0.00663954	-1.01488	-1.02942	0.0613626	-0.20629	0.269311	-1.05821	0.581564	-0.712217	-1.01756	-0.15926
rs11547289	0.00664031	0.920778	0.715425	0.0946339	0.79861	-0.0214021	-1.09963	0.956551	1.27997	-0.34018	-1.45974
rs7540230	0.00664234	0.0830745	-0.0797162	-0.191666	0.52067	-0.970112	1.1482	1.19744	0.582417	0.238062	-0.337279
rs199678051	0.0066441	-0.332076	-0.616853	-0.760358	-0.0663221	-1.00612	0.339458	0.692157	-0.765642	1.30629	-0.638296
rs146358753	0.00664434	-0.655325	-1.41374	0.0248315	-1.06506	-1.0413	0.321035	-1.51865	-0.334252	0.08283	-0.741611
rs16882205	0.00664688	-0.924376	-0.139529	0.417099	-0.740059	1.12032	0.10761	-0.0720711	0.944524	-0.600096	1.31046
rs35714629	0.00664814	0.711489	0.279742	-0.706497	-0.490737	-0.243084	-0.803409	0.826438	0.315822	-1.89511	-1.13044
rs1639912	0.00664922	-0.293761	-1.06763	0.322092	-0.295484	1.03031	1.17162	-0.078872	0.211194	-1.35053	-0.0357285
rs78887934	0.00664935	0.395512	-0.143507	-1.58976	-1.08873	-0.27098	0.0102374	0.923425	-0.47939	-0.452746	-0.836322
rs985895	0.00664949	0.671125	-0.0113411	0.287994	-0.156972	0.57068	0.106375	-0.527257	0.426287	0.0207338	1.20144
rs111249460	0.00665003	0.427923	-0.759475	0.259361	-0.153139	0.5207	1.06216	1.28593	0.675661	0.896647	-2.49741
rs2976374	0.00665082	-0.239351	0.222727	0.464458	-0.197827	-0.351284	-1.39645	-0.811049	-1.61032	0.0575863	0.914765
rs72668943	0.00665092	0.0752491	0.14663	0.300143	-0.850502	1.1002	1.48453	-0.194907	0.159392	-1.21397	0.174519
rs4837326	0.00665104	0.105391	0.142125	0.192193	-0.829542	-0.300807	1.46852	0.387695	-1.74785	-1.04767	-0.78707
rs2365288	0.00665296	0.915047	-1.45084	0.368318	0.855327	0.289417	-0.881246	1.64114	0.359485	-0.0174067	-0.89403
rs4420414	0.00665359	-1.06938	0.0779136	-0.113598	-0.421948	-0.568395	0.708564	-0.379656	-2.05126	-0.548985	0.497216
rs11595866	0.00665464	-1.43238	-2.09652	-0.938698	-2.73845	1.48108	-0.688142	-0.461448	0.00545951	0.266281	0.630112
rs141840176	0.0066555	0.250568	1.21152	0.694635	-0.149693	-0.953818	1.11317	-0.39559	1.49146	-1.76115	0.0952313
rs147005864	0.00665633	-1.07328	-0.746165	2.37054	-0.4744	-0.964844	-0.00941294	-0.849592	-1.37688	-0.834586	0.603376
rs998952	0.00665654	0.706689	1.23361	-0.971762	-0.205655	1.30743	0.0838881	0.0901446	1.35768	-0.152258	2.05926
rs146390022	0.00665691	0.482339	-0.535667	1.94902	-0.301073	0.0648819	0.381515	0.535182	-1.64714	-2.28621	-0.682313
rs142328832	0.0066578	0.278008	-0.336927	0.496378	0.745812	0.784475	0.723299	0.254538	0.0202284	-0.840724	-0.165645
rs4653951	0.00665853	-0.499319	-0.265715	1.18405	0.147607	0.683971	0.406661	0.654376	-0.889589	1.18805	-0.300008
rs35899963	0.00666055	2.04331	0.727621	-0.692394	-1.27002	-0.312628	-0.92993	-1.09346	-0.472646	0.155554	1.15929
rs1958078	0.00666095	1.13732	0.853346	-0.272145	-0.754612	0.485831	-1.11328	2.13498	0.594502	-0.992563	-0.0196638
rs11186456	0.00666324	0.986483	0.996892	0.479308	0.0737968	0.608781	1.34808	0.273972	0.317489	-1.69939	-1.04017
rs61768865	0.00666718	-1.89482	-1.88248	0.159718	0.316662	1.82967	0.135963	-0.17494	0.621256	-0.246649	-0.0432319
rs10509372	0.00666848	0.779494	1.48731	-0.65822	0.659725	-0.472566	-1.74997	-0.838825	-0.0279677	0.874744	-0.104595
rs76692982	0.00666922	1.55309	-0.336996	-0.324518	1.53053	0.133894	0.878701	1.8653	0.713594	0.10724	-1.57388
rs768324237	0.00666928	-0.57514	-1.58256	-1.29201	0.264519	-1.337	-0.924084	0.000441593	-0.570008	-1.23839	-1.64843
rs590832	0.0066723	0.224353	0.514766	0.129278	-1.15757	1.00747	-0.339931	0.1739	0.0028001	-0.456187	0.539744
rs558756814	0.00667248	0.366611	0.716058	2.07266	-2.91666	0.224669	-0.593028	-0.232963	0.628343	1.00409	-0.60382
rs205731	0.00667315	-0.0226569	1.31358	-1.43506	-1.45433	1.82198	1.22787	-1.12268	-0.0669028	1.68897	-1.53129
rs76674295	0.00667446	0.53143	-0.0709086	-1.06926	-0.858183	0.652805	-2.21658	0.419258	-2.34474	1.40583	0.0458441
rs34352811	0.0066765	-2.83593	-2.88524	-0.586745	0.128686	-2.84568	-1.50821	-0.0252827	0.605883	0.22261	1.29033
rs12646096	0.00667669	-0.335854	-1.45215	2.36364	1.76314	1.10981	-0.228121	-0.14446	-1.73775	-0.559347	1.88882
rs139131963	0.00667694	0.340365	0.510183	-0.183852	0.36507	0.515421	1.15091	0.158078	-0.140533	1.4145	0.514438
rs192380632	0.00667698	0.00736035	0.949024	0.960552	-1.73916	0.254539	0.32358	-1.36541	0.108632	-0.674126	0.149074
rs139684628	0.00667799	-0.464297	-0.893587	-0.0938193	-0.569454	-1.16898	-1.79824	-1.33683	1.48336	-0.130446	0.384942
rs4982163	0.00667964	-1.63747	-1.40276	-0.293115	1.20807	-0.0164557	-0.367226	-1.57507	-1.62311	0.24573	0.703595
rs142073726	0.00667989	0.195666	0.209474	-1.60013	1.06774	0.0428033	-0.666767	-0.231102	2.28586	0.157763	-0.175264
rs35106230	0.00667998	0.74432	0.112832	0.231958	0.518455	1.24677	-0.290033	0.620343	0.633729	-0.358567	0.604653
rs72615628	0.00668088	-0.181589	0.471416	-0.0405466	0.305434	0.0108054	-1.60852	-0.986727	0.87931	-0.786539	1.0216
rs35317528	0.0066809	-1.41409	-1.73104	1.19499	-1.69722	-0.310627	1.69069	0.685735	0.00321496	-0.0539708	0.44271
rs13285589	0.00668142	-1.36093	-0.853228	0.933115	2.43506	0.921577	0.127399	0.110816	-0.417252	-0.615398	0.911823
rs4862923	0.00668308	0.452301	1.01381	-0.962856	-0.953999	-0.0429765	-0.511342	-0.0516753	-1.2172	-0.210697	0.746851
rs574361221	0.00668752	-0.255347	-0.433708	-0.443404	0.291363	-1.98924	-0.50514	1.9497	1.19026	0.435112	-0.75505
rs73323312	0.00668779	0.156966	0.0804051	-1.42708	0.337873	0.548056	-0.923403	-1.05523	-0.303817	-0.820564	0.876656
rs6528204	0.00668882	-2.28689	-1.18707	1.07941	-0.0551599	0.764607	1.31567	-0.52388	-2.35219	0.0298965	-0.403984
rs546775182	0.0066893	-0.917941	0.292142	-1.52873	-1.27297	-3.17466	-1.94335	0.46019	0.546125	0.705884	-1.98164
rs55968652	0.0066898	1.54361	0.236406	-1.23249	-1.06047	1.31524	0.629119	-1.02088	0.17526	3.46068	-0.273919
rs17810128	0.00668989	-2.06168	-2.25163	1.39549	0.461265	1.50125	1.10969	-0.641498	-0.303358	-0.394164	0.119376
rs112463264	0.00668991	-0.325074	0.254227	1.30536	0.928736	0.204165	-1.07878	-0.471976	0.0811902	-1.22635	0.816234
rs11016909	0.00669165	0.298986	0.16821	0.291003	0.281357	0.893329	1.34073	-0.270606	0.131539	-0.134929	0.562023
rs9553669	0.00669274	-0.191994	-1.44909	0.800525	0.0325361	-0.997912	0.421674	-1.48825	0.255685	1.12166	0.396396
rs118003672	0.00669289	-0.631106	-1.30768	0.267632	1.60425	1.66238	0.0102143	-1.17013	0.587597	-2.1728	-0.0877709
rs58981878	0.00669366	-0.316083	0.274024	0.26065	-0.0210239	0.133557	0.434858	-0.527366	-0.446421	-0.518317	-0.148282
rs352070	0.00669488	-1.83873	0.491735	0.57929	3.2023	0.312743	1.30007	-0.972623	-0.693219	-0.640696	0.49576
rs7894805	0.00669586	0.4081	-0.56946	-1.37205	0.170312	-1.73707	-0.0643503	0.115113	0.575764	0.318629	-0.444439
rs3740417	0.00669718	-1.0721	0.038813	0.698729	0.712582	1.64253	0.648436	-0.017285	-0.236268	1.34382	-1.1662
rs10108727	0.00669767	-0.442785	-0.359413	1.37551	0.958989	0.12863	-0.362856	-1.01327	-1.56288	-0.41344	1.07292
rs10515553	0.00669793	-1.42913	-0.246414	-0.987109	0.694116	0.248972	1.01351	-0.233931	0.883968	-1.05688	-0.0530229
rs8101480	0.0066988	-0.968122	0.102717	-0.869719	-0.121156	0.067717	-0.278569	-0.0182598	-2.24999	1.58292	0.0241698
rs17076327	0.00670077	1.66684	-0.275318	0.640354	0.213749	-0.508011	-0.332777	0.0281983	-0.597394	-0.207188	0.65615
rs34659893	0.00670123	0.579269	-0.149674	1.54177	1.00457	-0.281738	0.0793021	0.633022	-0.568981	0.372951	-0.327096
rs111988450	0.00670151	-1.92491	-1.05208	-0.00681042	0.500443	-0.0164063	-0.413425	-1.67622	-0.148546	-0.617421	0.258122
rs36074819	0.00670282	-1.09573	1.25649	0.606949	-0.772318	1.16605	-0.0998211	-1.7978	-1.12539	0.87727	0.692541
rs79896103	0.00670412	-0.531972	-0.258106	0.621404	0.0533098	2.21153	0.947846	0.65665	-1.04231	-0.434823	0.731047
rs2518617	0.00670471	-1.66922	-1.31966	0.202112	-0.75344	0.682303	-0.184789	-0.428089	0.882041	-0.156972	-0.80789
rs12105963	0.00670518	0.397645	0.940205	-0.212809	1.68846	0.734136	1.02086	2.14163	0.208598	0.0354939	-0.665962
rs57713420	0.00670521	0.170774	0.247785	0.490496	-1.89006	0.619438	1.05362	1.27645	-0.0537404	0.645381	1.18786
rs993765	0.00670619	-0.43771	-0.609623	-0.878058	0.162771	0.214967	0.208529	-0.205013	-0.133242	1.74661	-0.827342
rs28698867	0.00670634	-1.42442	-0.48559	0.272328	0.19904	-1.38359	-0.492552	0.179458	-0.667784	-1.06495	-0.592459
rs12746494	0.00670664	-0.248595	-0.618664	0.136656	-0.477896	0.874776	0.0542028	0.933654	-0.303783	-0.210288	0.765811
rs77843496	0.00670671	1.57609	0.0856641	-1.1558	-2.31036	0.616709	-2.75438	0.109375	0.93427	-0.907821	-1.32422
rs6478755	0.00670759	-0.321809	-0.674734	0.13114	-0.274487	1.53881	0.285503	-1.24269	-0.145115	-0.884078	-0.653633
rs34234854	0.00670985	1.73634	0.86894	-1.58251	-0.174356	0.879359	-2.23853	0.493167	1.20404	-0.452757	0.972565
rs10773410	0.00671139	1.9912	1.03445	-0.447783	-1.3345	0.136638	0.0348561	1.5982	1.45332	1.0773	-1.54085
rs945547	0.00671142	-0.43237	-0.66459	1.79658	1.14022	2.06808	1.12945	-1.90212	0.513782	0.164723	-0.277115
rs1401615	0.006713	0.907591	0.774332	0.678988	2.32445	-2.07899	0.0713305	0.0942184	-0.138468	-1.5179	0.471245
rs2543025	0.00671404	-0.525392	-1.27296	0.633291	0.568686	0.369352	-1.12301	-0.248708	-2.07231	-0.987967	0.414008
rs2277417	0.0067146	0.635761	-0.217619	-0.106417	0.184084	-0.133402	0.0688106	-0.517144	0.859693	0.946438	-0.673924
rs9990927	0.00671633	0.746945	-1.36463	-0.18527	-0.654521	0.835291	0.201082	1.5124	-1.81807	-0.166633	-0.00616769
rs642829	0.00671679	0.085007	-0.821392	0.361769	1.11095	0.032295	-1.93783	-0.0907755	1.37785	0.720262	0.683563
rs10869753	0.00671803	-0.267273	0.114896	-0.327878	-0.594048	0.999465	-0.13286	1.35826	0.396082	-0.0545929	-0.490293
rs12533968	0.00671811	0.68177	1.28493	-1.07034	0.409207	0.414301	-1.94691	0.783706	-1.06321	0.667817	-0.832637
rs10412491	0.00672047	0.0814478	-0.659043	-0.206915	-0.799589	0.0997272	-0.538091	-1.56107	1.19756	1.13154	0.746135
rs111560641	0.00672223	0.0403205	0.410845	-0.0565134	0.434446	-0.552029	2.26735	1.54841	1.1773	-0.543893	-1.2199
rs62345627	0.00672246	-5.67203e-05	0.503091	-1.2338	1.10324	0.211083	-0.309367	1.36513	0.949928	0.207367	-0.476872
rs9818252	0.00672432	-0.302179	0.719814	0.256901	-1.00817	0.602412	-1.90992	-0.38568	-1.77098	0.72018	0.425542
rs12961945	0.0067245	0.598803	-0.132131	0.0152893	1.2793	0.111129	0.415273	1.47266	0.229702	-0.514964	-2.51766
rs41309770	0.00672739	0.544935	0.812321	-0.821046	1.3024	0.867367	0.198985	0.758475	-1.13225	-0.588433	0.245986
rs4740478	0.00672752	1.45427	-0.0799393	0.674383	-0.160409	1.6301	0.205094	0.975387	-0.540499	-1.23975	2.75675
rs74790569	0.00672891	-1.80227	-1.95955	1.04919	-0.461189	0.474265	-1.80973	-0.243548	-0.447552	0.174091	1.10356
rs737322	0.00673206	0.176917	-0.564942	-0.286871	-0.613571	1.53053	0.620701	-0.673935	0.129764	0.0673047	0.680667
rs34709595	0.00673394	-2.71841	-2.19178	1.39791	1.76524	0.573219	-0.429426	-0.548043	-0.705581	0.533889	-0.136591
rs2832499	0.00673446	0.149573	0.79164	-1.39658	1.10912	0.100108	-2.06037	-0.404319	0.756018	-0.109519	1.39498
rs12442954	0.00673562	1.3793	2.37645	-0.344384	0.349465	1.70905	-1.9577	0.0655962	0.556991	0.263163	-0.833864
rs2294088	0.00673581	0.670432	0.9942	-0.0476051	0.835997	-0.198034	0.355542	-0.167893	1.17094	1.63703	-1.07903
rs189462952	0.00673597	0.73768	0.992999	0.146681	-0.804084	-0.00243312	0.340642	1.35035	0.0895178	0.526907	-0.00751103
rs74333918	0.00674055	0.281235	-0.617766	-1.08704	0.579766	1.06467	0.822267	0.194314	0.429802	1.88526	-0.314616
rs12959905	0.00674133	-0.269711	-0.536847	-0.954271	0.492926	-0.197793	0.354929	-1.32551	1.15008	-0.509985	-0.60694
rs73968517	0.0067416	-1.06793	0.509794	1.51752	-0.137032	-0.0235262	0.726361	-0.258358	-0.571978	0.935324	0.219037
rs57421611	0.00674207	-0.307812	-0.030079	-1.98304	-1.89138	-0.0940063	-0.453207	-1.7091	-0.931513	-0.878473	-0.257748
rs7683009	0.00674426	1.06886	0.159274	-0.373584	-0.187204	0.341003	-0.0750526	0.488469	-0.368545	-0.209014	-0.503522
rs4661553	0.0067446	-1.06487	0.2389	-0.0516049	-0.142782	-1.17995	-0.984908	0.224539	-0.495495	-1.1664	2.11726
rs6738272	0.00674755	-0.61342	0.9217	0.0687186	-0.464582	0.922545	-0.334695	-0.925659	0.16033	0.237128	-0.0056525
rs377669336	0.00674849	-1.43762	-0.383519	0.821227	1.10048	0.417929	-0.00113162	-0.0123637	0.62352	-1.8022	0.936307
rs67403788	0.00674854	-1.87183	-1.61393	-0.410196	0.469657	0.78448	1.45874	-0.530337	-1.31461	-0.775863	-1.02406
rs151226555	0.00675055	0.0229096	-0.95903	-0.660556	-0.0217005	-0.854512	0.781414	-0.370533	-0.298065	0.741399	-0.701148
rs117645043	0.00675194	1.64208	2.57782	0.647578	0.330025	1.11004	0.631229	0.643684	-1.04634	0.858019	0.734526
rs74771135	0.00675204	-0.951493	-0.102908	-0.569977	-0.510334	0.509662	-1.79371	0.607082	0.171662	-0.180757	0.362598
rs71659190	0.00675591	1.09626	1.14517	-2.09876	-1.18116	0.674933	0.513703	-0.599489	1.23168	-0.829908	0.58148
rs74844347	0.00675765	0.235435	-1.46639	0.727867	0.417948	0.141392	1.00539	0.911114	1.0495	-1.35865	1.78301
rs594223	0.00675805	0.527433	0.475014	-1.05066	-0.768027	0.236901	0.991127	0.125031	1.05117	-1.92921	-1.25298
rs185825721	0.00675862	-0.728325	0.416401	-0.515746	-0.624839	1.64157	0.43619	0.525163	-0.316527	0.0386977	-0.59834
rs424463	0.00675867	-0.548845	-0.411177	-0.769093	-0.454515	-1.03101	2.87088	-1.14516	-0.376462	-0.475255	2.33172
rs7800352	0.00676024	0.596198	0.343484	-0.81616	-0.655827	-0.21543	0.996983	0.659556	0.718655	0.353559	0.467277
rs468248	0.00676172	0.970512	-0.00351497	-1.1249	-1.10881	-1.69917	2.18641	1.67471	-0.547995	1.85403	-1.83421
rs9536648	0.00676409	0.559398	-0.224835	-1.06314	-1.48746	-1.22124	-0.152157	0.56836	0.0451676	-1.88467	1.21095
rs176448	0.00676444	1.36146	0.394278	-0.233778	-1.15305	-0.962795	0.40514	2.19226	-1.23735	-0.512785	-0.443539
rs2278727	0.00676518	1.14093	0.559946	0.112391	-0.491152	-1.06707	0.894913	0.849536	-1.00744	0.750443	0.704369
rs6641497	0.00676603	0.962502	0.552543	-1.20588	-0.848157	-0.350076	-0.99705	-1.59668	-0.390562	-0.0937526	0.146275
rs80247693	0.00676612	0.592986	0.436986	-0.656745	0.671471	-0.51479	-1.01263	-1.17397	0.347619	-0.1342	-0.460639
rs6478581	0.00676734	1.49824	0.831004	-0.682207	-0.725312	0.80671	-0.450029	-0.170528	1.31064	0.634776	0.0826379
rs2183441	0.00676854	0.235875	1.24792	-1.54178	0.54678	-2.48826	1.09717	1.08444	0.700055	-1.7224	0.282547
rs12998820	0.00677116	1.58129	0.942541	-0.224803	0.180079	1.54002	-2.10685	2.306	0.278682	0.456132	0.718955
rs2998736	0.00677124	-0.490054	0.0509844	1.11617	0.562111	0.853938	-0.288475	-0.168685	-0.440988	-1.05905	2.53481
rs35886602	0.00677142	-0.587083	0.659128	-0.297907	0.0884465	-0.796899	-0.625671	1.35147	-0.186702	1.32752	-3.18762
rs117000653	0.0067748	0.0651782	1.43293	0.78282	0.44354	-0.397661	-1.2274	-0.34836	0.903964	-0.205665	-0.525477
rs151113154	0.00677646	0.424577	-0.0937039	-2.06313	-0.30237	-1.72087	0.2395	-0.803794	-0.676379	-1.1994	-0.201869
rs72770215	0.00677718	0.744572	0.47164	-0.721135	-0.594639	0.533318	-0.0679561	-0.871941	-0.22785	-0.315397	0.530385
rs400333	0.00677753	0.977297	0.843929	0.79138	-1.1409	0.274418	0.885284	0.936462	-0.609859	1.00969	-0.477477
rs138053	0.00677777	0.32176	0.386548	0.218806	-0.419455	-2.39826	-0.288907	0.102017	1.10946	-0.637273	-1.29568
rs74971562	0.00677827	2.03406	0.534524	0.47991	1.62605	-1.04365	0.752337	2.90837	-0.478515	0.945499	-0.279547
rs77246278	0.0067796	0.382387	1.59819	0.677196	-0.25169	-0.0187104	0.375369	-0.808764	0.0849157	-0.215688	-0.504356
rs6005539	0.00678117	-0.801388	-0.530993	0.379462	-0.26158	1.33383	-1.24866	1.84674	1.36063	0.726756	0.882726
rs78716877	0.00678599	0.624992	1.14315	-1.84492	-0.319706	-0.891773	0.558343	-0.225839	0.779933	-2.84401	0.576532
rs34419510	0.00678687	0.286759	1.3386	-1.7054	1.69179	-0.411209	-0.838894	1.75111	1.6204	-0.626118	-0.969742
rs7317925	0.00678758	-0.270792	1.67154	-1.11131	1.51146	-0.0129333	0.363158	-0.0337144	0.422291	-0.42417	1.25666
rs10992133	0.00678891	2.65416	-0.124754	-1.19152	0.225628	-2.04507	-1.30706	0.730302	2.11991	0.706868	0.308554
rs427033	0.00678918	2.42515	-0.849049	-2.24938	1.11655	-3.51121	-2.40534	4.15301	2.23793	-0.0334546	0.984061
rs4940628	0.00678952	0.0400476	0.023052	-0.799946	0.632558	-0.982644	-0.936934	0.689087	0.383964	0.17077	0.652172
rs151270942	0.00679104	-0.614583	-0.364946	1.01655	0.05183	0.226771	0.390482	-1.44856	0.219842	-1.23328	1.1219
rs72752436	0.00679158	0.81482	0.605615	0.278162	0.870872	0.68784	1.01929	0.25571	2.0075	0.697998	-0.119254
rs10844179	0.00679338	0.148279	0.973793	0.497005	0.744915	-1.12427	-2.55574	3.13978	-2.36182	0.774522	-1.25935
rs144680902	0.00679338	-0.624934	-0.834184	0.761843	0.288406	-1.53481	1.04654	0.186393	0.0699823	-1.46064	-0.652547
rs34484512	0.00679382	-1.31851	-2.51494	1.53454	-0.00286727	-0.84629	-2.27768	-1.31771	-1.76529	0.00622294	-0.74882
rs113731433	0.00679388	0.978183	1.21328	-0.18909	0.927592	0.378731	-1.04461	-0.278026	0.301162	1.99459	0.315962
rs7436806	0.00679423	-0.569338	-0.968024	0.68658	0.160736	-1.21147	-0.465254	-0.535133	-1.48406	0.841173	2.18148
rs6928098	0.00679689	0.918383	-0.364142	-0.767595	-0.652544	-0.834269	0.19771	0.440164	-0.240621	-0.739993	-0.911552
rs139271806	0.00679691	0.835402	0.689393	0.47921	0.994087	0.0659179	0.310308	-0.837293	0.0952344	1.0117	0.749984
rs766227566	0.00679787	-0.819339	-1.25297	0.191376	0.778672	-0.372258	-2.94264	-0.83412	-1.0372	-1.1947	-0.837967
rs4606310	0.00679794	-0.305762	-0.658337	-0.357489	0.768188	-1.40118	-1.21075	-0.671767	0.0716881	2.43652	-0.0193956
rs28504115	0.00679869	0.321211	0.132649	-0.811874	-1.50174	-0.168452	-0.125875	0.429404	1.34869	0.571742	0.202634
rs6666645	0.00679941	0.728187	0.579346	-1.44038	-0.602062	0.413361	-2.05931	0.766378	0.712124	1.50672	0.368655
rs1367364	0.00680244	2.06745	1.84002	-0.754706	-1.07914	0.466065	-0.285777	0.610951	-0.309374	0.0783593	-0.651875
rs7948785	0.00680448	1.48645	1.97753	-0.53936	1.29079	0.892104	1.34394	0.386669	0.340589	0.690738	0.819143
rs868141	0.00680596	0.279368	1.20603	-0.664716	-0.417149	-0.273365	-0.0306632	-0.262707	0.875641	1.05293	-0.403642
rs75454592	0.00680633	0.339434	0.755675	-0.978126	-0.255218	0.803111	-0.802418	-0.614903	0.592506	1.54424	-0.505205
rs17863822	0.00680634	-0.211709	-0.244101	0.0299223	-1.43797	0.902012	0.507861	-0.369928	0.611962	-0.451833	1.32793
rs75451707	0.00680661	0.750788	1.44673	-2.71684	-1.73875	-0.831277	-1.05673	-0.805602	-0.451193	1.34559	-0.675598
rs141890056	0.00680666	1.53135	1.49661	0.0269208	0.0715237	-1.36575	0.157741	0.402472	0.279251	1.29625	0.749647
rs72777282	0.00680699	-1.48586	-1.7742	0.141745	-0.0733871	-1.29781	-1.53768	-0.671345	-0.376497	0.638082	-1.35402
rs79193936	0.00681065	1.01936	-0.524119	-0.47238	0.431022	0.502804	1.6513	2.48871	-0.141892	-0.186287	-1.10343
rs113863006	0.00681098	-0.816914	-0.268975	0.0325155	1.71028	0.617752	-0.75494	0.599118	-0.483309	-0.745004	-0.216219
rs57785365	0.00681144	0.800178	0.649283	0.0433337	-0.762874	-1.87705	1.18461	0.875945	0.449941	1.6847	-0.460137
rs71389435	0.00681175	-0.939315	-0.923847	0.499857	-1.92973	-0.436243	-0.230487	1.53555	-0.0391766	0.0417534	-0.1039
rs117866083	0.00681354	-1.72686	-0.955059	2.0104	-1.34489	-1.25787	-1.59213	-3.23946	-0.740026	-0.303555	0.256674
rs2012376	0.00681648	0.674679	1.25226	0.767696	2.17308	-0.436959	0.177212	1.903	0.643244	0.811921	-1.20285
rs76657739	0.00681863	-1.10433	-1.15345	0.737803	0.58224	1.38099	1.95573	0.180937	-0.572479	-0.434123	1.01865
rs3912873	0.00681892	-0.428976	-0.281632	-0.115833	-0.422989	2.4263	0.0342691	-1.30086	-0.251939	-0.283887	0.276701
rs78903711	0.00681896	1.01259	1.04705	-1.02006	-0.37701	-0.434187	-1.36279	-0.317965	1.67285	-0.531164	-1.94042
rs8118578	0.00682108	-0.793058	-1.12299	0.255187	-0.586732	-0.266203	0.497081	-0.495409	0.39765	-2.42236	0.586169
rs77997326	0.00682152	0.857692	0.949166	0.312456	-1.89698	1.30799	-0.433272	0.373861	2.37211	1.47688	1.22932
rs61849967	0.00682199	0.50036	0.337795	0.828604	-0.465419	-0.36179	2.17409	0.662441	0.78738	0.883659	1.19731
rs4815828	0.00682403	0.425858	-0.172092	0.847935	0.122218	0.346909	0.578543	-0.420456	1.48147	1.67196	1.53592
rs1329819	0.00682698	-0.226217	0.051593	0.485721	-1.07609	0.700186	-0.841756	0.058499	1.07313	0.410622	-0.113345
rs74406470	0.00682759	0.919465	-0.104244	-1.11407	-1.80827	0.0313019	-0.302977	1.01746	1.2793	0.296625	0.271015
rs9551590	0.00683264	-1.26088	0.77786	0.781988	1.62859	-0.794877	0.662521	-0.325943	-0.382664	-0.604346	0.0736286
rs2276932	0.00683855	0.567984	0.954462	-1.37573	-0.314608	0.853245	0.839498	1.11514	0.752922	-0.856789	-0.966315
rs17767395	0.00684002	0.297357	0.724541	-0.431773	1.96538	0.0624508	-0.413828	1.05802	0.254676	0.437718	-0.309255
rs11756019	0.00684014	-0.475731	-0.0109423	0.0949797	-1.53558	-0.15616	0.631031	0.372981	-1.27069	1.2499	1.27185
rs9674291	0.00684197	-1.48907	-2.18813	-0.82082	1.12859	0.708154	0.4969	-0.466051	0.111397	1.11607	0.360203
rs2282813	0.00684267	-1.27975	-1.25854	0.490747	1.13049	-0.6684	0.809913	0.0618175	0.00175277	1.29313	0.331159
rs11960868	0.00684555	1.42818	0.883674	1.04093	0.917143	3.25818	1.33847	-0.102786	1.40762	-0.173517	1.09242
rs413713	0.00684619	1.63775	0.567165	0.192779	-0.0295227	0.392178	-0.125095	-0.702004	1.42687	-0.028593	1.53823
rs2908519	0.00684842	1.35024	1.83629	0.280005	0.419482	-0.202207	1.02433	0.533021	1.20363	0.351632	-1.46111
rs147285783	0.00684889	-0.649477	-0.400418	0.67456	-0.670481	-0.896208	0.605237	-1.10872	1.88174	-0.942576	0.947638
rs150490282	0.006849	-0.395497	-0.492437	-0.162391	-0.519874	-0.574514	0.632552	0.252669	-0.598124	0.726966	-0.955113
rs329379	0.00685021	1.96544	1.41937	-0.257919	0.232034	1.33177	-0.296104	0.338082	-0.73383	-0.0280109	0.267659
rs149836501	0.00685066	-0.438083	-1.11813	-0.248665	0.255839	0.283274	-1.18513	-0.384192	0.178004	-1.23514	-0.247865
rs2236707	0.00685166	1.14289	0.759257	1.49349	0.33771	-1.9232	-2.34649	-0.0110794	-0.115003	-0.110549	1.6197
rs6457748	0.00685279	-1.73945	-0.895045	1.3361	-0.715485	0.942921	0.637801	-0.37868	-0.778456	0.311527	1.17266
rs544614153	0.00685442	-0.158066	0.552517	0.112282	-0.713052	0.922341	-0.0182831	-0.301554	0.825279	0.710252	-1.1243
rs7649293	0.00685505	0.473777	-0.122001	0.00915519	0.062355	-0.129745	1.14569	-0.772742	-0.14952	-0.331317	0.270376
rs174378	0.00685589	-0.898377	-0.746958	-0.402047	-1.67194	-1.25901	-1.06729	-2.13275	0.441457	-1.83258	0.393395
rs74053619	0.00685803	0.32928	0.815999	-0.712312	1.29635	-0.259248	0.871639	0.234262	0.300372	1.42968	-0.0479773
rs79659179	0.00685869	0.630511	1.24518	-1.27254	0.285579	-0.338664	1.13657	0.490662	-0.345009	1.11534	2.11212
rs118165148	0.00685981	-0.630867	-0.0605827	-0.436695	-0.230369	-0.853964	-0.126963	0.153602	-0.173144	1.11404	0.517424
rs11171407	0.00686024	-1.69274	-0.707283	0.258613	0.760008	-0.906126	-1.0825	0.00106807	1.64267	-0.765241	-0.160314
rs1546710	0.00686337	1.15553	0.723387	0.769909	-1.04594	1.40234	0.713552	0.0400532	-0.651138	0.593704	-0.106525
rs62512810	0.00686418	-0.118295	1.09511	-0.91005	0.777393	0.628111	-2.44412	-0.334323	-0.519627	-0.76439	-1.13599
rs142493427	0.00686454	0.589698	0.430342	0.448903	0.885061	0.939962	1.00031	-0.0323366	0.630203	0.34393	-0.457608
rs4761557	0.00686883	1.45365	2.30116	0.176892	0.787079	0.526692	-0.234028	1.29772	0.222673	-1.24655	1.29637
rs6601296	0.00686961	0.372803	-1.37758	1.40251	-0.690206	1.28846	1.68873	1.83072	-0.959373	-1.14013	-2.2781
rs2571171	0.00687199	-2.09544	-1.69631	0.99908	0.432965	-0.370842	1.24265	-0.631336	-0.527307	-0.582408	-0.107938
rs10455388	0.00687237	0.394343	-0.523594	0.577333	-0.798624	1.81223	0.718343	1.31745	-1.03395	-0.388632	0.904803
rs115198520	0.00687527	0.714116	0.753711	0.760729	-1.15752	0.813344	0.521307	-0.57952	-0.63454	1.67622	0.458631
rs6660626	0.00687651	-0.592821	2.25901	0.10559	1.1466	0.405188	-0.9549	-0.0868648	0.163313	-0.0904605	1.66762
rs12998155	0.00687693	-0.0902475	-1.36326	-0.345703	-0.627958	-2.04487	-1.65742	-1.64183	1.84505	0.460931	-1.06256
rs7640147	0.0068773	-0.924197	0.144513	0.492262	0.352747	-0.883221	1.1069	-0.888841	0.470314	2.25549	1.0364
rs2769926	0.00687928	-1.03075	0.0110762	0.957461	0.606133	0.352465	0.477077	1.44685	-0.779259	1.07518	-0.999014
rs886985	0.00687951	1.23838	-0.419791	-0.193246	-0.191364	0.719706	-2.0044	0.293606	-1.16869	-0.336117	0.305865
rs73142590	0.00688016	-0.624005	-1.59853	0.415319	0.278102	-1.01165	0.0720216	-0.667867	0.0965571	-0.0178133	-0.27002
rs55932751	0.00688027	-0.170001	-1.08322	-0.384702	1.54911	-0.117775	0.81446	0.443256	-0.100441	-0.263223	-0.912262
rs143174243	0.00688038	0.673626	0.616246	-1.13562	-0.0134978	-0.361078	-0.543521	-0.575673	1.13955	-0.00450412	0.706436
rs2834031	0.00688058	-0.849433	-2.16621	2.51636	-0.95713	-1.52893	-0.163559	0.0521889	0.443657	1.29881	0.109454
rs3958046	0.0068809	0.775004	0.604803	0.846791	-1.61023	-1.77148	-0.114559	0.930132	-1.55449	-0.340698	-1.25524
rs5764726	0.00688118	0.259358	1.51949	-0.100113	-0.312131	-1.27453	-0.641094	0.308765	1.87926	-0.46014	-0.197309
rs17659305	0.00688137	0.599412	0.82164	0.35408	-1.03756	-1.07286	-0.318654	1.06103	-0.452276	0.65211	-0.895558
rs1987743	0.00688141	0.158574	0.205353	-0.542199	-0.941317	-1.37701	-1.81205	-1.05755	-1.68926	0.276437	0.215899
rs56265325	0.00688175	-1.40848	-0.90251	0.431689	-0.592474	-0.707481	-0.257875	-0.597261	-1.26486	0.247627	-0.0482454
rs141447982	0.00688196	0.109274	-0.8297	0.64488	0.0911934	0.698778	0.877768	2.15905	-0.276327	-0.036179	1.29962
rs6429538	0.00688214	-2.21534	-0.474457	1.64554	0.212918	0.581927	0.389311	-1.6182	-0.434147	0.425688	-1.1968
rs7126890	0.00688285	0.593436	1.13294	-0.570368	0.0182759	0.0536407	-0.253958	0.28339	-0.209174	2.25549	1.14822
rs730210	0.0068843	2.29904	0.731974	-0.142894	-1.4821	0.333359	-1.29157	0.267567	0.818953	-0.673686	0.645793
rs117276913	0.00688515	1.34012	1.12853	-0.441877	0.0908592	-0.00764363	-0.269264	-0.105909	0.620728	0.444348	1.11124
rs12184949	0.00688589	-0.435548	-1.17532	-1.00049	0.104934	-0.101793	-1.71039	0.808959	-0.776588	0.397633	-1.36331
rs34669631	0.006886	0.0441089	0.176454	0.146014	-0.0885929	-0.00640725	0.53947	0.961094	0.434263	0.329025	1.03904
rs142436595	0.00688612	-0.72066	-0.84408	-0.371963	-0.07806	-0.353127	0.190138	0.0832922	-0.10539	-0.906476	-0.692148
rs12946239	0.00688694	-1.51118	-0.201136	1.5789	1.55387	-0.209404	-1.13046	-1.19295	-0.34669	-1.20092	0.345274
rs2514467	0.00688735	-0.732579	-0.701894	0.236945	-1.00465	0.416241	0.934177	0.0328686	-2.02475	1.10189	0.708065
rs17147205	0.00688765	0.351324	1.61889	-0.222973	-0.565089	0.284581	-0.411602	-0.278336	-0.325354	-0.340489	0.915591
rs11962297	0.00689013	0.430785	1.42626	0.117212	-0.515381	0.623407	-1.08655	-0.692858	0.998026	0.0320332	-1.57183
rs72751494	0.00689273	-2.22775	-0.296938	0.327185	-0.149887	-0.818405	-1.41044	-0.384402	-0.882815	2.33397	-0.277674
rs35847364	0.00689577	0.183318	1.05462	2.61557	1.27588	1.5346	0.148465	1.74403	0.495289	-0.386095	-0.665601
rs17031742	0.00689694	0.841294	-0.894244	-0.57051	0.114637	0.354326	-0.821457	0.628781	1.28634	-2.37268	-0.376898
rs10507273	0.00689712	1.34688	-0.721396	0.350741	1.43725	-0.0296919	-1.13985	-0.603963	-0.654714	-0.915274	-0.143578
rs1247156	0.00689735	-2.10289	-1.76962	-1.43773	-1.31192	0.392506	-1.13292	0.540682	-0.806449	0.0691862	0.00431835
rs11874594	0.00689764	-0.435062	0.0289207	0.771984	1.0163	0.917068	-0.0778729	0.805074	-1.22081	-0.362756	0.287471
rs937479	0.0068987	-1.38787	-2.00158	0.72637	-0.388819	0.0981702	-0.626442	-0.183843	-0.626825	1.24373	1.26996
rs4764109	0.00689881	-0.903586	-1.27107	0.489501	-1.03816	-0.483635	0.877602	0.23728	-0.475578	0.870589	1.88769
rs79241126	0.00689891	-0.887459	-0.661816	0.29421	1.19528	-0.0148202	-0.484733	-2.1704	-0.852612	1.9607	-0.443495
rs880048	0.00689917	0.165927	1.40803	-0.215205	0.331982	-0.566777	-0.352942	-1.46664	1.30827	-0.351896	-0.477962
rs4917703	0.00689919	0.981398	-0.759076	0.03108	-2.11402	-1.94794	-0.0647079	1.33808	0.219343	0.596459	0.257499
rs79165916	0.00689945	0.24876	1.12145	-2.30853	-0.951082	-1.19285	0.983016	0.729786	-0.0292866	1.30912	-0.278966
rs34927021	0.00689971	-2.12827	0.0659022	0.905997	0.331186	0.299088	-0.9553	-3.46785	0.233271	-0.446129	-0.639423
rs564209956	0.00690029	-0.144585	1.68605	-0.458	0.164846	0.391648	1.65964	0.882555	1.81827	0.323819	0.998615
rs560630161	0.00690092	0.288993	0.97064	0.81789	-0.94524	-0.658164	0.280131	1.06759	0.486108	-1.06794	-0.108223
rs8073221	0.00690115	0.940263	1.12069	0.10183	0.25691	0.395214	0.493284	0.0588627	-0.132333	-0.137799	-0.615867
rs57258531	0.00690143	-0.87739	-1.28897	-0.317725	1.59043	0.061578	1.24994	0.492977	-1.4595	1.89297	1.53192
rs67462815	0.00690426	-1.88218	-1.26783	0.170741	-0.701531	1.18074	-1.25061	-0.187099	0.90201	0.803517	0.778848
rs2406207	0.00690863	-0.599247	-0.24178	-0.341179	1.88864	-0.68193	0.414537	-0.492594	0.849562	0.14086	-0.883012
rs76950543	0.0069093	0.722615	-0.39343	-0.50785	0.96869	-1.02177	-0.419003	0.16338	-0.432144	0.456973	-0.00393428
rs6969745	0.00691157	-0.00531543	-0.520676	-0.968	-2.35257	-0.259627	-0.977323	0.0122782	0.481637	-0.735961	-0.643899
rs3863200	0.00691221	0.102538	-0.229055	-0.00111563	0.372561	0.611546	0.473529	-0.367355	-0.0612962	-0.367166	1.18306
rs8058948	0.00691273	-1.98794	-2.33074	0.69561	0.761318	-2.12763	-0.470314	-0.0184308	-0.771772	-0.545547	1.43896
rs148806719	0.00691647	-0.751674	-0.994466	0.642558	0.357749	-0.210313	0.528638	-0.824447	-1.54634	0.529655	-1.07778
rs10824707	0.00691716	1.01421	2.80343	-0.940754	0.310991	-1.73413	0.363782	-0.104015	0.10138	1.5901	-0.987432
rs142757607	0.00691727	0.26932	-0.632714	-1.05564	-0.208137	-0.431494	-1.04048	0.769608	0.819118	0.0449914	-1.04572
rs74640363	0.00691747	0.976989	1.52087	-1.59285	1.40408	1.04123	-0.0381384	1.29104	0.690909	-2.01917	-1.89164
rs939780	0.00692045	2.04442	-0.862964	2.08358	-0.408771	0.522173	-0.396758	-0.345202	-0.359728	-0.205227	-1.55877
rs11716680	0.00692149	0.238267	0.521858	0.451155	0.26238	-0.634797	-0.0314438	-0.0307523	0.0129452	-0.702194	0.356579
rs143212604	0.00692348	0.61783	0.473257	-1.08938	-0.44561	-0.609419	0.108916	0.382196	1.04029	0.126675	0.47811
rs4993382	0.00692483	0.322442	1.40399	0.7392	-0.165087	1.51969	-0.102267	-0.00501662	-1.62327	-1.24972	2.22517
rs9641312	0.00692525	-1.13415	0.219101	1.68781	-0.016788	0.064169	-0.174221	-0.317191	0.741175	1.32748	1.28906
rs884626	0.00692648	-0.476018	0.641286	0.681343	0.93152	-0.0871084	0.640083	-0.533895	-1.84434	-0.830527	-0.0948318
rs17256170	0.00692716	-0.285335	-0.962624	2.14296	0.0957661	-0.538136	0.42356	-2.64146	1.86542	-0.166854	-0.80702
rs851448	0.00692759	0.439656	1.16009	-1.93983	-1.30053	-0.45783	-0.569776	1.06588	-0.625239	0.270374	-1.59752
rs12639833	0.00692855	-0.446648	0.0893879	-1.01005	0.347556	0.100255	0.857975	1.4106	-0.392564	0.934437	0.64047
rs111646086	0.00692858	0.212698	0.549544	0.028357	-2.82559	-0.753212	-0.0632998	-0.514511	-0.365476	-2.22567	-0.788084
rs73145063	0.00692939	0.609815	-1.21993	-1.24953	-2.44805	-0.304574	-0.298979	-0.208363	0.721319	-0.327465	0.68176
rs17867779	0.00692995	-0.0361773	-0.701016	0.263148	-0.875009	-0.400733	-0.894747	-0.158016	1.24279	-1.51296	1.16234
rs2196385	0.00693012	1.36017	1.30287	-0.637481	0.862795	0.834742	1.2852	0.660436	0.364564	-1.13772	-1.16621
rs303842	0.00693048	-0.438388	-1.17204	0.457678	-0.717938	0.895411	-1.58946	1.11045	0.529418	-1.19806	-0.234286
rs8058213	0.0069309	1.57232	0.985367	-0.435457	-0.759335	0.509876	-1.05953	0.576494	0.363032	-0.19736	-1.17104
rs571559624	0.00693316	1.3435	-0.0218789	0.567279	0.08918	-1.29027	0.711232	1.0027	0.489963	1.07119	0.433247
rs199957728	0.00693443	0.441627	-0.641247	-0.415702	-0.260532	0.24902	0.145417	1.71312	-0.211303	0.322843	0.95348
rs57505918	0.00693453	-0.332882	0.634569	-0.597394	0.552507	-1.33837	-0.477043	-0.550046	-0.19866	1.85707	-0.735501
rs117420289	0.00693481	0.721776	1.70558	0.466953	-0.68646	0.892832	-0.119467	-0.242799	1.0171	0.347604	-0.994502
rs75047629	0.0069355	0.0839596	-0.760329	0.646968	1.6581	0.945055	-1.23057	-0.0240935	-2.56332	0.345093	0.0786609
rs142759433	0.00693692	0.38255	-0.173637	-0.380001	-1.38021	0.796991	0.992536	-0.33016	-0.224042	-0.1995	0.721928
rs12667382	0.00693806	1.43926	-0.343046	-0.121075	0.140025	1.19514	-0.123454	-0.29665	0.55193	0.613087	-0.939928
rs200607887	0.00693823	0.936092	0.778214	-0.180348	-0.905532	0.637335	0.520948	0.836024	1.37894	-1.81246	-1.09884
rs71203985	0.00693912	-1.1829	0.0480562	-0.747435	0.319096	-0.131565	-1.41938	-1.3382	-1.96354	-1.29921	-1.05559
rs11083711	0.00694094	-0.0165688	-0.396054	0.323533	0.0818135	-1.77481	0.087092	0.650125	-0.517008	-0.575002	-1.79241
rs12364480	0.00694236	0.995807	-0.478811	-3.46526	-0.191778	0.397572	-1.3056	-0.69806	0.268646	-0.111765	1.19978
rs10095200	0.00694336	1.13454	0.799748	-0.860725	-0.795062	0.793978	1.10574	-0.817594	-0.258997	1.99155	0.0766415
rs78246413	0.00694378	0.0110858	-0.288528	1.68705	0.680664	0.0820342	0.217191	1.73766	-1.08675	-0.308956	-0.0075573
rs2172114	0.00694398	0.627276	2.16388	-1.15753	-0.120497	0.695353	-0.639164	0.00906123	0.104452	-0.665358	-0.367029
rs116811962	0.00694457	-0.642142	-1.55923	-0.547964	-1.86242	-1.31412	-0.374977	0.389826	-1.32955	-0.170569	-2.11001
rs76845831	0.00694564	0.401521	0.259461	-0.413837	0.662964	-0.21827	-1.68901	0.386843	0.063402	1.29455	-0.189351
rs74617310	0.00694579	-0.155208	1.16242	1.63374	0.223195	0.443117	0.706669	-0.398838	-0.125453	-0.828081	1.99155
rs2659883	0.00694707	0.233132	-0.20428	-0.390121	-0.0543467	-1.22995	-0.159608	-1.38321	0.461839	-0.673914	-0.279242
rs11029186	0.00694839	0.636944	-0.648301	-0.0669983	0.578258	-0.116763	0.21477	-0.615036	-0.74786	-0.510116	1.233
rs61994791	0.00694956	1.62388	1.44149	0.438738	0.811786	-0.387201	0.41938	-0.607329	0.592247	-0.511035	0.615484
rs116369872	0.00695123	-1.2858	-1.23581	0.0356883	0.327833	-1.8226	-0.407637	1.30487	-0.628751	-0.753001	0.385231
rs115484760	0.00695133	-1.57984	-0.78318	0.987321	1.91711	-0.210204	1.50522	-0.255265	0.252257	-1.88585	-1.01092
rs192959596	0.00695191	-0.49163	0.655856	0.256928	1.37459	0.366661	0.570063	-0.742344	-0.184826	1.18574	1.11566
rs339645	0.00695241	0.0528155	0.581871	-0.0240556	0.281979	-0.618197	0.187652	-0.040753	-0.713137	-0.138394	-0.45977
rs35783655	0.00695377	1.16698	-0.00040109	-0.181166	-0.56382	0.690315	1.23791	-0.0543769	-0.298233	-0.858398	-0.829035
rs74560170	0.00695409	0.703019	0.614532	-1.08105	1.47334	0.336146	0.356618	0.109261	1.36811	0.0426827	-0.395436
rs113267140	0.00695446	-1.81102	-1.67718	1.61351	2.37957	0.770849	-0.433934	-0.65849	-0.327169	-0.752292	0.714082
rs2551978	0.00695619	-0.467886	-0.124485	-0.407559	0.935764	-0.140707	-1.55142	-0.406097	-0.0454402	1.46924	0.558027
rs74580333	0.00695763	-0.244119	-1.29407	-1.42596	-1.17617	0.805439	0.255997	0.719402	0.197998	0.8185	1.24973
rs72719490	0.00695777	0.92621	0.629395	0.354969	0.141536	0.596416	-0.0324435	-0.90789	0.682564	-0.160916	-0.00837943
rs76328756	0.00695792	-1.22778	-0.26175	-1.73716	-0.483658	-0.734345	0.0760734	-0.141881	0.354222	0.930227	-1.39204
rs117003842	0.00695855	-0.310445	-0.20787	-1.08821	0.800536	-0.686388	-0.312219	-0.404269	-0.841873	-0.0640858	-1.43204
rs76312963	0.00695963	-0.901998	-0.377241	0.0467171	-0.409399	1.28693	-1.14194	1.23364	1.30706	-0.583393	-0.0847206
rs11176874	0.00696038	0.910498	0.0165606	0.781026	2.02126	0.386503	0.203881	-0.979053	-0.925251	0.38749	1.30468
rs75149339	0.00696404	0.15985	-0.117585	0.182097	0.344106	2.28308	-0.785427	0.74554	0.29459	0.131068	0.362634
rs13105090	0.00696426	-1.07552	-1.24861	1.77185	0.857373	2.17699	0.491938	-1.16851	1.38081	0.225686	0.41245
rs11775546	0.00696448	0.179231	1.09406	-0.631906	0.517096	-0.279156	0.742884	-0.251829	-0.727324	-0.88033	0.674756
rs11717456	0.00696604	-0.925146	0.424327	-0.451832	-0.110251	0.479065	-0.137446	-0.686051	-0.75563	1.4808	1.90578
rs6484260	0.00696653	-0.219496	-2.6426	-3.89738	0.711668	-1.06347	-2.30117	1.61121	0.225252	-0.392216	-1.01704
rs62128073	0.00696684	-0.711164	-0.928965	0.969716	-0.51403	0.879133	0.269855	-1.19258	-0.636495	1.17898	-0.908014
rs4356443	0.0069673	-0.588239	0.134794	-1.1752	2.12447	-0.639982	1.15763	-0.357629	0.244713	1.31514	-1.21067
rs1391341	0.00697024	0.658619	0.0205371	-0.862295	0.430555	0.218494	-0.346483	-0.0406671	1.0307	1.16016	0.630615
rs550888850	0.00697038	0.966375	0.724222	-0.303999	0.850708	0.251513	-1.00531	-0.612641	-0.115896	-1.26219	-0.203983
rs7649653	0.00697073	0.229038	1.60601	-0.378764	-0.0339872	-0.692068	-2.16014	1.03578	-2.25961	-1.907	1.87407
rs34308323	0.00697088	-1.07235	0.182659	-0.812791	1.05062	0.0144885	-1.0613	0.762206	-0.199434	-0.205011	0.419064
rs116862929	0.00697334	-0.495374	-0.176044	0.152125	-2.06606	-1.28183	1.46656	2.1054	-1.33659	0.21776	1.24114
rs6915046	0.00697491	-0.726437	-0.330206	-1.03699	-1.07084	-0.983742	-0.243167	1.16829	-2.01634	1.18682	-0.525304
rs145416948	0.00697537	0.448694	-1.85687	-0.355293	-0.394786	1.01832	1.1421	0.746904	-0.505444	0.842781	0.987629
rs16894773	0.00697653	0.557769	0.274447	0.72514	-1.82633	-0.51184	0.190795	-0.463492	0.0404856	1.17027	-0.912021
rs56664584	0.00697775	0.0396233	0.731563	0.191352	0.788033	0.608751	-1.25087	0.0497692	-0.412627	-0.618507	-1.14996
rs117761754	0.00697824	0.0858248	0.109607	0.00643819	-1.76319	-0.0556174	-0.993689	0.465688	-0.402735	0.663854	0.870034
rs73380236	0.00697878	1.15649	1.95557	-0.903313	0.301462	1.08938	-0.134101	1.09903	0.873608	0.905686	0.354833
rs4483844	0.00698035	-0.313465	-2.14467	-0.156375	-2.37328	-0.867046	-0.152637	0.477733	-0.364453	0.315355	-1.1365
rs78377540	0.00698119	-2.15538	-1.58834	-0.1813	-0.119308	0.422833	-0.923656	-1.26123	-1.46098	0.4059	1.32995
rs2788562	0.00698168	-0.279686	0.409941	1.05226	1.25198	2.36206	0.282053	-1.30509	-1.03322	0.438541	0.73004
rs3729991	0.0069839	-0.127059	-1.78678	2.51039	-1.60076	0.85281	-0.175674	-1.32715	0.185802	-0.855138	0.265055
rs1959317	0.00698421	-0.431253	-1.43893	-0.216007	-1.30757	0.932555	-0.419563	0.149131	0.857894	-0.927132	-0.641257
rs10059337	0.00698617	-0.535831	0.0353091	-0.756055	-0.741602	1.51367	1.129	0.603501	0.981727	-0.428654	2.17551
rs35771443	0.00698698	-1.48882	0.645472	0.175759	-0.0174272	0.341764	0.12133	1.54594	-0.495764	0.962339	-0.561324
rs139852981	0.00698702	0.568055	0.267591	-1.81785	-1.4472	0.269878	0.299641	0.474201	-0.223357	0.285913	-0.243952
rs4590345	0.0069891	0.059575	1.48959	1.91915	0.924751	0.804343	-0.0419025	-0.350279	0.369959	-0.318414	0.597631
rs60090626	0.00698946	0.220006	-0.315654	0.662196	-0.21592	2.18997	1.56496	-0.678528	0.765379	-1.10278	0.724958
rs11084961	0.00699071	1.31831	1.23255	1.79691	0.181533	-0.00710957	1.03331	-0.560053	0.839237	-0.0201798	-0.604606
rs115142279	0.00699185	0.903076	0.222997	-0.646126	0.578896	-0.352194	0.0938376	1.36215	0.632122	-0.446949	-0.104891
rs149039101	0.00699324	-0.981195	-0.565846	0.800291	-0.990046	-1.57866	-0.105165	-0.152694	0.0479593	-0.522391	1.35696
rs9662828	0.00699363	-0.265425	-1.74432	-0.681288	-0.43836	-0.630267	-0.430487	0.17068	0.434821	-0.0993208	-0.308578
rs76753365	0.00699422	-0.281926	1.47032	0.217665	-0.276684	-0.902144	1.06429	0.098231	1.11564	-0.535292	0.1579
rs11730573	0.00699528	0.675086	0.738534	0.98125	1.03172	-0.294875	0.74718	2.06566	0.172757	0.766746	0.871602
rs708845	0.00699695	-0.0069755	0.048222	1.17357	-0.761535	-1.11847	-0.0184277	-0.472795	-0.184424	1.78649	1.42366
rs2558103	0.0069973	-0.767124	-2.73136	1.76648	-1.36036	1.44316	0.66167	-0.840524	0.233182	-1.64483	-1.40882
rs1669888	0.00699759	0.4422	-0.33954	-0.420709	-0.581317	0.293249	-0.871591	-0.322997	-0.46836	-1.20458	1.72888
rs73478621	0.0069977	-0.266967	0.890121	0.126061	-0.261186	-0.606167	1.41717	-0.136815	0.145166	0.0308676	0.774959
rs3818863	0.0069979	0.508291	-0.53289	-0.0489684	-1.14776	-0.592556	0.0211168	-0.270159	0.0261419	-0.292524	-0.712495
rs75693790	0.00699959	-0.313693	-1.03832	0.17819	-0.421894	-1.63013	1.3286	0.713992	-0.596946	1.14933	0.0189137
rs190552798	0.00699999	1.21361	1.79993	0.158966	-0.809599	0.233178	1.53411	0.500066	1.07424	0.308168	1.1326
rs76469797	0.00700075	0.804409	0.353758	-0.296767	-1.48517	-1.26672	0.695838	1.36389	1.18899	-0.541913	1.42866
rs12151987	0.00700548	-0.521646	-0.713484	0.360605	0.9578	0.734447	-1.58619	-0.26999	-0.168149	-1.63036	2.06546
rs12917863	0.00700828	0.24395	0.498307	-1.52486	-1.23046	1.83222	-1.12552	-0.226835	0.543383	-0.484822	-0.986552
rs2876411	0.00700856	-0.183524	-0.699145	0.90122	-2.61952	3.40972	0.638234	-0.355314	-0.371609	0.713137	-0.0338797
rs117947233	0.00700966	-1.76239	-0.949983	0.342284	0.317402	0.535584	0.121984	-1.23514	-1.16134	0.123353	-0.782287
rs111435668	0.00701084	-0.175725	-0.061344	-0.432681	0.405526	-0.79442	0.679847	0.475891	-0.237592	0.508502	-0.358164
rs1954484	0.00701212	0.675861	1.52395	-0.718387	1.80982	0.321545	-0.0330385	1.25342	0.868682	0.897453	0.700494
rs10886080	0.00701598	-0.467074	1.42722	0.116089	1.48989	2.34002	-0.337417	1.08465	-0.493793	0.214242	0.0554933
rs545955138	0.00701646	-0.968028	-1.57549	-1.01443	1.68986	1.6839	-1.26014	0.664417	-0.368599	1.84575	-1.89762
rs199606602	0.00701701	0.689407	-0.0181689	-0.678766	0.0416896	-0.990361	0.69207	-0.14965	-0.191584	0.772605	-0.325963
rs145692827	0.00701948	-0.23724	0.112629	-0.364673	-0.549144	-1.08656	-1.9533	0.905596	-1.48417	0.626907	-1.26227
rs71598626	0.00702218	-0.209253	-0.0585119	-1.34168	2.10754	-0.996654	-0.741449	-0.728833	-0.903653	-0.474427	-1.44397
rs62366211	0.00702368	0.00894078	0.87231	0.316839	-0.124353	1.02645	-0.179314	0.33086	1.80734	0.213729	-0.242195
rs9806514	0.00702471	0.442036	1.10694	0.627392	0.841908	0.661861	1.10209	-1.27959	0.552333	1.27166	-0.0681977
rs2797849	0.00702575	0.881759	1.32552	0.720764	0.644893	0.63834	-0.140713	-0.171709	-0.85081	0.96597	1.10443
rs11922461	0.00702808	0.360355	-2.00127	1.13326	0.00718495	-1.32171	-1.58236	-0.549116	1.21001	-0.553137	-1.19049
rs115638726	0.00702996	-1.4398	-1.23295	0.23291	-0.816107	-0.631085	-1.9155	-1.68234	0.143061	-0.691805	-0.957144
rs1482966	0.00703086	-1.08913	-1.64196	0.246824	-1.25911	-0.537973	-1.37225	-0.540733	-0.506047	-0.252557	0.174132
rs2720885	0.00703206	-1.24015	-0.339744	0.776715	0.961877	0.546842	0.80031	0.952143	0.345536	-1.01696	0.770991
rs57689461	0.00703247	-0.779858	-0.878987	1.39753	-0.350922	0.369643	0.980984	0.723509	-0.362163	0.344513	0.0400926
rs2328657	0.00703275	2.72402	2.59016	-1.93218	-1.13474	0.0623388	-0.973331	0.498959	2.93786	-0.384457	-0.0271449
rs4872543	0.0070328	-1.65558	-0.905559	0.703714	-0.153619	-0.913653	0.576588	-1.30392	0.651882	-0.60678	-0.392689
rs2405314	0.00703282	0.678161	-1.08876	-1.96432	-3.08771	-2.35268	-1.81259	0.154385	0.221846	1.05091	-0.583194
rs314295	0.00703335	0.955055	1.22505	-0.394551	0.171977	-1.28193	-0.801406	-0.2089	-0.184863	-0.346851	-0.790277
rs10101012	0.00703375	-0.314536	0.00242738	-0.0123676	-0.0250006	-1.30817	-0.512485	-0.199914	0.669238	-0.0277228	1.23489
rs13215427	0.00703532	0.0247907	0.0904786	0.908797	0.270401	-1.0843	0.178086	-0.171364	-1.82952	-0.155989	0.783967
rs142849501	0.00703617	-0.85279	-0.227574	0.980779	-0.172188	1.49524	0.866009	-0.0797205	-1.5197	-0.0510112	-0.334376
rs148824585	0.00703681	0.890068	0.0859431	-0.589794	-0.876883	0.000323079	1.03268	-0.72078	0.289823	0.270265	-0.242306
rs4130791	0.0070371	-0.48671	-1.40015	-0.105686	-1.1201	0.174983	0.421631	-0.216274	-0.0615272	-0.931421	-0.174577
rs11768978	0.0070387	0.338213	-1.1457	0.0771636	-0.311591	-0.89603	-1.49817	0.499281	1.26751	-0.301553	-0.457178
rs2011990	0.0070399	0.0579022	0.523901	1.06419	0.190322	-1.49884	-0.803247	-0.334744	-0.889899	1.17667	-0.700441
rs200089427	0.00704067	0.318504	0.788069	0.77254	0.633918	-1.45284	0.598743	-1.63739	1.55117	-0.684954	0.595779
rs116868350	0.00704087	-0.0173832	0.557925	-1.24684	-0.904389	-0.529116	0.726475	0.539686	-0.468001	0.649384	-1.05074
rs534318	0.00704147	0.515799	0.309772	0.50418	0.26624	-0.346014	0.0198373	0.164249	-0.823447	1.50577	-0.972806
rs900274	0.00704201	-1.11366	-1.24805	1.82354	-0.0401947	-1.29085	-2.01391	-3.01031	-0.275457	-0.486015	-0.486906
rs34557395	0.00704362	0.657543	-2.16394	-0.114339	-0.768834	0.837813	1.02348	-0.470641	-0.271976	0.955977	-0.345131
rs149808276	0.00704448	0.116048	-1.49423	-0.253717	-2.53011	-1.34565	-0.318142	1.23941	0.0734028	1.07112	-0.774231
rs62245938	0.00704463	0.65253	-0.12097	0.872729	1.21793	0.0735592	0.445998	-0.0258867	0.766735	1.39078	1.1523
rs11040861	0.007045	0.469931	-0.0257955	-0.418413	-1.13697	-0.44464	0.65768	0.138205	1.22461	-0.893036	-0.978181
rs113580431	0.0070458	1.40164	0.639645	-0.679968	0.242814	0.870377	-0.454483	1.51297	-0.475877	0.454559	-1.09559
rs139389756	0.00704636	1.99848	2.09607	-1.29671	0.25731	1.00839	0.82195	0.808631	1.60874	-0.819514	-0.302392
rs78865534	0.00704758	-0.707282	0.204354	0.335064	-0.391884	-0.319006	-0.94746	1.57274	-1.60058	0.839818	1.86028
rs142788815	0.00704764	-0.620681	-0.565869	0.955531	1.36584	0.717048	0.179133	-0.273755	-1.06959	-0.557721	-1.05925
rs6895689	0.00704801	1.11251	0.644548	-2.53536	-0.912957	-0.0605679	-0.211536	0.85368	-3.13729	1.35005	2.26271
rs79339873	0.00704956	-1.99203	-0.55531	1.36913	-0.931604	0.764607	2.684	-0.357977	0.105906	1.28532	1.82334
rs118144029	0.00705515	0.467973	0.0950945	-0.383875	-0.959558	-0.911912	1.21373	-0.759747	-0.081008	-0.121463	-0.266901
rs142241773	0.00705711	0.759207	0.662533	-1.77115	-1.38296	-0.719821	0.0229746	2.19581	-0.0495316	2.47187	1.22234
rs10940992	0.00705939	0.207275	0.23065	-0.450003	0.575254	0.0744769	0.958376	-0.088246	-0.617636	0.493651	0.442988
rs75508522	0.00705946	0.375572	0.7673	0.839019	1.19369	0.307899	0.507914	-2.41915	-0.235409	-1.79191	0.885404
rs12699991	0.00706002	0.627615	0.378895	-0.064751	0.336298	0.394824	-0.173757	0.142868	1.6112	0.416219	0.365158
rs80096698	0.00706006	-0.278712	-0.795548	1.1086	-2.18448	1.5051	-1.03526	-1.03409	2.32406	0.0970587	1.3778
rs147561602	0.00706013	-1.99282	0.084029	0.901842	0.00757844	-0.511765	1.01921	0.0978361	0.0835832	-0.487193	-1.27303
rs9570470	0.00706127	-0.263759	0.390059	0.0268723	-1.23987	-0.599035	1.0103	1.1074	-0.742449	1.05999	-0.522889
rs9818240	0.00706248	0.389928	0.026056	-1.13778	-1.3031	-0.718948	1.18919	0.336164	-1.82142	1.07061	1.03341
rs28840397	0.00706264	-1.26086	-3.01841	0.705491	-2.10585	0.628986	0.243497	-3.03577	-1.28166	1.25504	2.08083
rs115896812	0.00706326	-0.283878	0.205276	-1.2497	-1.55385	0.168942	-0.502706	-0.686011	-0.097436	0.309271	0.183154
rs9345092	0.00706338	-0.42146	0.764138	-0.584813	0.873873	-0.859973	-1.67104	-0.0279331	-0.787333	-1.00927	1.48671
rs34335569	0.00706403	0.242754	-0.482239	-0.268984	-0.374848	0.382361	-0.962738	-1.04924	-2.56332	0.324816	-2.01843
rs2454017	0.00706444	2.06743	1.50285	-2.6124	-1.5	0.245231	-0.603652	-0.0286616	0.904168	0.467462	-1.34088
rs147863370	0.00706539	-0.51396	-0.525568	0.0410452	0.135301	-1.04322	-0.154249	0.0310494	0.342351	0.329987	1.27818
rs60230748	0.00706578	0.571819	-0.0273547	0.396308	0.583123	-0.0321774	-1.15921	0.668812	-0.0248582	-1.00565	-1.08982
rs35759613	0.00706713	-4.45084	-4.22409	2.5173	-0.199081	-1.62287	0.194579	-2.46747	-2.35687	0.0408086	1.36995
rs113810013	0.00706869	0.196079	0.25827	0.420238	-0.622298	1.79924	-0.217984	0.611818	1.0552	0.581434	1.34162
rs13175399	0.00707272	1.13452	-0.0364996	0.971503	0.548977	-0.855705	-1.43957	0.484215	0.66065	-0.884336	-0.43121
rs28580795	0.00707326	0.796782	0.480963	-0.36001	-0.0806288	0.23633	0.717222	0.275343	-0.120165	2.15692	-1.2777
rs11255655	0.00707335	-0.935784	-0.865835	0.566058	-1.45873	-0.918323	-1.57409	-1.40923	0.853562	-0.865055	-0.0811626
rs75567373	0.0070735	0.276333	-0.419776	-0.231174	-0.571533	0.214005	1.09463	0.523767	0.862929	-0.137052	-0.0663791
rs78271702	0.00707487	1.22427	0.12265	0.588227	-0.28464	-0.47673	-0.115452	0.500637	-1.2272	2.23208	-1.32875
rs138475255	0.00707503	0.989597	-0.134037	-0.214973	0.263447	0.0850627	-0.202355	1.5079	0.776721	0.0426481	-0.230559
rs2651470	0.00707525	0.509101	-0.250364	0.134098	-1.53024	0.174311	0.055486	-1.00519	1.73103	-0.219314	0.287342
rs6793431	0.0070766	0.454364	0.429415	-0.187693	0.353829	-0.767141	0.358925	0.567571	0.841183	0.198381	1.30402
rs112017351	0.00707905	1.25472	1.67813	-0.476954	-1.1508	1.376	-0.522394	-0.577754	1.19586	0.248636	-0.376482
rs17436244	0.00708063	-0.406735	-1.12894	-0.0562796	0.519016	0.604628	1.20285	0.664734	-1.0648	0.191518	-0.0102436
rs66475040	0.00708244	-1.55096	-0.710924	-0.288273	0.100059	0.565198	-2.19531	0.0276773	-0.744795	0.395329	-0.57813
rs67044041	0.00708321	-0.726406	-1.13044	0.885268	0.909164	0.690517	0.215437	0.218158	-1.03128	0.252936	0.230629
rs72697930	0.0070834	0.0416893	0.183383	-0.210831	1.61958	-0.452107	-1.01721	-0.992941	0.507933	-1.49247	-0.459408
rs10280089	0.00708436	-1.13011	1.16084	-0.172183	1.6318	0.138819	0.22991	-1.68856	-0.344085	0.704951	0.186276
rs147490635	0.00708654	0.371588	1.27405	-0.341042	-0.106725	-0.644616	-0.628845	0.673326	0.745002	0.516864	1.50452
rs141404453	0.00709432	1.53697	1.15095	-1.26934	-0.0693085	-0.0762074	-0.602088	1.19076	1.89777	1.66551	0.975567
rs6859755	0.00709568	0.0244011	0.745092	2.2925	1.37643	0.142665	-1.30001	0.0428098	-3.63283	1.2012	0.066818
rs11820022	0.00709625	0.378036	-0.830631	-1.3335	0.095037	0.638896	-0.838754	-1.64741	1.55924	-0.322991	-1.42155
rs2803079	0.00709724	-0.910829	-0.169623	0.0774062	0.672689	-1.08711	1.15276	0.937936	-0.874811	0.955682	-1.01798
rs62396218	0.00709815	-0.0417858	0.404263	0.90905	-0.114563	1.10733	0.890258	-0.835474	-0.125052	-1.36809	0.606212
rs6456181	0.00709911	0.62979	-0.302138	0.773398	0.865592	2.16681	0.0061721	0.607051	-0.461814	1.24755	-1.40013
rs7161506	0.00709914	-0.575993	-0.358109	0.0502593	-0.57846	0.137791	0.183943	-0.826059	-0.0834666	1.93626	-0.751505
rs4821346	0.00709996	-0.134768	-0.653085	0.0621681	1.67631	-2.35923	1.64128	-0.739498	0.164721	-0.252988	-0.279103
rs3863355	0.00710044	-1.8229	-1.17677	1.21308	-1.24967	1.72665	-1.22674	-1.84828	-1.91788	1.47904	0.826436
rs4146883	0.00710197	0.143841	-0.996212	1.69742	-1.03567	-0.663239	-0.381321	0.668844	1.52578	-0.829509	-1.26903
rs28665501	0.00710381	1.63362	1.63878	-1.43091	-1.27029	0.811761	-0.157367	2.94168	-0.288105	1.54458	-0.449844
rs146655590	0.00710623	-0.971773	-0.421529	0.766848	0.423188	-0.342917	-1.36632	-0.548179	-1.52408	-1.39235	0.850389
rs808408	0.00710702	1.34715	-0.16915	0.857271	-0.585274	2.21361	2.70249	0.103073	-0.638091	-0.00612061	-0.0813461
rs375921658	0.0071071	-0.28936	-0.0938133	-0.0772085	-0.133829	-0.490677	0.703107	-0.504601	-1.17078	-0.374	-0.338048
rs9790237	0.00710881	0.164444	-0.876427	0.0568442	-0.644657	-0.306851	1.83098	-0.00985015	-0.50222	-0.15248	0.140929
rs35731882	0.00710916	0.631398	1.66763	-0.634143	0.0598933	0.0294957	-0.296954	0.168051	0.0701356	0.0293776	-1.00893
rs8044700	0.00710953	0.57588	-0.142539	-1.17233	-1.07412	1.40868	-0.822786	0.453124	-1.72238	-0.655546	0.0656502
rs182756173	0.00711094	1.25224	0.593544	-1.15385	1.08736	-0.558285	-1.16789	0.0224718	-0.3864	0.612733	0.536693
rs12952691	0.00711124	0.966489	0.275541	-0.870098	-0.498576	1.73959	-0.122675	1.13364	1.88073	0.0615159	0.328245
rs75372872	0.00711274	0.689655	0.81272	0.217744	-1.0502	-0.887452	0.468951	-0.75581	0.373486	-0.308987	1.22477
rs11853072	0.00711333	1.26655	0.643823	-0.742831	-0.349817	-0.367367	0.587076	0.059421	-0.0296729	0.164436	-1.01189
rs62480593	0.00711344	0.718549	-0.122839	-0.224473	0.0520597	0.0748555	-0.793234	0.176288	-0.387188	2.35928	0.119785
rs2214020	0.00711445	-0.201341	0.119184	-0.365633	1.35574	0.402846	-0.970753	0.0645601	0.619656	0.859857	-0.909425
rs62046245	0.00711977	0.721995	-0.684749	0.244433	-0.457864	-1.3917	0.853704	0.144717	-0.316224	-0.417853	-0.0100249
rs139150179	0.00712011	-0.31026	1.08617	-1.31345	-0.548611	-0.552039	-0.629351	-0.431046	-0.273859	-0.100389	-0.344124
rs75813237	0.0071204	0.780786	0.0430274	-0.934692	-0.752264	-0.892169	1.35333	0.470542	0.512733	1.60301	-1.15758
rs149290824	0.00712127	0.97879	0.943184	-0.0580976	0.116281	0.878375	0.693379	0.802141	1.46995	-0.357131	0.456707
rs2156667	0.00712559	-0.309115	-0.321735	0.353328	0.658522	-0.208265	0.223468	1.31863	-0.190854	-2.04531	1.67527
rs6686341	0.00712593	-0.689553	0.29783	-1.22526	1.15053	0.092319	-0.645157	-0.55112	-0.458754	1.48891	1.20656
rs118165031	0.00712638	-0.745953	-1.17638	0.915093	0.769241	-0.753904	0.524438	-0.930998	-0.368698	0.588694	0.217381
rs13099473	0.00712673	0.711548	1.19457	-1.80788	1.81044	0.150236	-0.182307	-0.451226	2.38967	-1.11161	-0.35499
rs58518538	0.00712677	0.0914861	0.997703	0.0604085	0.034877	-0.701554	-1.13994	-0.848599	1.72999	1.16671	0.940047
rs11253982	0.00712724	-0.690949	-1.17413	-0.746714	0.17516	-1.34348	-0.340622	-1.7203	0.224341	-0.230948	-0.263797
rs4875761	0.00712804	0.101049	1.21751	0.275235	-0.230327	1.11574	-0.148468	-1.03219	1.35031	-1.15992	-1.42977
rs2858510	0.00712896	-1.84227	-0.777619	1.39412	1.10465	0.694725	-0.397063	0.447872	-1.3916	-0.844793	0.696215
rs615300	0.00713001	-0.74564	-1.20689	-1.66256	-2.2857	0.427434	-1.26476	0.390074	1.58465	-0.95007	-1.11212
rs74001635	0.00713168	-0.734461	-0.9361	-0.446316	-0.698492	2.12845	0.155524	-0.11693	-0.025859	-0.936637	-1.03311
rs716947	0.00713196	0.604282	0.154284	0.141207	0.108658	1.2291	-0.210549	0.120109	-0.127849	-0.480026	0.28852
rs72706483	0.00713261	-1.26167	-0.651975	0.751481	-0.36042	-1.2726	0.238544	-0.674055	-1.69708	1.65443	0.376844
rs617234	0.00713294	0.0313167	-0.00369289	-0.138039	0.364555	0.810842	-0.956259	1.12789	-0.736556	-0.463175	-0.46872
rs202228093	0.00713342	1.37458	1.81512	-0.292478	-0.177825	1.84334	1.00721	0.596988	-1.36557	0.925992	1.74252
rs182057065	0.00713521	-1.01889	-0.473982	0.851038	0.0518454	0.650401	-0.46999	1.11436	-1.29344	-0.472291	0.307289
rs12211937	0.00713585	-2.15746	-2.48398	2.51214	1.49897	0.0541752	-0.609865	-0.813509	-0.48665	-0.400776	-1.30535
rs1940605	0.00713711	0.374376	0.603183	0.558912	0.680762	0.306876	-1.21725	0.551165	0.0198701	1.41389	0.828756
rs13238852	0.00713844	-1.80106	-1.61443	1.54197	-0.612002	0.582564	-0.471436	-0.935643	-0.513528	0.390713	1.38289
rs4282845	0.00713904	1.18077	1.92405	-0.513213	-0.541638	0.69889	-2.15817	1.31437	0.571295	-0.554927	0.123657
rs75356552	0.00714262	0.513722	0.495273	0.0227117	1.47049	-0.238588	-0.883195	0.979187	-1.35972	-0.0711107	-1.01363
rs7801008	0.00714277	-1.59632	-1.27149	0.651167	-0.46154	-1.50897	-1.35684	-0.29454	-0.66223	-0.978321	0.873931
rs148621632	0.00714428	0.841674	0.453607	0.0405387	2.64065	0.270751	-0.194735	0.283943	-1.69414	-1.19923	0.411934
rs73246373	0.00714591	-0.770405	0.336428	-1.10203	1.46861	-0.131722	0.74811	-1.76693	0.085795	1.15461	-0.695484
rs58015017	0.00714617	0.846649	2.06792	0.0870549	1.14596	1.16175	-0.880747	0.213352	1.66796	-0.162096	0.968191
rs542546061	0.00714729	0.300972	0.162578	-0.632014	0.913965	-1.84095	-0.791075	-1.19477	-0.207903	1.43877	0.260418
rs2068681	0.00714981	-1.3979	0.987431	-1.70556	-0.155841	-1.93468	-1.92296	0.486712	0.129793	-1.27098	0.232291
rs9886466	0.00715007	-0.27302	-0.968762	-0.0625349	-0.494344	-1.39899	0.276773	-1.52979	-0.704107	-1.77613	-0.0541847
rs1641149	0.00715091	1.13286	0.0510047	-0.34594	-1.05446	0.965987	-0.27099	0.229224	1.09354	0.483069	-0.628095
rs5939047	0.00715099	1.15886	1.50734	0.103927	-0.32481	-0.296297	0.269265	0.569065	0.954364	-1.03883	-0.299104
rs75741671	0.00715107	-0.0591209	-0.126886	-0.679878	-0.0712496	1.03162	-3.12952	-0.776013	-0.380522	0.983781	-0.28183
rs11156670	0.00715115	-0.455555	0.286597	1.02591	-1.2715	1.19666	0.685564	-0.332003	0.799615	1.38647	0.325762
rs143964321	0.00715196	-0.0668887	0.131207	0.813579	0.466139	0.55695	-1.19957	-0.435984	-0.23419	-1.54694	-1.13728
rs201903016	0.00715256	1.47601	1.40816	-1.87438	-0.416386	1.28047	-0.555883	0.0750828	0.0633661	0.971102	-0.49768
rs56757355	0.00715262	0.0834114	0.198792	1.02465	-0.313959	-0.99836	-0.463467	0.323285	0.627635	0.604231	0.906057
rs7731390	0.00715454	-0.522501	0.402638	-0.0908016	-1.2149	1.418	1.81384	0.373982	-0.192017	1.36738	-0.50169
rs2824854	0.00715733	0.453352	0.76327	0.606443	0.280687	-0.834001	1.88406	-0.854279	0.842138	-1.56051	-0.0619788
rs7233434	0.00716022	-0.873667	-0.454302	1.62189	0.299347	0.28328	0.182126	-0.198904	-0.509307	-1.64679	-0.667358
rs10927745	0.00716133	0.217161	0.58824	0.0699399	-0.489739	-0.737331	-0.486158	0.229679	0.307129	0.195205	0.440071
rs1435966	0.0071618	1.36614	-0.108272	0.370744	0.539856	-0.5732	-1.8208	-0.412591	-1.08594	-1.57134	1.36253
rs6971406	0.00716198	1.69236	1.40864	-1.14877	-0.425708	-0.735299	-0.423697	1.35675	0.554282	-0.594328	-1.38496
rs79731483	0.00716349	-0.946112	-0.694497	-0.145454	1.50053	0.676116	-0.811916	1.21934	-0.373173	1.58164	0.242281
rs11042427	0.00716504	-1.54664	-0.476049	0.472036	0.967287	-0.595988	-0.480946	0.286944	-1.43367	-1.17164	-1.28974
rs55994966	0.00716626	-1.41347	-1.06133	2.33546	-1.38605	-0.683351	-0.742344	-0.863068	-2.18996	0.921776	-2.686
rs4898657	0.0071673	-0.487786	-1.37657	-0.750264	-1.0464	-0.667866	0.0789245	0.838387	0.0574058	0.606885	-0.553298
rs112370982	0.00717033	-0.483221	-0.819946	1.7007	-0.101163	-0.188851	2.07983	-0.404335	0.289812	-0.62582	1.6548
rs11388692	0.00717095	-1.55777	-0.309707	0.318066	0.866235	-1.50855	-0.547494	-0.887094	-0.0719278	0.768981	2.24012
rs6498771	0.00717096	-0.361848	-1.44303	1.07768	1.19891	0.632207	-0.543485	-1.75472	0.237132	-0.53634	0.532286
rs79090702	0.00717173	0.445362	-0.766293	-0.90916	0.634467	0.193108	-1.58347	0.652887	-1.08885	-1.26294	0.177985
rs12258181	0.00717378	0.312874	0.797545	0.285446	1.27413	0.598472	1.21588	-0.0871019	-0.702804	0.129916	-0.7863
rs150224165	0.00717454	0.688387	0.084479	1.99403	-0.431062	-0.828448	-1.35895	-0.0366341	-0.0628652	1.06908	-1.12428
rs7694518	0.00717543	0.410894	1.73771	-0.502916	0.0852195	-1.05808	-0.511056	1.23276	0.924479	-0.503223	-0.0660692
rs17372410	0.0071774	0.46528	-0.896762	1.51414	0.995133	0.395179	1.04663	-2.35509	1.32498	-1.05355	0.354486
rs17271148	0.00718187	-0.0838803	-0.496551	1.12355	0.525598	1.57748	1.2518	1.07886	-0.333916	-0.765107	1.22187
rs2429546	0.0071821	0.532915	-0.503191	-0.0197156	0.387326	1.05189	0.946739	0.630795	0.330787	-0.601435	1.02538
rs993611	0.00718242	0.971952	0.862506	-0.200897	-2.22573	-0.095517	-0.621277	0.276116	0.00946049	-0.641938	0.120672
rs12136566	0.00718316	1.01335	2.25091	1.66288	-1.32895	-2.0138	1.88259	1.69712	0.722935	0.186717	-0.293879
rs79473170	0.00718568	0.81532	-0.619952	0.480585	-0.457289	1.59418	-0.269894	-0.927892	-0.0874918	-1.47999	-0.377869
rs4672526	0.00718636	0.681399	0.289146	1.91905	1.05643	0.141921	1.51551	0.429946	-0.251475	-0.105531	0.225243
rs11948004	0.00718763	1.76405	0.273259	-1.2526	0.323805	0.552704	-0.579275	0.672253	1.33126	-0.295049	0.868804
rs200821568	0.00718917	0.267526	-0.923547	0.225683	-2.29825	-0.736208	0.268128	0.34158	-0.5268	-0.194516	-1.20246
rs767107	0.00718967	1.69029	1.04485	-0.104705	-1.35078	1.5851	0.332952	-0.382901	0.65199	-2.17097	-0.577845
rs1786165	0.00719029	0.25563	-1.01574	-0.304475	-0.204882	-1.10971	0.627986	0.902254	0.398722	-1.04876	1.02528
rs6061304	0.00719083	0.861241	1.17383	-0.470033	0.98378	0.618584	0.341674	0.482541	0.0750868	1.40062	1.13097
rs17226965	0.00719463	1.28834	1.58691	0.123148	0.766382	0.968753	0.828091	0.677627	0.486885	-0.772041	-0.692079
rs3868897	0.00719757	-0.902011	-0.673628	-0.824722	-1.61865	-1.40313	-0.532512	-0.206282	-0.899037	0.298321	1.15983
rs150720814	0.00719792	-0.424761	-0.980571	-0.189141	-0.477199	-0.353763	1.61296	0.118279	0.764507	0.814423	-1.12931
rs561245716	0.00720116	2.06087	0.111782	0.7508	-0.0514061	0.0615812	-0.10192	0.171749	0.544735	0.157673	0.741333
rs16916974	0.00720129	1.10435	-0.724768	1.64708	0.743723	-0.0548693	-0.0273818	-0.0831831	-0.809372	-0.409349	2.27378
rs4801300	0.00720415	-0.160658	0.478466	-0.76866	0.245265	-0.284196	-0.344312	-0.35102	-0.765021	-0.219396	-1.55917
rs6794881	0.00720461	0.808606	-0.279775	-0.0897203	-0.286235	1.75786	0.60432	1.07626	0.563517	0.0352871	-0.245508
rs78732789	0.00720481	2.3232	1.96453	1.04742	1.22782	0.814634	-1.08518	1.01003	0.759658	-1.67131	-2.2337
rs62392430	0.00720616	0.537794	1.40218	1.4561	0.00502841	-1.21763	0.996383	-0.319518	1.88336	-1.07481	1.80631
rs8073039	0.00720725	0.141421	0.46121	1.14496	0.350193	-0.39639	1.53382	2.40969	-0.237852	-0.623408	-0.366292
rs10873298	0.00720749	-0.109348	0.797287	-0.494472	0.448106	-0.956981	-0.372173	0.654148	0.47467	-1.41814	1.14568
rs6110545	0.00720798	-0.911295	-0.853906	-0.963864	-1.43739	-0.190839	-1.35784	0.564439	-1.01875	0.897864	-1.18471
rs181468207	0.00720974	-0.70363	-1.04691	0.819354	-0.905489	0.660621	0.847476	0.195775	-1.94343	-2.01671	-0.134258
rs2589400	0.00720976	-0.0948458	-0.550418	0.194363	1.28884	2.34376	0.552606	-0.793661	-0.137105	0.509888	0.120097
rs12240282	0.00721027	-0.0766913	0.0187123	-0.544164	-0.514896	0.842995	0.490652	-1.77184	-0.210199	0.672732	-0.0647175
rs9288035	0.00721183	0.327538	-0.457231	1.12544	0.155353	1.63333	-0.314309	0.349258	1.05275	1.13247	1.20664
rs2067746	0.00721211	0.21281	-0.915302	0.299502	0.469309	0.695144	-0.469363	-2.67878	-0.202377	-0.730785	1.04134
rs76681647	0.00721279	-0.868473	-1.67563	-0.443636	0.664813	0.53323	-0.436567	2.02398	-1.34331	0.00374254	-0.0145405
rs906219	0.00721484	-0.409581	0.0577349	-0.0493584	0.00838893	0.299905	-0.271643	-0.603452	0.350882	-0.707571	-0.790285
rs79788891	0.00721557	-0.858958	-0.468002	-1.56563	0.0804601	-1.49825	0.198202	-0.694386	-2.02141	0.048655	-0.270584
rs4491805	0.00721659	-1.07369	-1.08048	-0.202724	1.65077	0.650468	-0.305356	0.840869	-1.27479	-1.07953	0.696864
rs117896323	0.00721924	-0.133489	-1.7081	-2.09793	-0.412037	-0.722611	-0.683527	0.165842	-0.60672	0.80629	-0.596376
rs138697431	0.00721937	-0.744125	0.0328243	-0.201033	1.61596	0.396843	-0.183718	-1.8949	0.262233	-1.07668	-0.281107
rs11425044	0.00721999	0.384087	2.41608	-0.186009	0.185812	1.42472	-0.456279	-0.211879	-1.88317	-0.0245607	-1.82785
rs7184334	0.00722083	-1.45186	-1.78561	-0.609672	-0.0512229	-0.388484	0.337304	-0.684386	-1.82124	-1.41199	-1.48882
rs11450435	0.0072209	-0.180034	-0.134352	0.38226	1.58518	-0.179132	1.73675	0.667052	-0.102713	-1.22916	-0.0257209
rs190693320	0.00722434	-0.0795588	0.677676	-0.035804	1.65313	-0.341574	0.863394	0.404062	-2.15058	1.17447	-0.716065
rs12723245	0.00722503	-0.515776	1.26119	0.148287	1.3372	-0.821747	0.594318	-0.701655	-0.38204	-1.32641	-1.01236
rs6495808	0.00722503	-0.0473671	-0.899991	-0.557519	-0.791286	-0.722747	-1.2857	-0.397656	-0.173651	0.573142	0.220346
rs72759960	0.00722517	-0.318506	0.546699	-2.02682	-1.13956	-0.287784	-0.446512	-0.0814863	-1.15883	-0.568634	0.655215
rs138821083	0.00722534	-0.796148	-0.388924	0.151793	0.436668	1.32507	-0.937658	-2.35786	-0.560307	-0.380958	0.999282
rs17015827	0.00722642	1.82878	2.42664	-0.254416	0.458552	1.45568	1.11262	1.28751	1.2665	0.510944	-0.330036
rs35764183	0.00722679	0.050154	0.326272	-0.876648	-0.218266	-0.970531	-0.0325395	0.491638	0.379096	0.895266	-1.08088
rs7626921	0.00722695	-0.939689	-0.52488	0.727445	0.354805	-0.5334	0.178063	-0.768857	0.894129	0.865934	1.04439
rs34044266	0.007227	0.828092	-0.572821	1.36137	2.74311	1.6277	1.77974	-0.182951	-1.83458	-0.843167	-0.612979
rs79149457	0.00722911	1.03529	-0.274875	-1.10664	-1.09753	0.0308197	0.572375	0.895166	0.0182566	-1.82782	-0.12452
rs12053542	0.00723194	-0.0720468	0.146439	-1.27491	1.26535	-1.0297	-0.745402	1.49174	-0.188506	0.256268	-0.0780352
rs6470148	0.0072345	-0.0151454	-0.129868	0.0461752	-0.802866	0.674207	0.677781	0.143834	0.00405705	0.78362	0.547907
rs36065072	0.00723481	1.72308	-0.692351	1.91631	4.01623	-1.7109	1.38172	-0.793918	0.401826	-0.1663	-2.34534
rs186927898	0.00723582	-0.72898	0.362009	0.389619	1.13657	-1.22928	-1.93243	-0.4309	-1.81816	0.00386759	-1.30516
rs11161487	0.00723606	0.868547	0.532567	-0.920765	-1.05449	-0.648989	-0.137643	0.305706	-1.28687	-0.244722	-0.576644
rs1076263	0.00723712	-1.41775	-0.400211	0.604148	0.116082	0.077843	0.537896	-0.121813	-0.799606	-1.29468	-0.117692
rs6826047	0.00723968	1.18461	1.38653	-0.0510461	-0.524961	-0.114383	-0.610386	0.309807	-1.86823	1.58044	-0.622833
rs34216678	0.0072409	-0.186095	-0.659916	-0.562471	-1.55384	0.815752	0.148035	-0.422471	0.0491911	0.0050881	-0.667209
rs9875739	0.00724136	0.364363	-0.152733	-0.0686244	-0.660595	-0.348098	-1.91636	0.420089	0.269585	-1.03533	0.147401
rs112228886	0.00724211	-0.380008	1.33433	-0.235972	0.516032	-1.10257	-1.44696	1.24529	0.512301	-0.0234098	-0.00592583
rs11942607	0.00724384	-1.45501	-0.504692	-0.134292	0.318522	-1.72432	1.01066	-0.011424	-1.90474	-0.0734388	-0.04072
rs11854659	0.00724474	0.171424	-0.945601	0.581862	-0.229674	0.365472	0.0170125	0.233472	-0.401776	0.0333282	-0.12058
rs352353	0.00724506	1.57659	0.614461	-0.721506	0.565054	0.566624	-1.59519	0.616081	-0.149607	-0.0845038	1.2239
rs56105012	0.00724655	0.804384	2.0533	-1.46652	1.511	0.0464704	-1.3187	0.852313	0.883036	-1.3208	-1.23042
rs2001853	0.00724736	0.328853	0.323187	-1.026	-0.900377	-1.34503	-0.997239	-0.836637	-1.56788	0.200761	-0.0993034
rs12933387	0.00724777	-1.21352	-1.31836	-1.09783	0.0346829	0.454856	0.210554	0.623841	-0.722929	0.384122	1.273
rs202211167	0.00725114	1.99369	1.71781	-0.247593	-1.29731	1.1498	-0.261335	1.54864	1.34637	-0.365735	-1.30183
rs185362042	0.00725183	0.0465836	0.678676	0.577438	-0.541561	-0.367024	-0.801967	0.94391	-0.46656	0.642977	-0.392649
rs148408039	0.00725185	0.553759	0.958191	-1.85072	-0.903209	-0.347502	0.333011	-0.106513	0.302579	1.26203	-0.508219
rs1806787	0.00725239	0.189326	0.35601	-1.38411	1.20734	1.02021	0.850993	0.0886006	0.605527	0.729946	-1.33943
rs76884525	0.0072528	1.39216	1.70472	-1.75766	0.00460803	1.24048	-0.755932	-0.275689	0.202343	0.446724	-2.02334
rs71526263	0.00725325	0.944505	-0.346242	0.716836	-0.857049	-0.913226	0.259982	0.0185243	1.44443	-0.0307743	0.507411
rs112942456	0.0072533	-0.101964	-0.895479	-1.8587	-0.998705	-0.218994	-0.629683	-0.586978	-0.753416	-1.0729	-0.661737
rs76997857	0.00725461	0.304352	-0.0273481	0.250695	1.43874	-0.21814	0.387106	0.325226	-1.35764	0.480995	-0.743961
rs78870474	0.00725533	-0.164979	0.789968	-0.804086	1.4129	-0.701032	-0.131714	1.77239	0.725119	-0.54655	-1.05903
rs12230541	0.00725613	-0.554887	-1.00814	0.819128	0.0992209	0.368276	-0.9072	-0.499353	0.187176	0.140799	-0.0511424
rs8123918	0.0072568	-0.622292	0.0977799	3.10772	2.62903	0.266245	1.47621	-0.57402	-0.539011	0.335073	-0.466084
rs1828554	0.00725758	-0.60652	0.434869	-1.11445	0.866854	-0.00358558	1.03619	1.1026	0.399222	-1.28156	-0.782384
rs2035498	0.00725828	-0.93251	-0.834346	-0.00906451	0.763314	-1.30713	0.0482306	-0.615307	-1.48901	-1.6899	1.56229
rs116570129	0.00725859	-0.101996	0.291828	-0.403706	0.0196899	0.813312	-0.628646	-0.439528	0.523748	-1.80549	0.73393
rs370877464	0.00726072	-1.18669	-0.857863	-1.15115	0.734109	-0.914029	-0.0326345	-0.191339	-0.904464	-0.480801	0.0435137
rs57826114	0.00726289	1.22428	0.413114	-0.801737	0.934982	-0.0787984	-0.328986	-0.111092	-0.248494	1.18215	-0.197186
rs117552991	0.00726489	-1.6826	0.0473398	0.863623	0.126726	0.60748	0.181733	-0.651041	0.41147	0.478365	2.2255
rs35486553	0.0072693	-0.180107	-0.0856952	1.90761	-0.7213	1.32501	1.48612	-1.57091	0.930813	2.07146	0.436384
rs11087437	0.00726948	-1.64162	-0.690457	0.244667	-1.36704	0.318549	-0.621846	-2.91142	0.681417	-1.15402	0.781794
rs251169	0.00726949	-0.242824	-0.3285	0.972021	-1.48105	-2.4842	-1.09047	0.843884	-0.632885	1.40438	0.544456
rs7386204	0.00726997	0.400624	0.59068	-1.44645	-1.00145	1.05078	-0.336924	-0.714212	0.696897	-0.684835	0.321305
rs77052332	0.00727126	0.986204	0.746992	-0.451228	-0.174569	-0.12485	0.871685	0.0484118	1.95801	0.693068	-0.0781823
rs113972524	0.00727214	0.246706	-0.188794	0.0195107	-0.707334	0.188861	-0.551869	0.794078	-0.148731	-0.940164	0.457945
rs9834913	0.00727216	0.795662	-1.08174	0.899617	-0.960571	0.627071	1.51082	0.801576	1.7091	-0.969798	-0.0766527
rs35205086	0.00727539	0.397739	-0.101812	-0.567991	1.52956	0.286475	0.278407	1.84203	1.78345	-0.850256	1.29863
rs62186127	0.00727593	-1.18667	-0.705445	0.370447	0.929571	-1.18023	0.179691	1.23438	-0.199589	-2.33942	-0.0566111
rs79104408	0.0072762	0.593519	1.45757	0.764077	0.298069	-1.68496	-1.55142	0.564843	0.103582	0.0512438	1.30861
rs75173615	0.0072783	0.172587	0.430698	0.180785	1.08639	2.0168	1.17033	1.78555	1.72136	0.529031	0.707711
rs2803218	0.0072784	0.596614	-0.61013	0.0933747	0.19954	0.501214	0.69303	-0.522164	-0.204461	-0.304122	-0.355558
rs10132087	0.00727874	0.418382	-0.0674665	0.555336	1.08304	-0.369649	-0.294581	0.116975	-1.38117	-0.798577	-0.802258
rs147987710	0.00727969	-1.22178	-1.02567	1.34871	-0.0457155	-0.164393	-1.09677	1.36247	0.919057	-0.535654	1.44898
rs111607699	0.00728042	0.176683	0.361598	-0.276982	1.47896	0.498102	0.893889	0.558637	-1.59505	1.08087	-1.73568
rs72757117	0.00728048	0.624119	-1.0997	-1.21934	0.327594	0.35423	-0.545285	0.721496	0.817841	0.146965	-0.168821
rs16970457	0.00728155	-0.799271	1.39794	0.00962229	0.461595	-0.223007	-0.712298	-0.639975	-1.15346	-1.59057	2.24488
rs111360563	0.00728212	-0.781955	0.490452	-0.716501	-1.12845	-0.646906	0.44128	0.120534	-0.744221	0.404352	-0.374699
rs3744750	0.00728289	-0.918555	-0.487736	1.68856	0.463635	-2.24383	0.660113	0.640463	-0.954391	-0.754904	1.73352
rs77635502	0.00728618	-0.433622	-1.06165	0.819744	1.76286	1.43671	-0.297634	0.77931	-0.478737	-1.84483	-0.455968
rs2239727	0.00728725	-1.06692	-0.946798	0.640625	0.670218	-1.50699	1.88585	0.827684	-1.10856	-0.587633	-2.03119
rs11666966	0.00728753	-0.390579	1.04799	0.542233	-0.412105	-1.16203	0.69377	-0.101896	0.140307	1.21992	0.0844692
rs1453589	0.0072879	0.765193	-0.123408	0.148541	1.07876	-0.45578	-0.275761	0.880336	-0.538103	-1.04817	0.367462
rs56382906	0.00728859	0.119416	-0.512836	1.61533	0.512177	-0.0738625	-0.854341	-1.88467	-1.71313	1.12298	0.352331
rs33903	0.00728948	-0.812573	-0.193205	0.523956	0.532951	0.474891	1.31995	-0.388745	-1.29105	1.62326	1.24594
rs144194483	0.00729065	-1.13266	-1.39842	-0.248754	-0.445098	0.670115	0.976221	-1.33639	-0.851813	2.11801	0.858839
rs2893868	0.00729164	0.0105508	-0.726952	1.76729	0.344996	-1.71794	0.709383	0.453223	0.45691	-1.53076	-0.0367549
rs556490608	0.00729774	0.278208	0.987281	0.831991	-0.82811	0.417404	0.956565	0.859371	0.661103	0.702316	-1.48228
rs530868	0.0072987	-0.150869	0.551795	-0.0171211	0.158801	-0.811846	-1.63693	0.969752	0.505203	1.00311	-1.79341
rs9506181	0.0072989	1.62526	0.519719	0.421117	0.0832793	0.863838	1.42649	0.678905	-0.96359	1.42919	0.00159139
rs35771086	0.00730034	0.971515	0.553941	0.0629486	-1.62686	0.411423	0.144318	0.310982	0.219083	1.45086	-0.331162
rs146859111	0.00730127	-0.987176	-0.600876	1.97349	0.471178	0.687343	0.478886	-0.516534	-0.822818	-0.229387	2.3892
rs7187007	0.00730194	0.0119901	0.500701	0.428597	-0.984203	0.977114	-0.107931	-0.766753	0.594547	2.10357	0.692323
rs71566278	0.00730272	1.35742	0.72913	1.61218	-1.30078	1.43816	1.13478	0.307804	0.580649	0.0635982	-0.703851
rs147635952	0.00730307	0.999727	1.58228	-0.560356	1.71299	-0.591621	0.128784	-1.05858	-0.626325	-0.748653	0.390549
rs116949121	0.00730592	-0.209231	0.0523239	-0.520103	0.599473	-0.507341	-0.726319	-0.279753	1.13224	0.268551	-0.112793
rs150058215	0.00730609	-0.702443	-2.1881	1.76553	-0.155728	-0.110002	-1.56407	-1.81823	0.318062	-1.77631	-0.561356
rs2748525	0.00730696	0.111086	1.52983	-0.128365	-1.90829	0.849301	-0.165902	1.15432	0.641516	-1.11809	0.332464
rs75680377	0.0073103	-0.797827	-1.30554	0.846258	0.360888	-0.873893	-0.492218	-0.659407	0.49199	-1.72896	-0.533504
rs139369553	0.0073105	1.26413	0.328681	-0.247335	-1.01877	-1.00103	-2.34598	-0.574887	-1.53241	-0.0517198	0.179532
rs2299928	0.00731109	-1.26005	-0.538347	1.34889	0.249569	-0.96703	0.423281	-1.26897	-1.11995	-1.20633	1.10817
rs71523409	0.00731293	1.53133	-0.30384	0.0938692	0.868293	-1.04515	-0.480966	0.0608567	-0.771979	0.428551	0.108758
rs140015803	0.00731441	-0.0982269	-0.785666	0.292	0.187563	-0.519502	0.0985227	0.308305	-0.0470879	0.339366	-0.191642
rs57579526	0.00731456	-0.690611	0.233269	-0.605687	1.41534	0.62042	0.0659855	0.152481	-0.0654821	-0.0389173	0.33235
rs10058219	0.00731683	-0.540792	0.866598	0.316087	1.31021	-0.432196	-0.265543	-0.832198	0.418544	-1.74909	1.06179
rs76812557	0.00731735	0.00759257	-1.01951	0.311328	-1.5559	0.0877886	0.586095	1.93025	-0.481801	-0.75734	-0.824749
rs114453489	0.00731777	-0.798901	-1.80984	1.77589	-1.83343	0.295482	1.44732	-2.1139	-1.25722	1.78535	-0.196804
rs7725015	0.00731802	1.22408	1.62445	-0.612275	-1.18167	-0.216135	-0.982944	1.10349	0.94525	0.762976	-2.41391
rs184295717	0.00731873	-0.687779	-1.16064	0.0800406	-0.899469	-1.59628	0.0318934	-1.50391	-0.131926	0.159962	1.05287
rs36096924	0.00732017	0.462898	-0.0846739	1.04853	-1.15901	0.499833	-0.747835	0.344278	-0.97942	0.791888	0.618328
rs1400844	0.00732044	-0.38903	-0.753396	-0.0137779	0.46407	-1.36742	-0.398948	0.308601	0.311667	-0.838067	-0.235003
rs74581487	0.00732161	-0.351468	0.861022	-0.294838	-0.67373	-0.163939	-2.24339	-0.322996	-0.284514	-1.08234	0.731029
rs11729441	0.00732221	1.47222	1.18202	0.153256	-0.912286	2.21781	1.13237	1.66668	1.44353	-0.427053	-1.72941
rs77871722	0.00732507	0.817159	0.513302	-0.607711	-0.843717	-0.712839	0.352773	1.33675	-0.0108129	-0.102884	-2.02883
rs7763283	0.00732579	-1.23758	0.466187	-0.127591	-0.117897	1.49521	1.1698	-0.476302	0.703927	-0.462777	0.778999
rs16957567	0.00732596	-0.372188	-0.672532	0.485429	1.09891	0.0320981	0.247477	0.297933	-0.101753	0.162651	1.2307
rs140739116	0.00732654	-1.24484	-1.08274	-0.139963	0.771882	-1.02344	-0.134996	-0.385644	-0.293563	-1.49982	-1.14696
rs3749504	0.00732675	1.90642	2.58477	-1.36395	-0.102181	0.0378563	-0.0749593	-0.101428	1.24493	0.37329	-1.61534
rs10466371	0.00732804	0.687157	0.0881567	-0.378415	-0.941646	0.155958	-0.107176	-0.108302	0.763781	0.256091	-0.719585
rs376583907	0.00732804	-2.31052	-0.173884	0.224503	0.217081	0.390981	-0.381965	-1.70429	-0.214221	0.628452	-0.227024
rs117261969	0.00732831	-0.886647	-0.669594	0.932056	-0.287562	0.522807	-0.832077	-0.382243	0.0268124	0.48968	0.534432
rs275825	0.00733093	0.90702	1.31103	0.566773	-1.06554	-0.00433183	1.12719	1.28894	-1.7732	1.34472	0.60647
rs192388082	0.00733102	0.185384	-0.599509	-0.140423	-0.962152	-1.14624	-0.957103	0.225952	-0.40989	-0.256079	0.160107
rs11007200	0.00733227	0.903959	0.126104	0.533535	-0.283997	0.0179719	1.14505	0.250517	-0.522317	2.27947	0.397019
rs4965814	0.00733263	-0.715109	1.48403	-0.365511	2.61816	-0.58066	0.215131	-0.798574	0.0453677	-1.00925	-0.402932
rs3784010	0.00733311	-0.592709	0.209435	0.263904	0.604607	0.301271	-0.160121	-0.316593	-1.22422	0.722349	2.28885
rs853019	0.00733317	-0.76161	-0.974616	-1.30012	0.234754	-0.687488	-0.254371	1.65146	0.101871	-0.353397	1.79401
rs60101686	0.00733331	-0.186158	0.457908	1.00738	0.42326	-2.94871	0.0268499	-0.0461968	2.18885	-0.494886	-0.929225
rs113006795	0.00733468	0.355951	-0.347629	-1.96112	-1.41562	-0.826591	0.0432475	0.339057	-0.464757	0.456063	1.53558
rs73147449	0.00733522	-1.39384	-1.30527	-1.53327	-0.322393	-0.949347	-0.825648	0.702095	-0.762514	-0.134033	-1.16089
rs114957558	0.00733665	0.397198	0.303863	0.824945	0.0824886	0.335956	-0.666669	-0.0675872	-0.450888	0.334509	-0.317183
rs117365239	0.00733834	-0.53347	-1.43912	0.112435	0.0561402	-0.212335	1.68574	-0.439542	-0.636927	-0.00567775	-0.472618
rs61521532	0.00733928	0.342524	0.834093	-2.09781	0.453902	1.37391	0.0408332	-0.728469	0.545936	0.0286892	-0.735683
rs724448	0.0073408	1.36975	-0.872203	1.19714	-0.424037	0.0847764	0.318132	0.973902	0.343187	-0.348255	-0.687473
rs79310516	0.00734109	-0.51892	-1.1991	0.626941	1.97638	-0.881722	-0.400421	-0.411128	-0.107	-1.67192	-1.96635
rs2326010	0.00734146	0.370306	1.01666	-0.685375	0.237041	2.16377	-0.838779	0.215593	0.725362	-0.949973	1.56078
rs12530677	0.0073422	0.161464	-0.955451	0.506219	0.700445	0.787646	-0.0199715	-0.415885	1.78246	-0.857544	-0.229038
rs77094158	0.0073429	1.03018	0.113529	0.33747	1.25949	-0.461091	-0.42881	0.287347	0.735507	-0.650537	-1.45968
rs9552414	0.00734311	0.873109	0.822408	-1.18962	-1.684	-0.261299	-1.72815	1.42129	0.200173	0.238471	0.332809
rs181315	0.00734386	-0.141579	0.582581	-1.0696	-0.77695	-0.907433	-0.399542	1.34017	-0.425519	0.00052317	-1.02047
rs138563438	0.00734778	0.57354	-0.167812	1.47056	0.63254	-1.6803	0.173592	-0.0969134	-1.93779	-0.457906	0.801717
rs12235547	0.00735106	0.392754	0.425684	-0.611569	0.114444	0.335878	0.737353	0.790939	1.12749	-1.81591	-0.957553
rs4076157	0.00735147	0.269904	0.133671	0.617909	2.09354	-0.492455	0.262977	-0.795899	-0.636573	-1.89528	-0.847213
rs116938177	0.0073516	1.19856	0.0140493	0.60242	0.903454	0.0862544	-0.239848	1.1857	-0.816052	-0.354131	0.180107
rs144291632	0.0073518	0.0514265	-0.23999	0.423869	-1.29045	1.15413	0.534855	-1.79365	0.434921	-0.392874	-0.817593
rs11943776	0.00735401	0.230556	-0.758665	0.579313	-1.42669	-0.815062	1.21032	-0.800373	-0.117375	2.13732	0.885989
rs193132936	0.00735574	1.06805	0.314506	0.0928327	1.02167	0.852384	-0.353811	1.03905	0.395307	-0.111617	1.42467
rs78735316	0.0073562	-0.446994	0.599235	-0.0319951	0.214566	0.157713	1.24629	0.00343674	-0.237243	0.968745	-0.127898
rs2295676	0.00735692	0.218309	0.101252	-0.763013	-0.0282463	1.35755	0.779712	-0.419846	-1.31391	0.718019	-0.863101
rs113454992	0.00735735	-0.789176	0.736354	0.0458568	1.08811	0.617854	0.859698	0.439024	0.0996985	-0.669592	1.52475
rs189448504	0.0073591	-0.610104	0.450639	0.110896	-0.654991	0.174939	-0.00262038	0.549504	1.52142	-1.92261	-0.711345
rs143995422	0.00736049	-0.294662	0.685008	-0.306634	2.1467	0.303107	-0.636673	1.05257	-1.10249	-0.930875	1.03431
rs4932219	0.00736183	-0.00782149	-0.00118599	0.454694	-1.21467	0.106296	-1.22263	-0.905856	0.765471	1.20098	0.935151
rs75447871	0.00736186	-1.50862	-0.912198	0.957367	-0.00785162	-0.754338	-0.444255	-1.07005	-1.27418	0.364267	-0.592094
rs8081410	0.00736335	-0.78122	-0.969751	-0.709843	-1.21051	0.844189	-0.492258	-0.0335387	1.59943	1.03891	0.656658
rs1206093	0.0073645	-0.281044	-0.266082	0.32157	-0.834652	-0.544396	-0.220955	-2.10778	-0.208827	0.849077	-3.01233
rs62283213	0.00736453	0.540356	0.0287215	1.3758	-0.238082	0.476149	0.870899	-0.30155	0.404969	1.41869	0.177183
rs145949416	0.00736495	-0.33144	-0.786582	1.45867	0.466475	-0.377453	0.632471	-0.548202	-0.446224	-1.32447	-0.558787
rs537519468	0.00736577	-0.253064	-0.543214	-1.42516	-0.325383	-1.13582	-0.90069	-0.629149	-0.850828	-2.11767	-1.02091
rs10951758	0.00736586	0.0762116	-1.17024	0.895878	-0.533014	-0.122424	0.743639	-0.462259	-0.22897	0.769796	0.566274
rs145476738	0.00736616	1.02585	-0.0580327	-1.30319	-1.31888	0.442378	0.113756	1.56048	0.146444	-0.393239	-0.678649
rs9411378	0.00736728	0.228053	1.70412	0.872478	0.730776	-1.89977	-0.942417	2.00801	-1.92954	1.13354	-1.51836
rs614575	0.00736792	0.683979	1.19786	-1.84768	-0.927033	-0.222251	1.3452	2.07072	0.579288	0.662595	0.958457
rs1262052	0.00737006	0.666258	0.251879	1.07467	-1.11506	-0.478166	0.61304	0.633238	1.93186	0.55058	0.679929
rs146943823	0.00737286	-0.317576	0.356051	-1.04179	1.03734	-2.19101	-0.736347	-0.493388	-1.25055	-0.303464	0.0985783
rs7993948	0.0073735	0.806164	-1.36113	-1.06682	-0.192717	-1.60496	0.04404	0.252935	-0.857687	-0.682387	0.176613
rs515248	0.00737429	2.47358	3.64092	-1.92762	0.767697	-1.13774	-0.184715	0.101231	2.14006	0.303082	-0.449563
rs699582	0.00737506	-0.0396759	-0.167997	0.233154	0.594945	1.34733	-1.06814	-1.72806	-0.438132	-0.985201	-0.575428
rs5756812	0.0073781	-4.56827	-5.645	1.39154	3.63375	-0.405099	-3.0858	-3.36996	-0.0568834	-3.18357	-0.731049
rs13171417	0.00737998	0.890009	0.380457	-0.226487	-0.673126	-1.19608	-1.0219	-2.16217	-1.24244	0.775671	1.46494
rs530586280	0.00738075	0.0378559	0.0613629	1.36482	0.0916657	-0.996066	-0.225496	0.0673364	1.36692	-0.0438971	0.362458
rs57230113	0.00738109	-1.86237	-0.901896	1.47142	0.599752	0.750551	0.524841	-2.39927	-0.806075	0.0574394	1.89382
rs145196386	0.00738152	0.414836	-0.109772	0.481548	0.564642	0.536449	-1.24422	0.701761	-1.99771	-0.307806	-0.0907718
rs2197715	0.00738179	2.49985	0.854584	-0.18296	0.826829	0.718759	1.28801	2.6032	0.633209	0.069882	-1.47058
rs4759583	0.00738407	-0.122379	-0.735004	1.03634	-1.28632	1.49359	-0.321169	0.305155	-0.670778	1.11817	0.929531
rs55778822	0.00738432	-1.13312	-1.44275	1.28231	-1.46125	0.00247019	0.645323	-1.25495	0.704119	0.627746	2.32541
rs6712656	0.00738523	-0.738978	-1.54384	-0.745745	0.726591	-0.536003	0.183855	0.216392	-0.739389	-0.239205	-0.635777
rs117782019	0.00738662	1.78018	2.25752	-1.79543	-0.673773	-0.385849	1.1299	-0.325095	1.63747	-0.895748	-0.672545
rs185691159	0.00738667	1.59401	-0.532355	-2.81051	0.657262	-0.8553	-1.23798	-0.615213	-0.71904	-0.22464	-1.79092
rs112928991	0.00738874	0.427048	0.885535	-1.50375	0.478932	0.747857	1.22209	0.0752663	0.864305	1.79787	-0.0521297
rs797230	0.00738885	-1.36546	-1.88016	0.768749	0.940542	-0.564724	-1.07829	0.330739	-0.337707	0.268052	0.959553
rs79177862	0.00739037	-0.140928	-0.422319	0.383565	-1.61421	-0.222227	-0.959277	-0.643779	-0.236974	0.188152	-0.267777
rs11192646	0.00739183	-0.188635	-0.257974	0.568973	-1.46718	-0.325968	-0.174106	-1.87096	1.44517	1.00291	-0.251944
rs3214101	0.00739242	-0.257638	-0.155956	0.0879968	-0.0620026	-1.38049	0.0357446	-0.881604	0.556894	-0.0770767	-1.00109
rs79054949	0.00739259	-0.917363	-0.49673	0.373557	-0.401646	-0.540609	-1.14215	-0.777548	-1.08504	0.647814	0.665208
rs74345757	0.00739441	-1.03149	-0.660937	0.65127	0.723256	-1.46556	-0.319895	0.609804	-0.565266	-1.08412	0.0215204
rs145453171	0.00739528	-0.459645	-1.09132	0.735588	1.20315	-0.436457	0.899928	-0.829522	-1.48962	1.10449	-0.128199
rs9313998	0.00739586	-0.531398	0.353859	0.877957	0.7161	-1.37106	-0.880548	-1.02277	-0.50457	0.526287	-0.798397
rs16986047	0.00739625	-0.30752	-0.188075	-0.548263	-1.1191	0.324359	-1.69153	-1.07371	1.03983	1.18825	0.523327
rs77109309	0.00739646	-2.00169	-2.76949	1.17836	-0.885575	0.107711	-2.17402	-1.9571	-1.93071	0.859184	1.20313
rs249211	0.00739763	-0.141315	-0.60369	0.0539423	1.13995	1.01791	-0.722384	-1.53979	-0.28439	-0.188275	0.519531
rs76554907	0.00739794	1.58697	1.84504	0.565467	0.572303	0.789988	0.909575	0.221599	0.925059	-1.29286	-0.586098
rs142079029	0.00739844	-1.14418	-1.7201	0.727438	-1.43644	0.383978	1.66329	-0.401286	0.255109	-1.2954	0.852416
rs2703062	0.00739918	1.11859	0.793773	-0.197666	-0.594419	-0.14955	0.128222	1.06165	1.28406	0.538239	-1.31153
rs530027925	0.00740061	0.817996	-0.492938	-0.99483	-0.817471	-0.393792	1.03657	1.11645	0.0415199	0.755525	1.18514
rs1108366	0.00740142	-1.86455	-2.60368	-0.445914	0.870467	-1.77596	-0.28642	0.52533	-0.884574	-0.757538	-1.24469
rs142860389	0.00740188	-0.930744	-0.695276	0.926809	0.0680516	-0.326693	-1.55885	-0.565942	-0.502382	0.653396	0.749934
rs7618350	0.00740225	-0.186384	0.562216	-0.493469	-0.900235	-0.415646	1.11488	-0.657872	-1.2934	1.02506	0.0589444
rs75127341	0.00740276	0.040732	1.51625	-0.509383	0.865249	-0.118231	0.806068	-1.8554	-0.612584	0.160499	-0.856555
rs79726634	0.0074038	-0.160283	-0.128377	1.35077	0.700407	-0.147603	-0.156335	0.53834	-1.26716	1.71829	0.289144
rs541150	0.00740448	-0.118857	0.445076	-0.496085	1.39607	0.766169	0.899499	1.21359	-0.310432	2.40447	0.0432201
rs11932589	0.0074063	-0.487691	0.549588	0.937571	-0.0286426	1.25283	-1.46482	0.356447	-0.613639	0.149561	-0.291567
rs141147321	0.00740633	0.288705	-0.0465402	-0.191911	-1.243	0.380255	0.761903	-0.139396	-0.595329	1.69872	-0.68958
rs7242694	0.00740757	-0.779871	-0.498621	0.978939	-0.753854	-1.70616	-0.798684	-1.22422	-1.32111	0.501847	0.215534
rs547138	0.00740813	-0.969696	-0.281106	-0.784465	-0.370171	-0.441133	0.464555	1.89993	-1.32892	0.630627	-0.0658062
rs7688454	0.00740835	-1.05564	0.741203	0.180379	0.294106	-1.00253	-1.28619	0.691531	-0.241603	-1.83199	-0.70887
rs10694575	0.00740928	-0.847008	-0.0913377	-1.39751	-1.5833	-0.688765	0.0272227	-0.361174	-0.802054	-0.147335	-0.597482
rs146634645	0.00741049	0.268827	-0.410551	0.724319	1.08723	1.20188	-1.22653	-0.665918	0.38929	-0.8105	-0.695997
rs2109910	0.00741238	0.694128	1.09806	-0.792293	0.667095	-0.962825	-0.889996	-0.0198673	1.28408	-1.26146	0.0543405
rs141973439	0.00741275	1.40362	1.13159	-0.199991	0.427359	-2.02859	1.20221	-0.644049	0.935794	-0.327277	0.102697
rs72775286	0.00741398	-1.14584	-1.5548	1.4981	0.0484953	0.130846	0.112602	-1.72245	0.346734	1.4797	-0.700221
rs9746533	0.00741401	-0.595446	-1.01086	-1.24729	-1.78383	-0.562616	-1.13764	-1.5778	0.92707	0.00571795	0.655041
rs10747880	0.00741501	1.15605	1.07935	0.973535	-0.0170915	1.16063	-0.354454	-0.835611	0.682788	-0.058451	1.14277
rs11932203	0.00741621	0.905268	-0.0719855	-0.504522	-0.1819	-0.336289	-0.826528	0.798116	-0.852974	0.195664	-0.749194
rs76027840	0.00741623	0.886651	0.0690194	0.113403	-2.19921	1.44939	-0.413543	0.598996	-1.01737	-1.42168	-0.744286
rs7294556	0.00741661	-1.79506	-0.771505	2.81562	1.05502	-0.166365	-0.181234	-1.64287	-1.03759	-0.00993087	0.264306
rs34364340	0.00742049	0.000341822	-0.938672	-1.46822	-1.70426	-0.478986	0.0464775	1.36475	0.30108	1.25884	0.103773
rs148553076	0.0074205	-0.25196	0.295252	0.498774	-0.196887	-1.26825	-0.0596655	-0.602144	-0.91187	-0.325887	-0.36612
rs9984485	0.00742071	1.2021	1.61372	-1.88136	-0.37254	-1.15959	0.100938	1.72542	0.763203	-0.220321	2.79394
rs1880676	0.00742093	0.464012	-0.0754566	-0.198808	-1.71328	-0.682768	-1.55976	0.763079	1.20568	-0.134249	1.69561
rs12262706	0.00742128	0.431602	-0.401379	0.781442	-0.750434	1.35134	-0.95236	0.563792	-0.121061	0.695891	-0.580465
rs2501677	0.00742274	-0.926263	-0.449513	-0.930728	-0.150586	-0.495341	-2.93198	-0.864511	-0.607203	-0.426362	1.82532
rs56785748	0.00742404	-0.490956	-1.27784	1.50928	-0.825489	1.48167	-1.1686	0.290974	0.169504	-0.0521036	-0.893123
rs75941388	0.00742596	0.132581	0.305325	-0.286554	-0.522664	-0.664221	-0.494316	1.37695	0.207129	-1.63036	0.611241
rs116231165	0.00742614	1.35408	-0.237631	0.287378	1.07297	1.1862	-0.770431	0.648944	0.355801	0.573695	-1.0229
rs41265765	0.00742693	-1.40861	-1.4606	1.09086	0.699368	-0.93192	-0.53501	0.611618	-0.892041	-0.721965	-0.616829
rs12485819	0.00742773	-0.0461697	0.131735	0.911834	-0.438818	-1.2622	1.80812	0.158051	-0.972507	-0.975486	0.288139
rs116002214	0.00742895	-1.57269	-1.62206	-0.0894706	0.0209987	-0.0822821	1.69711	-0.0253672	-0.962504	1.55949	-0.4439
rs67138021	0.00742935	-0.324759	-0.26425	-1.03871	-0.136473	-1.28124	-0.971913	0.197761	1.89791	0.782464	0.489746
rs4492903	0.0074299	-2.53095	-1.44448	1.81112	1.23588	-0.430867	1.36625	-3.24853	-0.384949	-1.06714	0.000560916
rs148399718	0.00743015	0.438216	0.894201	0.898486	-0.370579	0.401984	-0.153438	-0.683791	-0.222656	0.33872	-0.0734608
rs699237	0.00743066	0.405331	-0.0863347	-0.109989	-0.476029	0.0961239	-0.952669	-0.5857	0.111747	0.772081	0.840756
rs819005	0.00743076	-0.596406	-0.398045	-0.0838728	0.682641	-0.503554	-0.133546	0.0182765	1.6323	-0.651695	-0.32927
rs148889756	0.00743112	0.989135	0.370808	-0.128479	-0.399952	-0.493563	-1.15353	-0.0944409	0.756169	-1.04209	0.48118
rs6045170	0.00743207	-0.869078	-0.545331	-0.55044	1.0405	-0.85678	-0.607993	-0.3951	-1.28164	1.11741	-1.3674
rs61943277	0.00743261	-0.815983	-0.96031	-1.61704	0.329838	-1.22691	0.629736	0.13406	1.54188	1.08128	-1.03085
rs61799686	0.00743403	-1.8532	-1.65021	1.46231	0.593582	-0.593487	0.519606	-1.61011	-1.40466	-2.30425	-0.684183
rs4751175	0.00743492	1.51339	0.542013	0.882982	-0.706424	2.0579	0.309978	0.248944	1.63965	0.649435	1.52457
rs187347774	0.00743669	1.66923	0.0923498	-0.254762	-0.358806	-0.3175	0.533026	0.518417	0.267862	-0.516743	-0.365439
rs9438877	0.00743695	-0.099261	-0.0452964	-0.479198	-0.676024	-0.82255	-0.950075	0.802505	0.640696	0.33999	0.00165931
rs10829606	0.00743725	0.0494954	-0.0472903	0.525823	0.208411	-0.202867	-0.832232	0.0726092	0.0924076	0.10533	-0.638172
rs79078894	0.00743926	1.25425	1.73681	-1.19306	-0.150296	-2.56579	0.0781149	0.73464	-0.572846	1.87043	-0.786251
rs356036	0.00743937	-0.843057	-0.545055	0.0034389	-1.10764	-0.476097	-0.81881	0.612339	-0.610701	0.371959	-1.09118
rs12497670	0.00743983	0.443291	-0.605696	-0.0666828	-1.06237	-0.473395	-1.02972	-0.523482	-0.372039	0.451349	-0.849195
rs6629745	0.00744105	0.616491	1.37143	-1.01006	0.249738	0.338425	0.235163	1.71586	0.486056	0.302998	-0.248609
rs139117	0.00744146	1.61928	0.548026	1.03219	-0.884984	-0.683626	0.170857	0.0903796	0.852594	-0.745996	-1.4069
rs118032595	0.00744191	0.0935704	0.153259	-1.00877	0.309047	-0.96242	-0.893313	-0.71161	1.70453	-0.498898	-1.38466
rs66631778	0.00744496	-0.165112	-0.0546797	1.39466	1.00024	0.958651	0.134029	-0.615987	0.232072	-0.465362	-0.152216
rs1870447	0.0074472	-2.01534	0.567475	-0.399667	1.09691	-0.304653	0.906018	0.366539	-2.38167	0.945141	0.493247
rs62368491	0.00744871	0.872926	0.793421	-0.279812	-0.480641	-0.778222	1.94456	-1.3538	0.485341	1.22768	0.53763
rs113577494	0.00745133	0.640948	1.39317	-0.623411	-1.04833	-0.398962	0.988102	1.43904	-1.04002	-1.19384	-1.02744
rs60091311	0.00745263	0.478628	0.853225	0.194173	-0.720553	0.662667	-0.24956	-1.14768	-1.34562	1.63648	-3.37156
rs435769	0.00745282	-0.336251	-1.59441	-0.129162	0.263796	-0.780909	-1.85376	-0.627072	-0.767337	-0.101598	-1.17179
rs4750620	0.00745445	-0.342255	0.87222	-0.0176815	-1.35596	-0.66576	-1.08921	-0.865189	0.982967	0.57037	-1.15258
rs10813771	0.0074573	0.798887	-0.573811	-0.363632	-0.349821	0.2796	0.127243	-0.0163205	-0.800105	0.864129	0.254489
rs72737766	0.00745739	-0.126848	0.197586	-1.94488	-0.944949	-0.509159	-0.235942	-1.07127	0.030646	-0.111934	0.170704
rs35075600	0.00745874	0.542588	-1.04594	-0.845621	1.10619	-1.66879	-0.148068	-0.0595056	2.24462	0.286975	-0.119642
rs115595310	0.00746021	-0.381332	-0.352181	-0.370436	-0.427629	0.586553	1.44089	-0.033469	-0.336822	0.547309	1.76428
rs201904484	0.0074603	0.430374	-0.540778	0.134719	0.731748	0.0680834	-0.421078	0.0525219	-0.449274	-0.587723	0.454767
rs72848943	0.00746065	-0.944126	-0.778752	-1.43813	0.946801	0.0590955	-0.595514	1.22164	-1.46256	0.796537	1.34418
rs5951726	0.00746124	-1.36901	0.174794	0.911608	0.870645	-0.499779	-2.25836	-0.436101	0.721859	0.280301	0.329276
rs149871438	0.0074635	-0.891635	0.650327	-0.690376	1.7206	-0.454348	-0.80642	-0.0474011	0.276203	-3.0843	-0.41212
rs80280089	0.00746471	0.925935	-0.771679	1.08188	-1.84653	0.741707	0.0944873	-0.379916	-0.274636	0.889238	1.75219
rs2589628	0.00746622	0.470472	0.955757	-1.45414	0.230816	0.281164	-0.516824	1.90462	1.75144	1.63003	1.11771
rs714865	0.00746882	0.350694	0.0595249	-0.855272	-0.5924	0.846581	-0.593065	1.48773	0.647055	0.457773	0.400707
rs139360432	0.00747241	-0.559797	0.476535	0.877112	-0.945111	1.30486	0.458703	-1.06785	0.954154	1.51892	0.983321
rs11609956	0.00747314	-1.00153	-0.332087	-0.720575	-1.09946	-0.0363477	-1.1331	-1.71929	1.69703	0.857056	0.146357
rs114040874	0.00747382	-0.754474	-0.230465	-1.72547	1.52159	0.84929	-0.2985	-1.199	1.50323	-0.900135	1.42828
rs34884039	0.00747455	-0.130652	0.396385	0.319832	-1.31738	-0.419568	0.030413	-1.65596	0.915378	-0.845959	1.99868
rs16923378	0.0074749	0.114117	-0.225239	-2.44413	0.233169	-0.364285	-0.594557	0.232609	0.80475	-1.84215	-1.07433
rs717515	0.00747698	-0.0198961	1.01755	0.35641	-0.26921	-0.299287	0.691288	-0.0693646	0.659743	1.14441	1.44444
rs4910336	0.00747708	0.615455	0.122314	0.53141	-0.279081	0.263415	0.100682	-0.790045	0.0161689	0.0406411	-1.37151
rs73898238	0.00747744	0.64172	0.904992	0.250006	-0.437139	-0.272393	-2.6219	-0.984533	0.212642	0.76611	-0.587938
rs78362335	0.00747765	-1.08902	0.138366	0.566761	-0.278597	-0.836144	0.596927	1.13904	-0.44384	1.23515	-0.433135
rs137881640	0.00748127	-0.47017	-0.709972	1.70321	0.948288	0.342602	-0.106509	0.568309	0.544482	-2.32719	0.499189
rs116422505	0.00748188	-0.207938	1.41834	-0.903767	1.30904	-0.701123	-0.00464604	0.229857	-1.677	-0.764214	-0.631321
rs1508308	0.00748294	-0.788822	-0.695684	0.353629	0.66771	0.433509	-0.338317	1.16569	-1.48396	1.32867	1.5868
rs876970	0.00748312	0.040748	1.27253	1.90449	-0.951272	-0.561472	-1.57172	-0.0761757	2.63496	-1.50832	0.256841
rs1549950	0.00748341	-0.490199	0.62549	0.802472	0.190045	1.76312	0.0851187	-0.204183	-0.426421	-0.2728	0.0623368
rs73002144	0.00748388	0.419302	-0.943549	0.241256	0.394888	0.0641076	-1.37012	1.19236	1.64094	-2.74845	0.1231
rs146683281	0.00748393	0.163459	1.45489	1.19003	0.295114	1.05856	0.236083	-0.399761	0.959056	-0.572774	3.63924
rs149502048	0.00748511	-0.760722	-0.775343	0.113088	0.131095	0.557197	-0.0433823	-1.51115	-0.507046	1.5426	0.738138
rs73647266	0.0074855	0.218211	1.61845	-0.220797	0.40726	-0.15468	-0.27551	-1.38542	1.03623	-0.135036	0.105695
rs8079138	0.00748568	-1.11507	-0.716389	0.081928	-0.262291	1.7709	0.0379381	-0.0536885	-0.184026	-0.588527	0.925099
rs151090693	0.00748647	1.27591	0.754006	-1.19554	-0.705357	0.219593	0.858377	0.858886	-0.176449	0.634361	-0.67677
rs1561653	0.00748753	0.622421	0.816063	0.366414	-0.733312	0.347182	0.742871	1.24304	0.431519	-1.77155	-1.50362
rs76356984	0.00748798	-0.00710588	1.02444	0.451205	-1.22011	0.303324	0.894833	0.852066	0.0193505	0.0190936	-1.9359
rs12508818	0.0074895	-2.72822	-1.39113	0.0265117	0.0810545	-3.2407	-1.76932	-2.17313	-1.05163	-0.0534532	0.341223
rs73770749	0.00748957	-2.03969	0.0103741	0.470995	-0.792765	-0.241259	-0.550494	0.467915	-0.963321	-0.776561	0.955871
rs3762781	0.00748973	0.337985	-1.01117	-1.37332	0.752662	0.649769	0.253162	0.97089	-0.0990527	-0.599315	-0.275519
rs6080550	0.00749023	-0.525417	0.510358	0.508823	-1.01842	0.428827	-0.251663	-0.605633	1.22646	-1.57372	0.883014
rs9850195	0.00749198	0.0520496	1.00075	0.321643	0.327749	-1.33577	0.448097	0.326015	0.788005	0.63913	1.31494
rs587043	0.00749327	-0.474024	0.633493	0.111114	-0.495631	0.257123	-1.20868	0.967307	-0.272463	1.06143	0.38876
rs716368	0.00749371	1.35741	1.16168	0.13443	0.280106	-0.291929	0.642783	1.06313	1.4153	-0.247338	0.653045
rs142758835	0.00749486	-1.08957	-0.691762	0.0792688	-1.25289	-1.38509	-1.70946	-0.215395	-0.378611	-0.856457	-0.491027
rs11758971	0.00749794	0.0327679	1.02265	-0.973375	-0.703827	0.552937	0.868097	0.305062	0.845828	1.06884	0.232143
rs55794051	0.00749841	-1.21977	-1.09533	-0.279549	0.994413	-0.496778	-0.883589	0.698727	0.111767	-0.00539989	0.328809
rs571099576	0.00749922	-0.0966128	0.175958	0.134027	0.225221	0.877325	0.303318	0.450635	-0.177958	0.958396	2.1359
rs32974	0.00749956	0.157205	-0.453932	0.878214	-0.584919	1.82313	-1.42392	0.709834	0.374997	0.612462	-0.744179
rs74721742	0.00750182	-0.835506	-0.502654	-2.48072	0.492536	-0.715928	0.308723	-0.441786	0.313816	-1.46938	-0.402954
rs190596665	0.00750376	0.126483	-1.06593	-1.52427	-1.97997	-1.21213	-0.709325	-0.0270677	-1.32791	0.672692	-1.1005
rs12495739	0.00750581	0.658966	-0.614625	0.238375	0.575985	1.22852	1.05975	2.72484	-0.365978	-1.22412	1.26955
rs2416269	0.0075065	0.283271	-0.183382	-0.236317	0.724407	-1.34922	0.0395278	-1.48565	-0.284111	0.425237	-1.25576
rs67523393	0.00750848	0.923379	2.26317	-1.4104	-0.649475	-0.626465	-0.347824	-0.527887	0.706924	1.10939	0.26777
rs75025036	0.00751156	-2.89211	-2.71992	0.868084	0.83768	-0.752627	-1.16925	-1.94547	-1.00225	1.77446	0.0554417
rs113598071	0.00751163	-0.525456	-1.85369	-0.00457755	0.490288	2.13867	0.435248	0.706807	0.962384	0.603583	-0.355697
rs6900610	0.00751167	-0.161113	0.00355788	-0.291981	-1.10035	-0.0447236	-0.546645	-0.197093	-1.27308	-1.05581	0.654201
rs6478704	0.00751182	0.373845	0.174702	-1.31586	-1.61167	2.10705	1.00075	1.18751	1.39587	0.404765	-0.13699
rs10836109	0.00751199	0.197559	-0.979667	-0.205924	-0.547553	0.272722	1.08648	2.82707	0.798416	-0.35221	0.330843
rs3936308	0.00751229	0.369092	-0.535407	0.484847	0.49958	-0.642995	0.182672	1.1357	-0.0686165	0.632672	-0.0843851
rs5979034	0.0075126	0.365675	0.887905	1.83538	-1.32633	-1.33695	1.92436	-1.34805	0.699126	1.75626	-0.215766
rs6860813	0.00751328	0.204398	0.347402	-1.27869	2.17161	-0.902681	-1.22722	-0.426286	-2.52011	-0.382266	-0.125182
rs199794552	0.0075147	2.1012	0.699427	0.60814	0.272731	1.28721	-0.928813	0.186921	2.34367	-0.556541	0.188466
rs73201071	0.00751537	-0.612595	-0.00802202	0.703868	-1.12654	-2.27419	-1.19515	0.405293	1.4534	-0.011992	-1.0526
rs6552264	0.00751538	-0.107187	1.67108	0.452634	-0.591034	-0.581142	0.168086	0.108788	0.420171	0.133783	-0.381258
rs1231984	0.00751794	0.539447	0.344691	-0.562739	-0.224955	0.72609	-1.18062	0.0744728	-0.770753	0.2316	-0.583544
rs10860818	0.00751818	-1.21879	-0.991717	0.339838	-0.370708	1.07061	1.30503	0.269213	-1.65227	0.0186978	-2.31965
rs9765981	0.00751891	-0.960969	-0.0214294	-1.96843	0.503739	-0.0784658	0.566417	-1.02255	0.454384	-0.695461	-0.657194
rs9556713	0.00751961	-0.879153	-0.780628	-1.00944	-0.608961	-0.1517	-0.303495	1.97084	-0.561729	-0.0171551	-0.42003
rs877818	0.00752231	-0.338661	-1.60086	-0.852525	1.37073	-1.76616	0.237085	-1.87399	-1.7722	0.508524	0.184619
rs1999043	0.00752239	-0.480073	-0.9602	-0.872861	-0.790321	-1.22174	0.657689	1.73552	-1.19084	0.890821	2.52813
rs111726027	0.00752582	-0.251362	0.949055	0.41972	0.328996	-0.201693	-2.58088	1.4172	-1.63047	0.918819	-0.401431
rs7085057	0.00752598	-0.163858	-0.162454	-0.215901	0.453024	-0.265269	-0.727871	0.143215	1.00674	-0.441684	0.00484096
rs78491181	0.007527	-1.14698	-0.418233	0.587037	0.801768	0.110198	0.448135	0.0502584	-0.256154	-1.44189	0.0902367
rs4494920	0.00752765	0.139616	1.23491	-2.10677	0.92427	0.172831	-1.1799	2.11591	-0.418238	-0.314061	-0.88593
rs4653233	0.00752855	-1.20218	1.01208	0.784815	1.05753	-0.528228	0.516103	-0.518977	-1.74448	-0.196277	-0.00483285
rs4436799	0.00752966	-1.0265	-0.819259	1.04892	0.222471	-0.13855	0.426325	-0.00135494	0.519847	0.0894084	0.27579
rs10115977	0.00753	-0.138591	1.21689	0.561015	-2.17453	-0.911226	2.23602	2.07801	0.867164	1.1442	1.36993
rs5915621	0.00753072	-0.374526	-0.000878156	-1.69463	-0.801546	-0.878846	-0.0504531	-0.250308	0.0545749	-0.45335	-0.279069
rs12479569	0.00753225	-2.13079	-1.78146	0.250122	-0.524282	-0.69491	0.00102743	1.31664	-1.07473	-0.944738	0.676357
rs73921185	0.00753445	-0.416365	-0.204597	-0.0408465	0.303925	0.703728	-0.0837334	-0.213253	0.545888	-0.469887	0.697667
rs75902333	0.00753705	1.14974	-0.0935623	-0.137046	-0.481962	-0.338311	0.250133	0.757348	0.722994	-1.06295	0.408279
rs12887149	0.00753924	0.819159	-0.966251	1.19304	0.973912	0.962311	1.39202	0.621899	1.34671	-0.0671095	-0.226044
rs12190243	0.00753965	1.0687	0.471935	-0.280379	-0.310059	-0.329949	0.405917	0.281888	-1.46057	-0.122247	0.651246
rs12814261	0.00754018	-1.7271	-1.94583	1.16997	-0.601008	-1.03218	-0.190109	-0.654105	-0.827012	-1.3823	-0.0925146
rs117928477	0.00754178	-0.538858	0.995072	-0.964977	-0.678552	-1.42486	-0.174496	0.64381	-1.49113	0.171665	-0.0834211
rs4553757	0.00754264	-2.1209	-0.886187	0.342696	0.510266	1.36973	-0.917948	-1.6061	-1.11983	0.0239926	0.649287
rs4275120	0.00754318	-0.92653	0.907086	2.10955	0.828695	-2.62696	0.122947	0.0727688	0.865725	0.110203	0.4507
rs75688752	0.00754335	0.677974	0.784609	0.219068	1.9788	0.0232412	1.60149	0.0665118	0.702375	-0.593576	-0.5433
rs130115	0.00754449	-0.359036	-0.227312	-0.145762	0.455644	0.805445	1.2383	-0.189391	-0.265957	0.461704	-0.367152
rs11986048	0.00754462	-2.14025	-0.857456	-1.41319	-0.95929	-1.2683	1.62851	-0.109749	-0.643475	-0.0680717	-0.089039
rs872772	0.00754632	-0.195961	-0.0991028	-1.31019	0.579399	-0.382952	-0.642459	-0.468776	1.26729	-1.47702	0.588224
rs62099250	0.00754636	-0.980941	-2.14647	-0.618961	-0.673621	0.260761	-0.750741	-1.04286	-2.53663	0.243313	-0.00791858
rs12785302	0.00754777	0.698772	-0.105852	-0.872193	0.70773	1.3182	0.399292	0.803944	-1.60623	1.28094	-0.80782
rs67311970	0.00754907	0.543647	1.06189	-0.154257	0.318557	-0.821875	-1.85346	-0.152719	-0.25178	-0.12258	0.244674
rs148881963	0.00755013	0.550825	-0.83761	-0.272161	0.768835	0.628943	0.941225	0.260338	-0.854776	-0.864253	0.315178
rs6070444	0.00755145	-1.00387	0.680597	0.810263	0.708174	-0.657531	-1.37414	-1.0352	0.959151	-1.49741	-0.048053
rs11661242	0.00755175	1.06339	-0.185001	-0.172605	1.58853	0.0146388	-0.447588	0.519585	-0.111595	0.979528	-0.434168
rs12192632	0.0075526	-0.0908656	0.481722	-0.635506	0.90873	-0.382349	-0.270888	-1.37923	-0.0607682	0.0914576	-1.07348
rs116080524	0.00755293	0.194716	-1.07383	0.618166	2.45502	-0.415213	0.881295	0.875558	-1.43249	1.24322	0.324087
rs142954365	0.00755494	0.617502	0.616928	0.0880298	1.82266	0.658423	-0.0525332	0.687191	0.385546	-0.179632	-0.482041
rs62161476	0.00755521	-2.08784	-0.727586	0.896446	-1.08138	-0.726398	0.0920773	-2.69943	-0.103687	-1.23081	0.189691
rs6687144	0.00755576	1.23045	1.31145	-0.384951	0.455967	2.02846	0.470812	0.526764	-0.208171	0.419288	-1.6245
rs515906	0.00755706	-1.34657	-0.96265	0.138549	0.4102	-1.97083	-0.440216	-0.773845	0.600329	-1.10097	-0.649436
rs56017758	0.00755767	0.290547	0.805058	-0.280605	-0.153905	-1.1437	-1.35254	2.59284	0.679987	0.431581	0.71513
rs76897878	0.00755776	1.0597	2.64113	-0.378098	0.250285	0.972726	0.966959	0.104041	0.459505	0.826742	0.786905
rs11616615	0.00756075	-1.12645	-1.35956	-1.5886	0.458634	-2.61861	-0.990706	0.454131	-0.449873	-0.335495	0.483352
rs537970250	0.00756122	0.90139	1.30388	-0.178818	0.32006	-0.676281	2.21026	0.203059	1.46557	-2.16105	0.441867
rs10981463	0.00756145	1.87274	0.715474	0.531887	1.38056	-0.293383	0.128875	-0.0547125	-0.395498	1.45277	-0.341301
rs72994145	0.00756151	-0.612644	-1.86281	0.734667	-2.39393	0.595431	-0.980496	-2.28584	-0.924551	-0.0494027	-1.37829
rs6431676	0.00756405	-0.402277	0.200373	-0.972622	-0.0571812	-1.09238	0.489436	-1.30179	-0.629391	0.0226857	-0.540944
rs560680932	0.00756473	2.42778	2.02171	0.600363	-0.996548	0.815776	1.1811	2.892	0.320995	-0.398405	-0.826557
rs4736745	0.00756528	-0.757793	-0.680491	0.394222	1.12302	0.0479175	-1.44852	0.477533	-0.105023	0.30715	-2.63462
rs28367050	0.00756824	-0.92082	-1.01525	0.0756909	0.571883	-0.957741	-0.0645858	-0.538633	-0.0753774	-1.55444	-1.42502
rs57040453	0.00756837	-0.315671	0.346037	-1.43344	0.131812	-2.29272	0.472208	-0.848006	0.178062	-1.25585	-0.215235
rs1859091	0.00756846	-0.395445	-1.15	1.52641	-0.737536	0.850933	-0.646784	-1.20976	-0.932084	-1.15345	1.78966
rs1008614	0.00756996	-0.263082	-0.556759	1.36538	-2.44856	0.399517	0.736337	0.213326	0.0777218	2.04964	0.554323
rs11088714	0.00757001	-1.17183	-1.37738	1.10176	-0.358788	-0.218958	-0.17429	-1.78259	-0.711616	1.11202	0.434358
rs10924230	0.00757033	0.949126	-0.333562	0.356863	-0.811423	-0.493952	-0.104848	1.51885	0.659166	-0.258042	-0.488522
rs180864175	0.00757084	-0.642043	-1.00454	-0.277697	1.01663	0.281371	2.10178	-0.968746	-0.644128	-2.04863	1.48117
rs17418706	0.00757103	0.367246	0.662345	0.403074	1.1228	-0.64673	-0.291126	1.29884	1.48813	1.15822	-0.616197
rs7798581	0.00757218	-0.685043	0.720514	-0.0763338	-0.233097	1.87972	0.891741	-1.42912	-0.898853	-1.54014	-0.841121
rs117088982	0.00757273	-0.027907	0.348539	-0.925389	0.0415047	-0.988341	-0.566022	0.144265	-0.565368	0.444553	0.533985
rs7118886	0.00757352	-0.369538	2.11946	-1.54602	-2.3281	-0.812591	-1.05138	0.660531	0.543662	-1.12125	2.22658
rs8101816	0.00757357	0.777239	0.0440573	-1.15004	0.240683	0.489669	0.974345	-0.487032	-1.29805	-0.214428	0.856059
rs12362780	0.00757488	-2.39578	-2.13785	1.52953	0.655775	0.370681	-0.377452	-1.45057	-0.145875	-0.310488	-0.961108
rs939852	0.00757773	0.0880293	1.17106	-0.154134	-0.958925	-0.0658423	0.850529	0.692368	0.227222	-0.961479	1.4132
rs529449209	0.00757906	0.645064	1.29404	-0.563331	0.317063	2.47244	2.19527	-0.080932	0.780899	0.719402	-0.986338
rs6482916	0.00757927	0.523745	1.28397	0.242231	0.953912	0.949224	0.410031	0.147676	1.49657	0.344211	-0.207019
rs72786416	0.00758153	0.259945	0.254177	-0.0490899	-1.70233	0.734787	-0.137302	-0.850905	-0.229258	-0.500597	2.40713
rs148627104	0.00758207	-1.10166	-1.00882	-0.165157	-0.631448	-1.62838	-0.606413	-0.725112	-1.0429	0.306659	0.942129
rs2669873	0.0075847	0.276769	0.606124	0.848808	0.372695	-0.614687	0.30037	-0.204783	0.964978	0.842926	-0.866155
rs6810040	0.00758519	0.318644	-0.248567	-1.47961	-1.64954	-0.618594	0.356458	0.799531	0.332871	1.04597	-0.750416
rs117117741	0.00758545	1.01796	1.60803	-0.406334	1.26329	-0.567358	-0.0992844	0.13649	2.06873	-0.173368	0.286752
rs17421802	0.00758668	-1.98835	-1.84243	-0.187798	2.29393	-2.6742	-0.281661	0.250138	0.392056	-0.252523	-0.270312
rs792721	0.0075926	0.797375	0.0256245	0.577818	0.711051	0.447501	0.699537	0.534184	1.17973	0.133981	-0.00679273
rs72699630	0.00759261	-0.117268	0.0940464	-0.958255	0.599796	-0.679373	0.248063	-0.422578	-0.567616	-2.37225	0.472286
rs4597236	0.00759262	0.735677	0.569266	-0.870473	0.697397	1.9181	1.17413	1.69158	-0.883382	0.572148	-0.394013
rs76279674	0.00759807	-0.363316	-0.668593	2.10626	-0.145876	2.36641	0.0215484	0.846811	0.827102	1.1816	0.725409
rs72702786	0.00759949	-1.44347	-0.204686	2.93836	-0.949411	0.558087	2.378	-0.765134	-1.63668	-0.809662	0.965969
rs78390903	0.00760215	-0.0331489	-0.560484	1.08316	0.274406	-0.572517	1.76784	-0.1355	0.363302	2.57637	-1.07495
rs10190856	0.00760413	-2.20005	-2.78504	0.197555	0.587537	-0.487959	0.221425	-2.26548	0.691732	-1.16921	1.16472
rs6573565	0.00760713	-1.60476	-1.34262	3.13246	0.257064	0.304849	0.513956	-1.3013	-0.988926	0.617329	-1.51334
rs6998475	0.00760729	1.49859	1.13988	0.0608106	-0.613425	0.594567	-0.0820148	-0.412497	1.61825	-2.06797	1.77461
rs9615893	0.00760762	-0.241086	0.40556	0.173277	-0.014945	0.95192	0.276819	-2.0904	0.300366	-1.02705	0.736641
rs35676145	0.00760768	0.561693	0.191806	0.868576	-2.4277	0.0808519	1.51427	-0.18263	1.26479	0.456374	0.307621
rs41388144	0.00760854	-1.52675	-0.207865	1.55279	-0.0677473	1.82777	1.83836	-0.382271	0.0918595	0.437964	2.30857
rs117006097	0.00761027	-1.69113	-1.80598	1.06062	-0.296323	0.109879	-0.073132	-2.36263	-0.64887	-1.2286	0.751998
rs10015562	0.00761243	-0.124151	0.803114	0.191532	0.35714	0.408797	-1.36184	1.01792	-0.886966	1.05785	-1.59334
rs373685701	0.00761557	0.737187	0.603327	-0.038906	0.415365	-0.417305	0.224828	1.11037	1.37118	0.384809	0.852111
rs73137510	0.00761695	-0.121068	0.0346406	0.851183	-1.29286	1.86723	-0.513024	0.155645	0.427191	0.234022	0.312426
rs2347826	0.00761722	-0.200621	-0.317556	0.787684	-1.28679	-0.642399	0.490891	0.440246	0.0083208	0.263088	-0.268291
rs829182	0.00761843	-1.04704	-1.55726	-0.783462	-1.44008	0.538437	0.636546	0.0410704	-0.331972	1.24407	-0.449736
rs139087554	0.00761938	-0.252216	1.26928	0.185246	0.173143	1.19507	0.132331	-0.0997274	-0.34489	-0.499128	-0.796841
rs1536430	0.00761992	0.276392	1.59674	-1.96355	-1.1686	0.439233	-0.849686	1.05377	-0.770532	-2.1756	-1.46788
rs76495150	0.00762086	-0.485371	-1.12501	0.887267	1.05818	0.508651	-2.06594	0.125441	-0.799939	-1.68094	-0.665317
rs158582	0.00762134	2.591	2.14685	-1.08827	-2.40774	-1.5183	1.69749	1.54324	0.346292	1.00839	-1.34331
rs2430461	0.00762177	1.53264	0.929622	0.294147	1.37319	1.8334	1.98186	-0.014867	0.0707579	-0.717843	1.69803
rs75023251	0.00762244	0.144233	-0.789398	-0.491284	-0.197515	-0.433892	-2.10345	-1.21511	-2.02707	0.576493	2.01939
rs34023635	0.00762301	0.732815	0.178573	-0.601261	-1.14952	-1.97401	-0.647581	0.947654	1.5474	1.67951	-1.01438
rs9636695	0.00762329	1.32273	2.2565	1.20095	1.74866	1.08333	-0.416705	0.715305	0.870378	0.882896	-0.0327265
rs7008471	0.00762348	0.539118	0.724202	-0.833977	-0.532177	-0.96343	0.658123	-0.448613	1.23128	-0.40079	-1.25484
rs12144555	0.00762469	1.43606	0.940162	-0.325911	-1.09732	0.0607276	0.590278	0.409598	3.03047	-1.67407	0.930549
rs160822	0.00762497	1.37641	-0.584756	-0.352496	-0.703476	0.373454	0.0963685	0.331078	-0.794334	1.74036	-0.345813
rs6461728	0.00762588	0.167821	-0.27629	-0.837455	2.36055	-0.887827	-1.4276	-0.715249	1.98782	0.822535	-0.227358
rs12755830	0.0076263	-0.697299	-0.188919	1.29559	-0.624086	0.242618	0.458225	-0.37559	0.537853	0.376892	1.17181
rs492369	0.00762655	-0.692103	-2.05727	-0.993083	-0.353477	-0.253574	-2.85828	-0.0472646	0.112666	0.120122	-1.69729
rs117596345	0.00762847	0.298154	0.628076	0.0655441	1.42476	-1.16644	0.305923	-0.355704	1.35772	-0.0828898	0.348135
rs763696876	0.00763503	0.380909	-1.21531	0.42558	-1.65564	-0.171662	2.26455	0.352163	0.992453	-0.662848	0.434046
rs1262223	0.00763833	0.754153	-0.415107	0.0629173	-0.174041	-0.782455	0.397699	-0.761125	-0.0998188	-0.317687	-1.98463
rs7220296	0.00764089	0.466552	0.326223	1.42094	0.205586	1.46712	-0.334693	-1.03153	0.516127	-0.759385	0.966388
rs117276473	0.00764095	0.997651	-0.0663106	0.0410887	0.321991	-1.36724	0.659673	-1.60909	0.345357	-0.707553	0.269331
rs73207447	0.00764195	-2.00586	-0.551752	1.31475	-0.0500006	-0.0950662	0.0866633	-1.2578	-1.42101	-0.635235	-0.119071
rs10276916	0.00764347	-0.956148	-1.94855	0.869347	0.252378	-0.44042	-0.112112	-1.55164	-1.61835	-0.741801	-1.34237
rs79649857	0.00764448	0.49222	0.032327	0.274387	-1.97295	-0.447287	-0.0555894	0.858985	-0.103477	-0.48401	-0.430776
rs10885258	0.00764503	0.074172	1.80938	-1.50599	0.275219	1.28639	0.485709	-0.53163	1.41879	2.57871	0.540004
rs79029509	0.00764556	-0.666741	-0.245615	1.20426	1.14964	0.853603	0.946721	1.58759	-0.881771	0.962234	-1.40721
rs8041996	0.00764638	-0.187058	0.928309	1.08122	0.535282	0.760097	-0.529235	1.28416	0.261175	-0.792573	-0.643115
rs7205633	0.00764856	-1.65831	-1.42944	0.192854	-0.043733	1.07883	-1.60495	-0.739421	-1.62595	0.168584	-0.241676
rs10080327	0.00764914	0.022383	-0.0473777	1.37869	0.763712	-0.495134	0.818378	-0.813142	0.635367	-1.24622	-1.16332
rs3133962	0.00764918	1.88315	2.01434	-0.516398	1.67446	0.625092	1.15249	-0.534989	-0.377677	0.172491	0.0108987
rs8046973	0.00764937	-0.511189	1.98123	0.0336546	-0.0689523	-0.106375	0.16329	0.538124	1.4602	-1.24682	-0.249267
rs57803933	0.00765052	-0.16473	0.471153	1.09309	-0.0590058	0.381845	-0.0946102	0.588036	0.476299	-0.33045	1.02036
rs6732417	0.00765088	-2.0306	-2.2572	0.275499	0.32215	-0.439947	-1.92225	0.700069	-0.365851	-1.46614	0.572286
rs7577540	0.00765401	-1.92642	-0.986382	0.0641254	0.0820173	-0.137448	-0.500442	-1.40448	-0.278612	-0.535244	0.0616576
rs138747575	0.00765453	0.245438	0.239274	2.03858	1.14612	1.13819	0.660167	0.0398064	0.102593	-0.565111	-1.07736
rs2659062	0.00765466	-1.01844	-0.892782	1.23004	-0.167481	0.563418	0.707976	-1.0528	-0.0304918	-1.25673	-0.236913
rs8046131	0.00765846	1.12747	-0.0413568	1.21462	-0.567223	-1.15166	0.980481	-0.671933	-0.775549	-1.31913	-2.37973
rs115984045	0.0076603	0.669028	0.294079	-0.0148121	-1.99708	-0.810551	-0.563053	0.135069	0.802199	-0.0296771	1.09045
rs35044555	0.00766162	-1.2487	0.251956	0.759305	-0.595091	1.31105	-0.518287	-2.02161	0.264599	0.272506	1.37259
rs8128204	0.00766264	-0.805267	-1.00546	0.534991	-0.702508	-1.3939	0.0759677	-1.2101	0.561949	-0.35193	-1.25926
rs12502049	0.00766364	0.423238	0.400646	-1.39918	0.652235	1.67788	-1.25426	-1.83846	0.940837	-0.0394163	0.960855
rs900361	0.00766389	1.10081	1.15904	-0.683444	-0.0359334	1.50904	0.311594	0.831303	1.35986	-0.0881652	-0.615497
rs73156546	0.00766398	-0.625656	0.1043	-0.440978	0.784488	-0.379907	0.442963	-0.807286	-0.433938	1.17943	1.28063
rs150215639	0.00766476	-0.4009	0.100729	0.356348	-0.145697	0.0981728	1.18745	1.3592	-0.031029	1.93706	-0.0592872
rs11089637	0.00766485	1.11792	1.78879	-1.76118	3.01908	1.22996	0.359593	0.918956	-0.839003	1.96448	-0.460083
rs6985282	0.00766628	-0.599033	1.41977	-0.065921	2.06515	1.26237	1.34913	-0.108298	0.130445	-0.438241	1.20852
rs3974950	0.00766875	-0.267954	-0.970886	0.652401	-0.711118	-0.788909	0.141767	1.68558	-1.97003	1.56503	-1.13123
rs146321081	0.00766959	-1.40858	0.21614	-0.684838	-0.440328	-0.8462	0.805084	-0.896914	-0.723864	-1.37162	-0.751566
rs56322925	0.0076707	0.620532	-0.627155	-1.69072	0.675019	-0.391708	-2.49309	-0.140484	-0.482314	0.626183	-0.248665
rs773476	0.00767098	-0.230281	0.324412	-0.408213	1.03176	0.0269813	-0.877101	0.635811	-0.107963	0.53402	0.151807
rs6527984	0.00767117	0.97628	-0.835632	1.20338	1.0665	-0.831017	-0.755228	0.354049	-0.461749	-0.609378	-1.58886
rs17456055	0.00767174	0.964315	1.46659	-0.154415	-1.25577	-0.71255	0.514166	0.67832	1.96851	-1.30203	0.914989
rs187411517	0.00767258	-0.936518	-1.39605	-0.70897	-1.35645	-3.07792	2.29277	-0.149559	-1.46926	0.544926	0.661245
rs72789619	0.00767298	0.546362	0.378904	0.148661	1.6232	1.87578	0.815438	1.11376	0.470924	0.0560535	0.118447
rs7629580	0.00767302	-1.72648	-1.4119	-0.556801	0.197981	-0.00991764	0.220236	-0.791176	-0.327158	0.199973	2.19839
rs117513406	0.0076786	0.495498	0.529908	0.335938	-0.307368	0.812971	0.0280332	-1.17757	1.00468	-1.12077	0.242417
rs75696557	0.00767871	-0.185904	-0.685312	-0.0296569	-0.0403738	0.927758	-1.13135	-0.670025	-1.38528	1.21449	-0.165241
rs2142532	0.00767872	0.581542	1.57369	0.581791	0.0100802	-0.327704	0.600526	0.310601	-0.264823	0.110181	-0.319215
rs145941026	0.00767897	0.337954	-0.701092	-0.495216	0.993828	0.73011	0.521894	1.10925	0.0569051	-1.34434	-0.354214
rs2049613	0.00767905	0.213067	-0.271473	0.327416	-1.15851	1.98394	1.36972	-0.221855	0.042182	2.32682	0.00914957
rs80078788	0.00767934	1.31425	0.087469	-0.406015	0.680159	1.02579	1.27708	1.5105	2.43613	-0.00158462	-2.04742
rs1571771	0.00768001	-1.07951	-0.965809	1.27733	-0.270731	-1.18097	0.34059	-2.31867	-0.846773	1.32171	-0.074524
rs2221654	0.00768508	0.484218	1.01969	0.0640532	-0.117065	0.275096	1.67829	1.35747	-1.21551	1.99675	-0.841324
rs1498093	0.00768748	0.559405	-1.31947	-0.367156	0.252363	0.373281	0.652688	-1.4598	0.546601	0.0268286	-1.08526
rs2328761	0.00768754	-1.45829	-0.0444987	0.202417	1.17487	0.159071	0.254202	1.5411	-0.444167	-0.898248	1.27579
rs35039	0.00768981	-0.399195	0.0828443	0.130262	0.37875	0.57725	2.02874	1.35076	-0.0688966	0.969628	-1.36355
rs73226794	0.00769259	-0.695354	-1.10184	-0.878987	0.177638	0.578358	-0.544925	1.80467	-0.826712	0.478475	-1.01408
rs11926164	0.00769367	-1.10001	-0.106806	0.633164	0.926309	1.2583	0.764924	-0.655266	0.882871	1.79428	-0.787259
rs11576408	0.00769495	0.499712	1.29378	0.224609	0.368742	-0.464548	1.7309	0.0317342	0.522906	-0.0983917	0.951693
rs884335	0.00769507	-1.28564	-0.297594	-0.163335	-0.00960466	0.134368	-1.41562	0.398718	0.300788	-1.00333	-0.418276
rs12450528	0.00769722	-1.95	-2.12941	-1.61094	0.63936	1.19955	-1.53703	-0.243004	0.93495	-1.16724	-0.761394
rs113534176	0.00769899	-1.11515	0.141137	-1.36007	0.346417	-1.05969	1.39109	0.806523	-0.172466	-0.199194	-0.575943
rs72767776	0.00769916	1.23203	1.21212	1.13725	1.71027	1.01236	2.14593	-1.4526	-1.16219	1.58446	0.13281
rs7967311	0.00769929	-1.09	0.61897	-0.737771	-0.682413	-0.636321	-3.03258	0.647921	-1.48875	-0.0721866	-0.82437
rs7955502	0.00770005	0.253832	1.80058	0.483313	0.181862	-0.926494	0.481694	-0.154606	-0.766979	-0.513854	0.45808
rs76437378	0.00770115	-0.9602	-0.201756	-0.074289	-0.869267	0.578525	1.44055	-0.219436	0.844699	-1.37469	-0.656141
rs11074852	0.00770135	-1.36987	-1.97629	0.687142	0.400433	0.000481819	-0.321476	0.122555	0.579701	-0.580276	1.84194
rs144735978	0.00770164	-0.130961	-1.00036	-0.574764	-0.992038	-1.53851	-1.3262	0.090695	-0.529826	0.416958	0.868251
rs12966790	0.00770189	1.64323	0.554998	-0.423043	1.58451	0.697193	-1.32445	1.32251	0.735721	0.344431	-0.684775
rs6712994	0.00770283	0.0480059	0.383889	1.20958	0.497124	1.77685	-0.099262	-0.644636	0.0822418	1.38944	0.0119587
rs481998	0.00770304	-0.302017	0.281172	0.18191	-0.0349007	0.443985	0.503006	0.525568	0.487309	-0.750594	-0.996561
rs10527175	0.00770446	0.0395134	-0.0478889	1.28395	-0.0206531	0.253585	-2.55684	1.67118	0.282702	0.22329	-0.0693147
rs35122130	0.0077045	1.14098	0.909429	1.2959	-0.77981	0.198154	-0.0911994	1.04551	1.33132	1.40138	1.15472
rs491117	0.0077059	-1.34632	-0.781407	-0.791173	-0.497049	-0.880224	-0.575397	-0.445841	0.279672	-0.764457	0.946582
rs7878761	0.00770639	-1.39456	-0.198406	-1.08024	-1.93304	-0.468424	-0.422111	-0.98319	-1.4507	-0.137742	-0.59156
rs3901927	0.00770765	-0.106017	0.650181	-0.203825	1.65666	0.517623	1.22224	-0.897724	0.968761	1.84394	1.06223
rs66616365	0.00770843	-1.24936	-1.38036	2.19871	-0.33148	-0.524235	-1.13802	-1.06352	-0.140631	-0.758209	-1.25742
rs117117553	0.007709	0.402563	0.0754981	-0.592324	-0.439108	1.42115	-0.553568	0.303915	-1.01862	-0.0933485	-0.613124
rs9554968	0.00770976	-1.56906	-1.34778	-0.726216	0.92332	1.75254	-0.32944	-0.734114	0.0696544	1.28864	1.39255
rs11176498	0.0077116	0.552463	0.962629	-2.27679	2.204	-1.67884	-0.0284508	-0.222499	0.134797	-0.289663	0.492865
rs34016300	0.00771325	0.677374	1.47412	-1.03311	1.92002	-0.754586	-1.92329	-1.15438	0.842683	-0.745799	2.00478
rs13209603	0.00771429	0.342889	0.78464	0.30953	-1.06607	0.537464	0.0727171	0.0375468	0.302885	-0.105031	-0.980324
rs138986573	0.00771489	1.5349	1.66246	0.122913	0.535708	0.963888	0.646297	2.30148	1.42862	0.0687476	0.783708
rs145312461	0.00771948	1.90248	0.895715	-0.149933	-0.98831	1.00543	0.245514	-0.0798277	0.108264	1.20594	-1.6557
rs2513388	0.00772393	1.44576	0.39152	-1.0977	-0.850562	1.32126	1.01181	0.264664	1.92181	0.907112	0.166465
rs72997390	0.00772436	-0.57083	-2.21752	0.499848	1.20589	0.886791	-0.133599	-0.981914	-0.552584	-1.08438	-0.174386
rs234595	0.0077247	0.263796	0.259943	0.295727	0.0532513	0.350228	0.142597	0.494929	-1.23864	-1.5716	-0.533404
rs74448761	0.00772657	0.156146	-2.21879	-0.442587	-2.29898	0.260927	0.258038	0.927125	1.88892	-1.74561	0.668481
rs16826242	0.00772958	-0.112515	0.215697	0.535792	0.322481	-0.0348057	-0.164997	-0.412895	0.888244	1.60194	0.264159
rs187304490	0.00773108	0.604254	0.914605	-0.760575	-0.367598	-0.00824869	-0.35136	-0.413617	-1.21233	0.457482	0.66499
rs10217424	0.00773196	-0.0251255	-1.11153	0.529363	-1.16893	-0.0881884	-0.572756	1.06992	-0.630082	0.491528	2.6875
rs4264526	0.00773198	-0.142477	0.965656	-0.459312	-1.10718	0.615498	0.28337	0.24034	0.364178	-0.259639	0.952659
rs146618761	0.00773412	0.975344	0.667031	-0.587033	0.887693	-0.623166	0.393365	0.606289	0.393825	-0.302213	0.578822
rs141255995	0.00773471	-1.12962	-0.115844	0.824576	-0.889523	-0.452887	-1.31369	-0.344348	-0.403335	-1.11998	-1.152
rs139600306	0.00773694	0.940215	-0.646474	-0.314312	0.849916	-0.839688	-0.896843	-0.923113	0.771942	-2.65004	-1.61065
rs112338318	0.0077378	0.0525497	0.858922	-0.768034	0.543053	-0.498147	-0.80305	-0.226691	0.91918	-0.168752	-1.32033
rs2389205	0.00774077	0.933244	2.40026	0.577694	0.606059	0.45515	1.72471	0.126997	-0.211251	0.325793	-1.13026
rs34486637	0.00774125	0.784751	0.995724	-1.25908	0.0388304	0.0626784	-0.792604	0.987196	0.883741	0.569123	-0.273889
rs200977425	0.00774317	1.48328	0.624499	-0.776398	0.385437	0.0249905	-1.42973	0.357059	0.728439	0.241007	1.32013
rs552226566	0.00774389	0.469281	0.707571	1.00532	0.46454	-0.509624	0.984831	-0.963471	1.52199	0.514252	1.42207
rs1367286	0.00774549	-1.63872	-0.119454	-0.633503	-1.29465	-0.0908577	0.650874	-0.774192	-0.864488	1.60363	0.606295
rs34119774	0.0077456	1.05955	0.197741	-1.22816	-1.72039	0.1644	-0.163379	1.42356	-0.123539	1.76678	-0.427672
rs332858	0.00774817	0.223144	1.26863	-0.365764	1.37107	0.721157	-0.184496	-0.112093	0.841244	-0.0577456	-0.0436188
rs7627954	0.00774897	-0.956523	4.06099	-2.93145	-1.43916	-0.445797	-6.47271	-4.43317	2.29723	0.699462	1.7074
rs1591169	0.00774971	0.635515	0.454797	0.102398	1.72209	1.23822	-0.433066	-0.330004	0.198772	-0.166441	2.32446
rs60000259	0.00775191	0.429999	1.85309	0.263511	0.0582049	1.33347	0.714019	1.23747	-1.35632	1.94976	0.626979
rs75602294	0.00775194	-1.6405	-0.776863	0.0304188	-1.52543	0.141112	0.0372244	-0.203079	-2.29327	1.85705	1.17537
rs186061823	0.00775324	-0.599098	-0.955834	0.895746	-0.202628	0.168805	-0.580981	0.213731	-0.469148	0.870295	0.709889
rs116414672	0.00775426	0.248304	-0.511639	2.05425	-1.96843	0.519369	0.0726075	0.680881	0.558715	0.48532	-0.490837
rs72744981	0.00775484	-1.2562	0.0165808	0.303114	-0.613425	1.16533	-1.102	-0.404268	0.640543	-0.257065	0.0557627
rs146684592	0.0077576	0.684574	-0.192416	0.187362	-0.123826	1.1888	2.36421	-0.963988	-0.500482	0.836928	0.771228
rs6131258	0.00775819	-0.223624	-0.0611333	0.933201	0.468811	-0.836827	-0.277746	0.191155	0.582954	0.00557171	-1.54781
rs1873367	0.00776094	0.695635	-0.662994	-0.979393	-1.36242	2.83112	-0.388641	0.287313	-0.318734	0.933976	0.352544
rs117499031	0.00776134	0.428599	-0.0582157	-1.22734	0.785806	-1.95888	-0.255046	1.12372	-0.204678	-0.584663	-0.348681
rs147797537	0.00776139	-1.42164	-0.443356	0.901388	0.660783	0.160936	-2.80425	-0.352909	-1.95911	0.400055	-0.337262
rs13258702	0.00776146	0.106366	0.0164002	1.19422	1.08765	-1.21994	0.287218	0.635452	1.07052	-0.0176507	1.31949
rs2059874	0.00776151	1.13254	1.80462	-1.76729	-0.153971	-0.687952	2.58009	1.08486	-1.18293	1.04735	0.198011
rs72867918	0.00776205	0.379347	1.04749	-0.30049	0.831586	1.39999	-0.863633	-0.195408	0.898042	-0.367033	-0.265231
rs7919667	0.00776254	-0.414385	0.221151	1.57967	0.802353	-1.69989	0.416747	-1.4649	0.429038	1.20681	0.655278
rs11061350	0.00776422	1.22552	0.735434	-0.0950547	0.0334344	-0.590041	-0.342573	-1.0902	-0.334134	-1.13918	0.98414
rs11950891	0.00776467	0.321989	-0.677203	-0.174141	0.454715	0.570504	1.74943	0.0493947	-1.30187	2.47053	-1.21861
rs117380898	0.00776569	-0.306243	-1.23683	0.1347	0.706089	0.469887	-1.10669	-0.460072	-0.899013	0.110037	0.0146244
rs71604079	0.00776582	-0.444622	-0.153989	0.561242	-0.912228	0.689149	-1.17517	-0.482964	-0.132295	-0.338131	-1.39561
rs74089903	0.00776732	1.12782	-0.284977	0.186596	-2.67277	-0.540943	-1.32118	0.860488	1.24767	-0.18673	-0.457863
rs2873705	0.00776768	-0.250735	-0.843112	1.0274	-0.867732	1.2069	0.42463	0.483464	-1.40911	-0.288377	0.673217
rs17645304	0.0077714	-0.193373	0.173555	0.972329	-0.624647	0.162646	1.64431	0.513087	0.869731	-1.80114	0.524038
rs77897995	0.00777156	1.03998	0.056622	-0.00152187	0.0339621	0.560968	-0.340485	1.89637	0.295276	1.66921	-0.118331
rs75420815	0.00777201	-1.22254	-0.0146399	0.719657	1.49881	1.00508	-0.420131	-1.29402	-1.13239	0.852045	0.0685152
rs200286394	0.00777211	-0.0110844	0.33317	-0.436451	0.151538	-1.3313	-0.0787993	-0.352677	0.132603	0.0560849	-0.905649
rs11017425	0.0077732	-0.681515	-1.21749	0.723157	0.330257	0.689179	-1.0778	-0.536649	-0.337173	0.24294	0.000597883
rs34037096	0.00777477	1.43615	2.27889	0.370252	-0.132379	-0.641261	-0.90959	-1.08159	1.96208	1.23497	-0.627969
rs17140261	0.00777681	1.32554	-0.198463	0.00493506	-1.31925	-0.97507	-0.314984	1.14169	0.637694	0.0194952	-2.01021
rs11006101	0.00778306	2.80067	-0.342844	0.671869	-1.04051	-1.07153	-1.47142	0.64844	0.780839	1.75134	-0.39912
rs555488406	0.00778489	0.44868	0.651882	-0.211545	-1.24578	-0.030246	0.554977	0.802943	-0.0854551	0.283748	0.231464
rs4667829	0.00778595	0.516294	-0.138956	-0.306601	1.19829	0.982818	0.789229	0.285946	-0.559981	0.0902527	-2.08349
rs7228874	0.00778597	1.64092	1.08965	0.0894609	-1.03594	0.622665	0.134147	-1.15253	-0.547194	0.364463	-0.668291
rs6509881	0.00778863	-0.860809	-0.889082	0.590755	1.26008	-1.17826	-0.796103	-0.2866	-1.57242	1.21862	-0.116557
rs3777582	0.00778917	1.10187	0.380167	0.0760625	0.0885501	1.36795	1.48718	-0.0400004	-0.379726	1.03859	1.19771
rs78408675	0.00778944	-0.349336	0.966089	0.405085	0.911058	1.15237	0.453757	-0.838504	-0.195064	1.26029	2.75942
rs12138860	0.00778982	1.15162	0.837192	0.0428493	-0.662325	1.54889	-1.24709	0.341178	0.184779	0.339779	-0.423703
rs55908182	0.00778987	-2.27364	-0.64277	2.40575	1.6364	0.722608	0.231588	-1.54038	0.49182	-0.0490614	1.72076
rs9582477	0.00779024	-0.0537562	0.10266	0.211505	-0.185239	0.610768	-0.191446	-0.240939	-1.24552	-1.38358	0.232979
rs8004477	0.00779204	0.058587	0.0412495	0.20393	0.254776	-1.32644	1.25364	0.340613	-0.175803	-0.868882	-2.02764
rs7933950	0.0077924	0.365392	-0.364364	1.39018	-0.233953	-1.03401	0.340688	-0.553061	0.41379	1.26539	-0.297156
rs2894870	0.00779367	-1.85012	-1.96908	-1.35385	0.331219	-0.921059	-0.53077	0.293582	-1.34046	1.76058	1.22003
rs11939676	0.00779371	0.153458	-0.531302	0.30978	-1.33909	-0.756229	1.02743	-0.54386	-1.34218	0.834348	0.944345
rs141640056	0.00779458	-0.772468	-0.686101	-0.641525	0.31608	1.0503	-0.417295	1.45693	-0.78896	1.76442	1.77844
rs2895725	0.00779898	-0.240006	-0.426433	-0.606426	-0.525298	-0.603081	0.395537	-0.669893	-0.359452	1.94459	-2.64087
rs17703898	0.00780187	-0.174533	0.427928	1.24394	0.0277463	-1.35006	1.86941	-0.0261848	0.098413	0.651466	-0.198841
rs74906158	0.00780209	0.730258	0.424737	0.333345	1.56249	1.04653	0.251252	0.378005	-0.389332	0.227774	-0.815664
rs56190050	0.00780639	-0.175036	-0.212393	-1.00071	-0.889144	-0.134437	0.445043	1.66748	0.939065	-0.402398	-0.990376
rs117287913	0.00780643	1.18641	0.692053	1.11393	-0.0680608	0.459288	-0.112103	0.909906	-1.25416	-0.266696	0.223438
rs118009292	0.00780922	-0.000273205	-1.88579	0.0581204	-0.254955	0.496985	2.1757	1.62783	-1.25317	0.838653	0.899561
rs74842193	0.00781133	0.643086	1.27121	-0.687846	0.550953	-0.544107	-1.74159	0.579888	0.893081	0.496524	-0.966425
rs12454312	0.00781331	-0.678052	0.176115	0.273618	0.238024	-0.823953	0.601729	0.431256	0.109337	-1.52701	0.258945
rs1176459	0.00781506	-1.81973	-1.38245	0.417518	0.481609	0.410252	-0.803011	-0.756656	-1.02397	0.190875	0.393416
rs187354330	0.00781645	0.160951	0.385803	0.922165	-0.076477	-0.505167	0.288434	-0.820549	0.0232024	0.105897	0.773128
rs537315428	0.00781693	1.69674	-0.611956	-0.493645	0.406529	0.480489	-0.822535	0.181553	-0.267499	-0.525303	-0.777699
rs2326766	0.0078192	1.39026	-0.0311555	-1.17325	0.0223794	0.335402	0.12703	1.5818	-0.0463807	-0.954484	-1.21771
rs4783975	0.00781989	0.873116	0.497152	1.32168	-0.787462	0.337946	-0.852477	-0.640718	0.161702	0.621865	0.21098
rs114221932	0.0078207	-0.285987	-0.5916	-0.669574	0.435195	-1.20379	-1.2091	1.25927	-2.29094	-0.517304	-0.0759485
rs35978976	0.00782102	0.859591	0.612745	0.662377	-0.793553	-0.825806	1.00138	0.589504	-0.651777	-0.59766	-2.5472
rs2371401	0.00782166	-1.10416	-1.88423	0.881082	0.537078	1.78676	-0.923088	-1.65192	-1.57631	-2.21373	-0.0203385
rs143565914	0.00782229	-0.232457	-2.45945	1.1436	-0.670639	-1.21031	-0.661431	-1.84484	-0.442015	-0.338534	1.00784
rs76537500	0.00782255	-0.652148	-1.36666	1.14989	-2.85779	-1.09754	-0.818208	-0.582621	-0.95305	1.27245	-0.923147
rs17065803	0.00782608	-0.561699	0.60537	-0.419855	-1.00046	0.374522	-0.190741	-0.323011	-0.728324	1.1997	-1.89529
rs113346927	0.00782819	1.0382	1.1125	-1.76914	0.962454	-0.178796	0.908708	-0.172329	-0.393097	-1.16692	0.591614
rs77017429	0.00782906	-0.8584	-0.516286	-0.749656	-1.11608	-0.182355	-0.630525	-1.12184	-0.347373	1.40995	-0.191583
rs73452880	0.00782964	-0.628044	0.283914	0.498059	1.42999	-0.178653	1.01039	-0.172509	0.153605	-0.1386	1.12617
rs4298216	0.00782971	-0.0402083	1.33539	0.652331	-1.05219	0.817268	0.709222	-0.218966	0.659507	1.00506	-1.52562
rs61360774	0.00783102	-2.02826	-1.17452	-0.277156	-0.383634	-0.243135	1.72904	0.711817	1.34715	-0.154912	1.51034
rs7259947	0.00783241	0.340414	0.408891	1.36439	-0.599149	-0.107432	1.05846	-1.05589	0.0796068	0.587447	1.7718
rs62010066	0.00783283	0.582917	0.85376	0.347451	-0.704914	-0.606722	-1.45458	0.457949	0.724907	-1.38887	1.46991
rs72895361	0.00783604	1.5815	2.49075	-1.35627	1.45366	1.5649	0.803983	1.04318	1.94985	-1.47615	-1.30881
rs115979124	0.00783628	0.454895	1.04671	1.9007	-0.939929	-1.56898	-0.248616	0.312394	-0.437198	-0.0461733	1.33334
rs75546108	0.00784481	-1.85815	-1.23494	0.764575	-0.919176	-1.40554	1.10319	-1.64673	-0.7585	1.83855	-0.368058
rs77342366	0.00784482	1.43073	0.229449	0.00674698	-0.412197	1.8292	-0.0445095	1.13698	1.7904	-0.574839	-1.03027
rs76447335	0.00784592	-0.166134	0.386602	0.557046	1.54015	1.02043	2.05399	0.450943	-1.25041	-1.54712	0.894618
rs10658875	0.00784621	-3.03237	-3.55046	0.246017	0.786615	0.612454	-0.222216	-3.29999	-1.44216	-0.605157	0.926205
rs2597177	0.00784645	-0.524533	0.737927	-0.300733	-0.0539171	-1.8187	0.0292287	-0.14643	-0.424705	-0.814678	0.364086
rs4129568	0.0078471	1.72227	0.996952	-0.104085	-0.721922	-0.321401	-0.905385	0.481157	1.12534	-0.95107	-1.44849
rs9403527	0.00784755	1.46472	1.21239	-0.357928	0.830101	-1.56183	0.160244	1.56148	2.14157	1.27098	0.464438
rs34176633	0.00784991	-0.641299	-0.752189	-1.46583	-0.936146	-1.6964	-3.01301	-1.72115	2.26111	-0.583227	1.13604
rs145890866	0.00785151	-1.70824	-0.325912	0.8053	-0.560477	-1.35928	1.02935	-1.55753	-1.04615	-0.705927	0.715009
rs145884382	0.00785158	-0.0934161	-0.0820578	0.0110278	-0.527551	-2.22372	0.651083	0.382936	1.11462	0.222073	0.390327
rs6678966	0.00785176	-0.720372	-1.42658	0.62162	-0.84308	-1.52062	2.25453	-1.14914	0.70274	-0.4738	-0.666306
rs200184442	0.00785211	1.15084	2.63562	-0.406254	0.289448	0.552246	0.794956	0.788747	-0.39098	0.634839	0.50542
rs571764104	0.00785596	0.688316	1.45004	0.824718	-0.169294	1.54675	-0.0477783	0.460069	0.639186	-1.70057	0.523678
rs12820345	0.00785917	1.11021	0.12181	1.59203	-1.13184	0.156691	-0.0489502	-0.867691	1.52712	-0.857278	2.08767
rs554907700	0.00786309	1.21621	1.02732	-0.224427	-0.190362	-0.147057	0.19418	0.185042	0.980435	1.56801	-0.62831
rs111685586	0.00786395	1.34886	2.05355	-0.802435	1.80607	-0.353501	-0.378326	0.67531	1.05495	1.06898	-1.12373
rs147010111	0.00786492	-0.380802	0.607065	-1.21434	-0.201701	-0.426616	0.558568	-0.0279025	-0.447934	1.77747	-0.441689
rs117477552	0.00786687	-0.35904	-1.67803	-1.08149	1.58936	-0.693841	0.76019	-1.81174	-0.0891066	-0.69544	-0.0322157
rs57902513	0.00786969	0.186894	-0.246655	-1.0617	-1.91831	0.260733	-1.38433	-1.59119	-0.290099	0.434911	-1.79951
rs114391386	0.00786981	-1.53381	-1.70915	1.17754	-0.0840208	-0.13374	-1.34465	0.654065	-0.284732	-0.320438	0.0585762
rs117332909	0.00787178	-0.377082	-0.285375	-1.16407	0.583995	0.605118	0.849044	-0.911663	0.783583	0.59783	1.29439
rs757528	0.00787265	0.208656	0.399762	-1.13794	-0.243204	0.896914	0.366623	-0.796463	0.762196	-2.3249	-0.672221
rs13406620	0.00787398	0.456538	-0.151568	-0.682099	0.634481	0.364123	1.05934	1.17621	0.163459	-0.334059	-1.14118
rs2090217	0.00787938	0.878644	2.57044	2.03539	0.373176	1.74684	1.68809	-1.58657	0.49116	2.3644	-0.112395
rs8142246	0.00787954	0.486321	0.669096	0.253951	-0.741226	-1.19888	1.294	0.739067	0.569759	0.978662	-1.13772
rs117724692	0.00787988	1.13022	1.51074	-1.06865	-0.141647	0.75738	-1.89646	1.62798	-0.689993	-0.133043	-1.00865
rs2806302	0.00788094	1.45287	0.717565	-1.47237	1.96072	0.652442	1.82869	0.689692	0.54463	-0.130484	1.07324
rs16825471	0.00788195	-1.06039	0.654987	-1.08417	-1.04285	-0.17373	-0.0544459	-0.806088	0.202425	0.0280889	0.61737
rs41525752	0.00788339	0.148252	0.252118	0.469289	-2.16977	1.14712	0.946831	0.141458	-0.165981	0.142552	-3.05807
rs7334597	0.00788721	0.478073	-0.0252605	-1.65982	-0.046574	0.332677	-1.66789	-0.755372	0.413367	0.226346	-1.75077
rs375272076	0.00788776	-0.581767	0.831317	-0.342241	-0.653012	0.301667	0.522183	0.761505	0.250597	0.753615	-1.13077
rs79572798	0.00789048	0.647159	1.03458	-1.57298	-0.633095	-0.808342	-1.51258	-0.843551	0.645965	-0.970779	0.341589
rs10009858	0.00789066	0.128499	-0.385833	-1.05261	0.980489	-1.26728	-0.831235	0.864342	0.384074	-0.23117	1.06944
rs141037382	0.00789237	-0.455276	1.42772	-0.357171	-0.423905	0.923122	-0.542293	-0.149792	0.255163	0.807137	2.25488
rs74988019	0.00789333	0.0339214	-0.726925	0.652729	-0.877894	0.340628	0.378481	0.453337	0.274408	-1.57568	-0.308991
rs11208800	0.00789355	0.0481249	-1.98951	-0.199241	0.207147	-1.86573	-2.16141	0.153267	-2.41022	1.68565	1.17929
rs114122559	0.00789416	2.06628	1.52242	0.314733	-0.811556	0.161437	1.87285	-0.030766	0.0992339	-0.171702	-2.35508
rs143289186	0.00789867	-2.26198	-1.88464	2.30957	0.862199	0.693908	0.675585	-1.51604	0.16326	-0.424196	1.41535
rs146897872	0.00789911	-0.82785	-0.335201	-1.20965	0.313729	-0.793796	-0.428018	-1.22893	-1.80238	-0.507703	-1.13317
rs3092465	0.00790187	-1.185	-0.991473	1.21277	0.616273	-0.982811	-0.0835936	-2.25509	-1.67465	-0.732726	0.974994
rs189839075	0.00790201	1.09324	1.62012	-0.908079	-0.214905	-1.83192	-0.836618	0.436159	-0.0519096	-0.927009	-0.826758
rs80136581	0.00790354	-0.472639	-0.790599	-0.248422	1.63479	0.331667	-1.11904	-0.39315	1.07402	0.31828	-0.374209
rs4798069	0.00790426	-0.941839	-0.395404	1.62966	1.52427	1.29851	0.317769	-0.1979	-0.708089	0.960546	-0.13822
rs1256642	0.00790577	-0.0886908	0.0932363	0.227125	1.58876	-0.306098	-0.489271	2.22692	-0.533546	-1.19134	0.425269
rs76429729	0.00790767	1.55126	0.961097	-1.55588	0.557712	1.39597	0.151939	2.98732	-0.159724	0.510648	0.255878
rs17728161	0.00790901	1.24456	0.360837	1.52901	0.665941	1.98273	-0.0498627	0.00512234	0.415856	0.157934	0.631275
rs62492567	0.00790904	-1.14254	-1.32276	0.777569	-0.360106	-0.0611887	1.45023	0.521857	-0.221198	-1.03462	-1.44807
rs208822	0.0079092	0.964445	-0.0182554	-0.0556843	0.718787	0.0385869	-1.79143	1.20666	-0.650356	-0.976713	-0.386077
rs1035924	0.00790981	-0.442158	-1.06622	-0.238552	-0.86276	0.207191	0.453431	1.92289	1.04141	0.126759	-0.74682
rs75595400	0.00791028	-1.14023	-0.392136	0.756538	0.953717	-0.319419	-0.360693	-1.32246	0.2181	-0.392128	1.08181
rs62140603	0.00791057	-1.01464	-1.81151	-0.772529	-1.05662	0.903554	0.369511	0.0583329	-1.41759	0.0309256	0.629209
rs562388680	0.00791065	-0.129372	-0.614708	-1.08006	-0.465859	-0.582292	2.23512	0.0904421	0.267309	-1.36803	-0.230683
rs7981142	0.0079126	0.593891	-1.61486	0.577608	-0.33652	-0.0381621	0.744513	0.778919	-0.0844794	0.0276581	2.53547
rs17256392	0.00791347	0.644114	0.189105	0.785613	-0.199335	0.24244	0.998665	0.844757	0.584096	0.725628	-0.760724
rs7730613	0.00791601	1.05842	0.461216	0.311459	1.07982	0.268095	-2.04238	0.835944	0.38238	0.489708	-0.897402
rs116139340	0.00791726	-0.429722	0.588185	1.1	-0.924063	0.813399	-0.220673	1.1221	-0.674096	-0.445724	0.535989
rs4872967	0.00791819	2.01058	-0.11985	-0.944747	0.383996	-1.43212	-1.87349	1.33603	-1.06542	-0.749791	-0.130782
rs188805435	0.00792201	0.603314	-0.542203	0.0648362	0.598141	0.0656373	0.479161	0.18508	-0.0881959	-0.590302	-0.977963
rs149596979	0.00792258	-0.655698	-0.236286	0.318743	0.417377	-1.23915	-0.762338	-0.547559	0.476731	-1.49429	-1.08268
rs184799197	0.00792386	-1.24808	-1.56237	1.12131	1.89472	-0.229189	-0.637701	-0.698445	0.423005	-1.12835	0.355121
rs145051472	0.00792538	-0.523451	-0.310162	0.733918	0.477422	-1.65248	-0.133374	0.547228	-2.61152	-0.294736	-1.14351
rs11255102	0.00792791	0.128158	-0.429252	-1.08476	-0.920463	1.35286	1.32195	-0.0335187	1.17148	2.02037	-0.672379
rs72699110	0.00792806	0.538005	0.232986	-0.0171036	0.240404	-3.04588	-0.179907	0.280056	-0.874198	-0.517761	-1.24797
rs117046056	0.00792907	-0.502646	-0.300607	0.66052	1.61076	1.52437	1.50153	0.0669112	1.57355	0.482541	-0.875434
rs111856187	0.00792981	-1.03266	-0.231698	-0.659127	0.167877	-0.463772	-0.385594	1.59331	-0.703677	1.04812	-1.45213
rs7466536	0.00793018	-0.83025	-1.21923	-0.199412	-1.10643	-1.05743	1.40234	-0.236098	0.23993	-0.711371	-1.0474
rs112156610	0.00793161	-0.252969	-0.212735	-0.935237	-1.52875	-1.69038	0.39765	-1.61864	-0.350146	0.917116	0.110078
rs9510661	0.00793326	0.904418	0.684424	-1.56497	-0.699254	0.2468	-0.0938546	1.4203	0.145947	0.460293	-0.231788
rs62102923	0.0079335	-0.479661	-0.697087	0.190062	-1.49668	-0.613161	-0.850932	0.377914	1.47003	-0.856512	0.414505
rs6897890	0.00793444	0.692719	-1.18967	0.0918972	1.37986	0.798459	-0.138238	0.391466	0.821366	0.569688	-0.373514
rs72987859	0.0079345	-0.322009	-0.405741	0.253295	0.226419	1.23989	1.07698	0.0300635	-0.196789	1.08854	-1.93133
rs72787173	0.00793462	-0.253892	-0.210184	-2.89882	-2.2494	-0.944781	0.429301	1.76463	0.969453	-1.7062	-0.344753
rs3821186	0.00793481	1.14508	0.0584013	-0.674523	0.371331	0.647109	-0.872749	0.0912001	-0.850538	-0.791006	1.26056
rs115818721	0.0079356	1.13221	-0.662464	-1.37486	-0.508342	-1.31875	-1.56924	-0.0915059	-0.661708	0.531825	0.0304073
rs12653538	0.00793573	-0.601001	-0.646912	-0.236768	-1.12853	-0.298873	-2.03809	-1.2081	0.476918	0.0987902	-1.23345
rs34327647	0.00793652	-1.7497	-0.927649	1.7638	1.05188	0.267469	0.375302	-0.11352	-0.580921	1.53317	-0.665354
rs76817068	0.00793766	1.55672	2.04758	-1.04132	-0.179209	-0.0257976	-0.998216	0.932108	0.9284	1.15653	-0.661711
rs73321352	0.00793799	0.35452	0.940527	0.909393	0.193867	0.272761	0.393923	-0.585307	-0.862631	1.35176	0.381449
rs71627299	0.00793902	0.48522	-0.216558	2.32489	1.37118	-2.32403	1.97964	-0.111149	-1.25169	-1.04309	-0.765111
rs112818752	0.00794054	-0.816485	-0.608165	-0.872787	-1.19172	0.129187	-0.526721	-0.687909	1.06884	-0.13775	1.18801
rs75328653	0.007941	0.270685	-0.799102	1.49762	-0.573663	0.735969	0.0376038	0.458169	0.189064	2.80721	0.855334
rs5935764	0.00794267	0.823374	0.145316	1.2067	-1.27074	0.58619	-0.500914	-0.122827	-0.0782863	0.663332	0.975703
rs7951711	0.00794467	0.261037	0.454695	-0.730013	-1.00753	0.236576	-1.31088	-1.96199	-0.883722	-0.470523	-0.734396
rs116110767	0.0079455	0.975859	0.418239	-0.419201	1.26491	0.750255	1.56041	-1.80959	1.6191	0.903325	0.473103
rs10789696	0.00794647	-0.661257	0.693377	0.669127	1.99848	0.776995	-0.452045	1.36309	0.202758	0.667501	0.955617
rs6508521	0.00794687	-1.12918	-1.11941	-0.0150304	-0.212407	-1.49006	-0.429309	0.408135	-1.57148	0.442084	-0.581314
rs112742467	0.00794759	1.04588	1.02239	0.836027	-0.79573	-0.268531	0.180153	-0.511333	0.675013	0.131248	0.642445
rs415449	0.00794836	-1.3241	-0.816864	-1.02971	0.263945	-2.49658	-4.19234	-2.19627	0.20588	-0.181782	-3.3064
rs5801607	0.00794887	-0.489492	0.0236818	-0.0368511	-0.903146	-0.766527	0.136837	1.0361	-0.80748	-1.30863	-0.731842
rs6477880	0.00794937	-0.233568	-0.286069	-0.873658	-2.46192	0.52222	0.108911	-0.858505	-0.873643	0.192604	0.669986
rs117618680	0.00794988	-0.11398	-0.174729	0.401622	0.558305	-0.912564	0.259732	-0.0351663	-0.265855	0.623964	0.0305977
rs58742763	0.00794991	1.03237	-0.236998	-0.214988	-1.20707	1.03944	-1.53697	-0.374317	0.396933	0.808724	-1.10868
rs71456775	0.00795353	-0.126036	0.324275	0.683345	1.33436	-0.400055	2.90818	-1.97499	-0.156065	0.214396	0.412939
rs9565939	0.00796193	-1.0124	-1.33149	1.05553	0.971486	-1.12281	-0.510493	-1.27611	-0.860943	0.559928	2.02664
rs146817916	0.00796287	0.779899	1.18811	1.40681	1.16396	-0.548268	2.52805	1.38369	-0.619242	-0.841605	-0.863303
rs114146577	0.00796427	1.8068	1.61669	-0.0768519	-0.674973	0.436067	0.270972	2.24264	0.148626	1.46097	-0.0399531
rs76367100	0.00796454	-0.0624758	0.0260632	0.47474	-1.22852	-1.5228	0.600288	0.396893	0.095135	0.500484	0.608044
rs181153632	0.00796562	-1.74335	-0.827711	-0.330775	1.32223	-0.0517231	-0.032641	0.597544	-0.547352	-0.0267299	0.218254
rs1124500	0.00796666	0.273137	-0.13121	0.298423	-0.16912	-0.485275	1.67689	1.34764	-0.57293	-0.536295	-1.13642
rs9984760	0.0079677	-0.0430794	-1.05322	0.201757	0.00691182	-1.00105	0.675665	-2.21879	-0.359932	-0.197735	1.29378
rs78808302	0.00797033	-0.116162	0.344769	-0.77169	-1.66355	-0.192503	-0.963875	-0.846599	-0.734501	1.00851	-0.358031
rs11106821	0.00797318	0.981126	1.66848	-0.300457	-2.9494	0.318658	0.468527	-0.430469	1.99988	0.205578	0.974536
rs35058716	0.00797324	0.368125	0.531209	0.779489	1.21114	1.02472	-0.787011	-0.627842	-0.279555	0.596256	0.443965
rs315839	0.00797365	1.31523	0.364385	0.103161	1.23592	0.113174	-1.07167	-0.161592	0.603514	-0.502351	0.332453
rs80325384	0.00797445	1.50747	1.06141	-0.114312	-0.185115	-0.580485	1.38819	-0.728658	-0.620471	-0.0213982	0.562609
rs145055875	0.0079747	0.172898	-0.0135095	1.25326	-1.02004	-0.119442	1.29491	0.824686	-0.313618	-1.34929	0.080683
rs17201899	0.00797689	-0.0855839	-0.417928	-0.17331	1.37752	0.55934	0.109265	-0.643711	0.284465	-0.0138664	-0.112801
rs3001050	0.00797809	1.41775	0.750655	-0.650513	0.23459	0.166041	-0.854348	1.82655	0.356183	0.959071	0.126384
rs11414081	0.00797812	0.911944	0.689989	0.250845	-0.078667	1.27802	-0.0339199	-1.17804	-0.382303	1.65089	0.149199
rs11608732	0.00797896	-1.07828	-0.302643	1.56723	-0.0471847	0.959484	-1.36486	-0.554902	-0.85705	-0.80674	-1.28319
rs7248773	0.00797908	2.11166	3.15052	0.114143	1.9416	0.426945	1.0543	0.682622	-0.218825	-0.581908	0.54015
rs377300850	0.00797937	0.768663	-0.452368	0.738664	0.208107	-1.23983	1.76793	1.4857	-0.254731	-0.918647	-0.976257
rs116354946	0.00798058	0.830394	0.233917	-0.630058	0.123852	0.601522	-1.92788	1.1601	-0.739892	-0.439608	-1.28032
rs249983	0.00798183	-0.169952	-0.55553	-0.212424	-1.25507	0.758904	-1.0696	1.51917	1.67282	0.377632	-1.25183
rs3067363	0.00798308	0.0836806	0.564317	-1.07146	-0.958588	-0.410206	-0.657053	0.419309	-1.25372	-0.612502	-1.23812
rs338533	0.00798471	-0.579612	-0.0268982	-0.725548	0.117945	-0.750388	0.0659104	-0.397679	-0.271104	1.16713	0.766809
rs4056380	0.0079854	-0.394774	-0.927664	-0.0240973	-0.914142	-0.0652923	1.09388	0.0356716	-0.588425	-1.12427	-0.211616
rs2433644	0.00798755	0.580824	0.158937	-0.158844	-0.695905	0.718784	0.0896363	0.684861	2.54179	0.973983	-1.01526
rs116415547	0.00798879	-0.78636	-2.28411	-0.112899	-1.78936	-1.25654	-0.163405	0.572485	-0.956339	-0.8772	-1.82541
rs1487610	0.00798962	-1.40397	-0.96846	1.55298	-1.91161	0.270015	0.0360013	0.32144	-1.24559	-0.0226639	0.130207
rs192864642	0.00799057	1.62442	0.765137	0.777255	-1.0661	0.481405	1.21966	0.0372225	0.830414	-0.0409915	1.9053
rs114028082	0.00799232	-0.00649299	-0.420158	0.547727	-0.353599	0.778746	0.121526	0.197004	-0.743432	0.840791	0.728149
rs4001007	0.00799266	-1.79768	-0.868848	1.45559	-0.413846	1.84216	-0.84434	0.428948	-1.35981	-0.217888	-0.0381897
rs2191518	0.00799376	0.467887	-0.555357	1.2925	-0.07233	0.0280158	0.704746	1.19749	0.672746	0.255496	1.1224
rs10950517	0.00799402	0.992545	0.825228	-0.521963	0.198987	0.252885	-0.290028	0.150209	0.191058	1.60134	0.751581
rs9964668	0.00799442	2.00409	1.07666	-0.17021	0.796556	0.204478	0.0766034	0.0931533	0.0048625	-2.0543	0.133629
rs1227505	0.00799491	-0.955843	0.659845	1.62522	-1.47743	0.559398	0.856557	-1.28118	-0.401918	1.92259	0.236792
rs1971539	0.00799702	0.152572	0.404183	1.30295	-2.21537	0.824669	1.22214	-0.199277	0.332105	-1.57601	-1.10241
rs12517006	0.00799714	-1.02745	0.0850498	-0.89373	-0.0650548	-0.710605	1.28392	-0.454746	0.141943	-0.840667	1.10073
rs11750854	0.00799768	0.830239	1.00299	0.145546	2.99296	-0.176925	2.49064	-0.27009	0.662463	-1.45472	-0.945683
rs514387	0.00799929	0.576413	-0.0107729	0.981001	0.665406	0.0519011	0.291906	-0.606757	-0.55985	-0.617856	0.242369
rs12152460	0.00800028	1.91774	0.326194	-0.043571	-0.505711	0.886476	-0.446574	0.75154	1.73721	0.0745831	-0.232097
rs7212362	0.00800113	-0.468885	-1.25697	0.065445	-2.11818	0.287017	0.499499	-2.18096	0.949635	0.734823	3.10399
rs3185853	0.00800154	-1.46584	-1.23207	0.191622	0.236705	0.282837	0.465391	0.942578	-0.507509	-0.186628	-0.792295
rs12223146	0.00800183	1.07959	0.554665	-0.901543	-0.454365	0.578322	0.46148	1.00861	0.0731393	1.24063	-0.0721872
rs141912716	0.00800228	0.520566	0.666079	0.341809	1.23165	0.101153	-0.31047	1.85932	-0.541806	-1.32674	0.325014
rs9820239	0.00800278	-1.47499	-0.46771	0.519816	1.686	0.478474	0.104063	0.949814	-1.03539	-1.43253	0.419396
rs11038046	0.00800473	0.311955	-1.47323	-0.500793	-0.560829	-1.47003	0.292983	-1.21135	0.113125	-0.579451	-0.0507427
rs112461562	0.00800765	1.63343	0.432419	-0.145913	1.06649	0.899954	0.43853	-0.308227	2.92066	-0.0260774	-1.10214
rs10431258	0.00800776	0.663932	-0.668276	0.684493	0.0665293	-0.24481	-1.1816	-0.556206	-0.14654	-0.00467469	0.463858
rs28703157	0.0080099	-0.22634	-1.15885	-0.253897	-0.545476	-1.20967	-0.228993	-1.53847	-1.00563	1.30769	-0.840175
rs6981178	0.00801006	-1.43345	0.404846	0.419115	0.654161	0.345943	0.644705	0.530185	-0.193888	1.26223	-1.46759
rs193182194	0.00801109	-2.47103	-2.52946	-1.98189	-0.635031	-0.0361531	-0.943464	0.141852	-1.77544	-1.58595	0.530972
rs117259253	0.00801229	-1.03892	-0.172873	1.66311	0.35039	0.676533	0.695987	-0.207577	-1.33626	-1.84465	0.728786
rs7041728	0.00801266	0.376767	-0.572375	-0.905834	-1.29579	-0.485675	1.32244	0.228926	0.525733	-0.962278	-0.646451
rs12595641	0.0080134	1.32473	-0.302808	0.508416	0.401456	-1.54018	0.402001	-0.0862193	-0.111106	0.0642468	1.39856
rs12496962	0.00801418	-0.594176	-1.97457	0.118864	-0.176004	-0.362625	0.501114	-0.47906	1.61764	0.272054	0.530558
rs17354543	0.00801438	0.986437	0.206375	1.12389	0.859714	1.20577	1.49423	0.560783	-0.608026	0.888833	-1.12476
rs7043147	0.0080146	-0.891852	-0.283794	1.59799	-1.04922	-1.06707	-1.30596	-0.413463	-0.312971	0.0598387	-1.10307
rs12116838	0.00801485	0.228122	1.18652	-0.884679	0.660251	-0.10671	1.22284	0.548506	1.71564	0.187346	-0.793564
rs11630888	0.00801871	1.43578	0.337308	1.17131	-0.674569	0.687487	1.02916	3.27656	0.571594	1.25682	1.62838
rs4269067	0.00801997	0.787957	-0.51682	-0.774962	0.102231	0.11648	0.788444	-0.161825	-0.0334182	0.155395	0.18569
rs57924870	0.00802026	-1.54094	-1.1885	0.159562	-1.19377	-1.59485	-0.802697	-0.933841	-1.24576	1.05764	1.24396
rs117109164	0.00802439	1.49419	-0.115559	1.6849	1.431	1.3284	-0.648524	0.498705	0.195966	0.986917	-1.13753
rs74141214	0.00802441	0.0280445	-0.969767	-0.939889	-0.500005	1.5956	-0.739929	0.365025	0.363417	-0.35175	0.979468
rs74530477	0.00802483	0.00875306	0.894173	-0.628169	-1.57721	0.820238	-0.108558	-0.193563	-0.293316	0.777838	1.65843
rs11153864	0.00802496	-1.32644	-0.722764	-0.0403028	0.554606	0.241313	0.127678	0.409705	-0.53369	0.323438	0.160031
rs72799276	0.00802615	-0.317687	-0.805241	0.199068	1.42385	0.115337	1.16771	-0.753109	-0.220132	-0.679893	0.0590882
rs200645841	0.0080289	0.572169	-0.297768	-0.669166	0.679511	0.015101	-0.32279	-0.860225	0.656285	-0.519662	-1.19595
rs139570489	0.0080297	1.48761	-0.157281	-0.477687	-0.567689	-0.731358	-0.123961	0.58038	0.246353	0.361775	1.3201
rs3096300	0.00803005	1.244	2.46323	0.912913	2.35052	0.0848086	1.31969	-0.187543	1.44467	-0.275439	2.18941
rs113381317	0.00803055	0.15848	0.900612	-0.587559	-1.10908	-0.305451	0.425288	0.0727077	1.53776	-0.432086	-0.375597
rs2892038	0.00803115	-0.640557	-0.410725	0.586537	0.927605	-1.31637	-0.0430763	0.457756	-2.23592	-0.229999	1.57153
rs117751027	0.00803131	0.175009	0.225522	-0.659664	-1.84181	-0.142217	-1.48472	0.382877	1.00344	-0.494434	-0.160519
rs115990434	0.00803204	0.729892	1.02914	-0.150502	-0.945282	0.24008	1.0403	1.70313	1.13548	-0.812783	-0.871101
rs28849816	0.00803284	-0.532839	-0.486397	0.320666	1.02525	1.17434	0.495159	1.04079	1.2498	-0.315583	-2.25818
rs36120136	0.00803563	-1.8028	-1.36745	0.661759	-0.471286	-1.07144	0.335996	0.358584	-0.605156	0.587126	0.443182
rs115385374	0.00803584	-0.981257	-0.327589	1.3816	-0.270071	0.43597	0.976605	-0.493612	0.439515	-0.0167495	-0.204763
rs2675608	0.00803626	0.25476	0.709306	2.12728	-0.477912	-1.09925	1.46799	0.65797	-0.636692	-0.989047	1.35728
rs151306345	0.00803631	0.882288	0.477865	0.0631904	0.92358	0.826795	-0.479356	0.828245	1.34772	0.718896	-0.408805
rs12706783	0.00803657	-0.503058	-0.832096	-0.806729	-1.55172	0.306741	0.265855	-0.349249	0.242771	-0.0984599	-0.807518
rs6510425	0.00803718	-0.795406	-0.0631006	-1.50041	1.02724	-3.15575	1.04108	2.43951	-0.44666	-1.34106	-1.29305
rs11095180	0.00803846	0.604214	0.380761	1.08875	-0.145087	-0.574968	0.596172	1.21531	-1.27026	0.49115	-0.474345
rs13135031	0.00804002	-0.604731	-1.40858	-0.396753	0.904607	-0.204801	-0.228271	0.147234	0.0100501	1.3353	-1.38779
rs11112751	0.00804098	0.77815	-0.441853	-1.06068	-0.408852	-0.0147913	-0.528804	1.96266	-0.278097	0.124396	0.590571
rs149817852	0.00804166	-0.677025	-0.58207	0.12237	-1.03072	-0.397776	-1.16594	-0.463497	1.15692	2.12807	-0.873553
rs12309248	0.00804177	0.237382	-0.895656	0.444378	1.07014	1.51707	0.193642	-0.943231	-0.310896	1.03198	-1.23823
rs62436001	0.00804194	1.27998	0.808182	-0.498309	-0.504135	-1.40223	-0.363748	0.927537	0.472768	-0.409016	1.09188
rs72736118	0.00804411	-0.63275	1.05678	-0.523221	-0.41641	1.18777	-0.383867	-0.561246	0.950098	0.115297	1.84432
rs57408748	0.0080443	-0.337923	0.142949	1.002	0.408889	0.69073	-0.102866	0.215338	-1.08352	0.16773	-0.56089
rs141381125	0.008045	0.828808	0.490894	0.873781	-1.68968	0.00692351	0.604045	-0.506236	0.745523	-0.326527	-0.741578
rs2530537	0.00804638	-0.852377	0.151691	0.108291	0.407038	-0.601266	-0.943474	-0.328507	0.0768704	-0.0439748	0.615783
rs71666242	0.00804839	-1.47728	-0.814375	-0.436863	-0.130196	0.315724	-1.33546	-0.564174	0.329298	-1.95181	-0.812115
rs7779578	0.00804926	0.0278925	-0.0743137	0.514815	0.000930062	0.202284	-2.50668	-1.41245	-0.652734	1.08113	-0.214178
rs543950989	0.0080493	-0.534095	-1.4061	1.51557	0.464907	0.693335	-0.10579	-0.210688	0.125805	-0.356607	1.68998
rs4784357	0.00805064	-0.691324	-0.614831	0.387027	1.62235	-0.488737	-0.181893	0.184315	-1.61514	-0.227354	0.660132
rs138842766	0.00805123	0.127223	-0.478922	-0.716873	0.518033	1.00447	-1.03922	1.92571	-0.643855	-0.0295401	-0.225091
rs74980615	0.00805198	-0.101364	-1.06514	-0.617622	-1.90025	1.21599	0.449236	1.21916	-1.23987	-0.968849	-0.91809
rs12694564	0.00805265	-0.609873	-0.921874	-2.08495	0.0410432	0.849417	-0.952121	1.4682	-0.235499	0.282617	-1.20034
rs9874119	0.00805511	1.53626	-0.36061	-1.02511	-0.119754	0.683027	1.02672	2.30673	1.38598	-0.120614	0.997244
rs2277189	0.00805607	1.69028	0.596629	-2.73483	-0.594726	-0.218486	-1.08361	0.459148	-0.0404338	0.313537	0.146427
rs17078752	0.00805826	-0.096566	-1.94151	-0.833419	1.09732	0.670619	-1.76892	0.371301	0.717435	0.236364	-0.547479
rs4916398	0.00806178	-0.480533	0.513243	0.425935	1.14399	2.03947	-0.247526	-1.88415	-1.80897	0.513641	-1.07093
rs116881639	0.00806221	-0.562242	0.0464592	0.0758195	0.147689	-0.59349	-2.64562	1.0128	-0.361155	-0.932382	0.325112
rs3738823	0.00806321	1.21905	0.093904	-0.884765	-0.589988	-0.974828	0.983548	0.929925	-0.351889	-0.611741	-1.50474
rs573075863	0.00806583	-0.0486052	-1.15301	-0.295584	-0.593746	0.839043	-1.3207	-0.105148	-0.301603	1.87642	0.773386
rs6578493	0.0080681	-0.305372	1.11985	-0.502505	-0.40646	0.814181	-0.474089	-0.299672	-0.817886	1.07146	-0.70015
rs7744062	0.00806971	-0.671402	0.294166	0.497618	1.45471	1.09047	0.272505	-0.922193	0.78443	0.138295	-1.29148
rs1351965	0.00806988	-0.387637	0.488858	0.274356	0.589568	-0.0428308	0.946716	0.529819	-1.57779	-1.74311	1.1084
rs528730714	0.00807022	0.720777	-0.145664	-0.410431	0.0187778	-1.3586	-0.498121	-0.840138	-0.155271	1.50835	0.151783
rs2301645	0.00807197	0.437652	0.900696	0.284512	1.27156	0.799416	0.675207	0.61027	-1.51376	0.24029	0.629183
rs75971876	0.00807311	-1.41683	-1.45559	0.916925	0.975579	0.264986	1.45554	-0.0884231	-0.53304	-0.783649	1.18133
rs60165282	0.00807322	0.21307	-0.558485	0.0611396	0.779495	-1.28476	0.134614	0.127568	0.0136602	-0.138791	-1.41946
rs3846618	0.00807341	-0.0319888	0.332303	-0.11676	-0.137396	-0.844388	0.651096	-0.217792	-0.94641	-0.390996	-0.603128
rs62475172	0.00807617	0.924048	0.96399	-1.81845	0.802289	0.674806	0.184584	-0.430965	0.348614	-1.13077	1.53372
rs189269915	0.00807947	-0.335296	1.26943	-0.188499	0.482163	0.487906	0.545437	-0.806202	-0.739862	-0.720789	2.15309
rs57569574	0.00808072	0.0710382	0.609762	-1.02194	0.480914	0.686985	-0.278691	1.01843	0.255599	-2.02048	2.12172
rs113734564	0.00808076	-1.33465	-0.39737	0.94217	1.45702	0.00669013	1.04399	-0.389142	-1.71017	-1.52737	1.13938
rs76948989	0.00808082	-0.450042	0.0895198	0.00438693	-1.72266	-1.2157	-1.36184	0.0128739	-2.09768	1.09289	-1.0295
rs7785552	0.00808161	-1.08293	-0.402293	0.839702	0.377523	-1.24344	0.890863	0.744225	0.360959	-0.783654	-1.30869
rs7921348	0.00808331	0.651965	1.09638	1.01796	-0.915719	0.666522	1.94216	0.707835	-0.280181	2.20856	1.33473
rs62534589	0.00808424	-0.151332	0.273911	-0.0875707	-1.08547	0.446132	0.492607	-0.210169	1.16331	-0.156387	-0.374645
rs11035644	0.00808575	0.200749	-0.512708	-0.445938	0.365146	-0.574277	1.49211	-1.22466	1.57146	-0.348059	0.581455
rs10822346	0.00809102	-0.172873	0.226293	2.10042	-1.074	1.54755	1.04009	-0.25357	-0.327048	-0.771606	1.30062
rs73221625	0.0080925	-1.65137	-0.528613	0.153295	1.18553	0.0569724	-1.01959	-0.440467	-2.47529	-0.62248	-0.253633
rs2223980	0.00809583	-0.376155	-0.917429	0.254161	0.626767	0.26764	-0.787526	1.67326	0.191015	0.0317341	0.23555
rs111638699	0.00809618	-0.560635	-0.60958	-0.830549	0.714419	-0.587518	0.364563	0.502922	0.186436	0.283276	1.79558
rs7125009	0.00809633	0.371342	-0.361399	0.356183	0.583873	-0.432393	-0.458468	0.749677	-0.411799	-1.08434	-0.19451
rs487027	0.00809763	-0.0167746	0.653369	-0.211382	0.742801	1.4702	1.58966	1.71495	-0.0418961	-0.518206	1.23134
rs17062850	0.00809765	-0.572337	-0.51674	0.775309	0.268434	1.66634	0.753485	0.25413	-0.0497308	-1.59073	0.396002
rs619152	0.00810046	-1.08176	-0.278518	-0.530713	0.374307	0.389876	-0.316224	-0.96817	-0.24208	0.824055	-0.565827
rs74673642	0.00810503	-0.395628	-0.0779386	0.876544	0.275428	-0.553406	-0.446011	-0.656306	1.22548	-1.1435	0.00963634
rs4686301	0.0081062	-1.04163	0.594289	-0.487227	1.11571	0.474625	-0.660158	-0.434969	0.234811	-1.53056	0.231959
rs74325179	0.00810838	0.895344	1.11007	-0.450341	-1.35971	0.526099	1.80564	1.77878	-0.151442	-1.43874	1.33868
rs72741635	0.0081089	0.0886034	-0.24484	-0.741807	0.439632	0.0383774	-0.272039	0.545799	-0.359852	-0.425999	-0.431244
rs61798043	0.00811254	-1.62344	-0.155203	-0.745019	-1.25688	-0.70241	1.01244	-1.42176	0.728818	1.35069	-2.21522
rs7277698	0.00811422	0.995046	-0.436716	0.885667	-0.186788	-0.0508971	0.775986	-1.16463	-1.31269	-0.95563	-0.516566
rs74901704	0.0081151	-0.288537	-0.0511464	0.546721	0.360731	0.59256	-2.75551	1.10683	-1.34095	-0.822591	1.98863
rs7789809	0.00811524	0.113675	0.179692	0.576187	1.31091	-0.193986	0.131159	0.863786	0.508742	0.220857	0.563839
rs72999705	0.00811557	1.32394	1.02091	0.0210394	1.61257	-0.00426537	1.34242	1.22864	0.685419	-0.458725	0.395959
rs74082063	0.00811644	0.423098	0.560829	-0.460119	-0.107949	-0.180726	-0.376125	0.270942	0.329832	0.0108228	-0.697052
rs2192534	0.00811663	0.355689	-0.0191487	-0.476754	-1.15107	0.0223229	-0.621426	-0.323935	0.497245	-0.554733	0.794425
rs189333054	0.00811732	-0.328316	-1.39635	-0.89966	-1.24463	-0.369381	0.550923	0.828712	1.12979	0.0629453	-2.40208
rs6007199	0.0081182	-1.40655	0.379321	-0.513516	1.16941	0.173353	-0.106789	-1.7051	-0.693759	0.345075	-0.750916
rs79431809	0.00812238	0.824045	-0.171894	0.71813	1.82909	-0.428162	1.47001	2.38876	2.29953	-0.223161	-1.07545
rs4891880	0.00812298	-0.877586	-1.68194	-0.321947	-1.57627	-0.242067	-1.62355	-1.91237	-0.937558	1.00538	0.00482568
rs75706196	0.00812445	1.54068	0.651265	-0.847767	-0.623991	-1.7165	-0.850771	0.533683	-0.0557294	-0.56603	-0.987422
rs113573156	0.0081254	0.517102	0.927089	-0.727151	0.598372	0.930347	0.568947	-0.261792	0.244394	-0.89815	0.165098
rs10032605	0.0081274	0.100937	0.264623	-0.351611	-0.658472	-1.79107	-0.943757	1.07843	0.0513809	0.735873	2.03403
rs1928659	0.00812835	0.081721	-0.257331	-1.20635	0.18906	-0.532889	-0.621464	0.885724	0.790448	-0.720883	0.524953
rs200340	0.00812866	-0.525537	-0.238423	1.13092	2.31559	0.0791853	-1.10612	-0.693761	0.403716	-0.0302736	0.309212
rs11778538	0.00813059	1.16811	1.50247	-1.4431	0.66225	-0.723094	1.11548	-0.384614	0.0897561	-0.460453	-1.72463
rs10063194	0.0081312	1.94925	2.89768	0.706164	0.244766	1.26186	0.490693	0.346537	0.813046	-0.956087	0.000625991
rs6759901	0.0081315	0.182602	2.44777	0.966413	-0.0140215	1.30598	-0.0267686	-0.555	0.516535	-1.05497	0.0674523
rs74870537	0.0081351	-0.50218	-1.90692	-0.0755746	-0.59888	0.128721	0.098052	-0.507357	-1.78191	1.6659	0.0430125
rs10816844	0.00813772	-1.18168	-1.04224	-0.535299	-0.398623	2.25465	-0.6443	-0.293428	-1.5643	0.392308	0.17475
rs17684703	0.00813932	-0.351777	-0.672218	-1.9592	0.0164835	1.12419	-3.38713	-0.153449	-0.930916	1.34706	-1.47747
rs2183738	0.00814013	0.157605	-1.15795	0.901981	-1.26194	-0.25954	0.55512	-1.02655	-0.677426	0.55521	-0.0945862
rs62457817	0.00814219	1.11013	0.223371	0.496989	1.02306	0.414696	0.472655	0.299913	-0.301618	-0.774836	-0.565581
rs56116608	0.00814512	-0.610372	-1.69234	1.18965	-1.71508	-0.329755	-1.57496	-1.69425	-0.932765	-0.406968	-0.449767
rs115774484	0.00814707	1.38793	0.842133	-0.102963	0.996736	0.949942	0.520763	0.210078	2.63988	2.11408	-0.320125
rs1571962	0.00815014	-1.86028	-2.09018	-0.0359751	-0.813797	-1.08	-0.942706	0.0274474	-1.04251	-0.431477	-0.221368
rs477337	0.00815027	-0.0911518	0.0891312	0.111601	-0.0878598	1.56935	-0.044648	-0.993999	-1.02656	-0.087326	-0.689656
rs2293369	0.00815289	-0.118884	-1.08962	1.14889	-0.560641	-0.976602	0.741866	-1.29297	1.15081	-0.389872	-0.20459
rs9318200	0.00815395	-1.47655	-2.30832	-1.96483	-2.12626	0.549813	-1.39897	-0.644922	1.27925	-1.71793	0.985664
rs72669497	0.00815549	0.760821	-0.700597	0.799271	1.41997	0.58888	-0.140147	-0.659905	1.09888	0.391928	-0.752313
rs3892126	0.00815595	1.66942	-0.49744	0.896907	-1.15354	1.76445	1.64108	1.25768	1.16496	-0.73153	-0.607016
rs61896834	0.00815655	0.176808	0.240224	-0.0510624	-1.48956	-0.305173	-1.10063	-1.69643	-0.597206	-0.307095	-0.115937
rs41292808	0.0081566	0.0233345	1.13065	0.180797	-0.681153	0.00416291	-0.94842	0.157303	-1.05034	0.670231	1.61063
rs79624270	0.00815753	-0.0686983	0.274318	0.173037	0.480582	1.18584	-0.071915	-0.603704	-1.12065	-0.612999	0.068007
rs68309	0.00815938	-0.257993	0.671385	-0.424091	-0.22739	-0.249383	0.969727	-0.143677	-0.970508	0.149268	1.31849
rs376747699	0.00815948	1.41124	-0.331256	-1.15912	-1.08894	-0.463093	-0.234565	0.45942	1.44316	-1.35161	0.737226
rs1539810	0.00816191	-0.72984	-0.875324	-0.0818591	-0.733631	1.7138	0.162424	0.526803	-0.869863	0.944394	-0.82337
rs7702286	0.00816197	0.119726	0.699614	-0.28675	-0.865227	-0.122988	1.6992	0.590255	-0.121168	0.675992	1.93065
rs11631613	0.00816266	0.0919644	0.837021	0.175433	-1.12494	-0.689329	0.222731	0.165816	0.32946	-1.23909	-0.229697
rs10756819	0.00816497	0.943779	0.265636	-1.35358	-1.05898	0.148464	-0.120978	2.14242	0.239882	1.01758	-0.251846
rs7619783	0.00816733	0.441844	-0.599908	0.156	-0.451308	0.215394	1.18494	-0.236273	0.838379	1.43092	-1.30362
rs948161	0.00817049	0.128243	-1.01464	-2.2295	-0.278899	0.332939	-0.359014	2.27486	-0.613452	0.0350234	-0.0206955
rs8080790	0.00817139	0.296656	-0.359568	-0.823652	-1.02254	0.721455	-0.175038	-0.109929	0.145417	-0.403992	-1.21509
rs61175151	0.00817245	0.754305	1.7022	-1.20734	-0.925768	0.123379	-0.556869	1.29998	0.638686	-0.705901	1.00986
rs113442058	0.00817255	-0.727777	0.804684	-1.16786	0.672789	-0.634105	-0.476979	0.815452	0.620454	-0.158477	-0.159715
rs8070702	0.00817401	2.62632	0.361459	1.15406	-0.761645	-0.236484	-0.55308	1.14864	1.63959	0.684015	-0.272322
rs115578554	0.00817426	-0.417287	-0.192886	-0.0670193	-0.0696672	-1.0352	-1.55041	0.922436	0.480935	0.870469	-1.32218
rs117364111	0.00817464	1.2694	-0.603143	1.26672	-0.533044	0.765415	0.256058	-0.410709	1.42185	-2.02251	-0.724881
rs4574354	0.00817511	0.732886	-0.866845	-0.44563	-0.521596	0.352868	1.31539	-0.345727	-0.454058	-0.864128	-0.0646918
rs10802688	0.00817563	0.649945	1.24255	1.10945	0.0130854	-0.028014	0.454722	-0.431162	1.19392	-1.0613	-0.116477
rs75249265	0.00817587	0.518884	-0.128433	1.04116	0.00927421	0.0167982	-0.856253	-2.51773	1.16663	1.09012	-0.620448
rs9834992	0.00817735	-1.68208	0.557782	-0.181468	-0.60416	-0.84894	-0.10744	1.93448	-0.266047	-0.42844	-0.262053
rs35006576	0.00817842	0.386726	0.340898	0.484485	0.35222	0.249913	0.0246671	-0.659465	0.346171	0.685329	-0.396129
rs76686834	0.00817906	-0.0927519	2.07963	0.162033	1.63043	0.221824	-1.17064	0.537402	0.396643	0.65741	1.01264
rs2085743	0.00818049	-1.66762	-2.215	0.240569	-0.712562	-1.85428	-1.20536	-1.12028	-0.530884	-0.197715	-0.165648
rs12976664	0.00818196	-1.1597	-0.324589	0.147605	1.36053	0.344706	0.357558	-0.857895	-1.49158	-0.335966	-0.474263
rs8071539	0.0081821	0.365282	-1.16731	1.28789	0.614407	1.37741	-0.941317	-0.108713	-0.491199	0.729731	1.39901
rs4926445	0.00818229	-1.55492	-0.467678	-0.164961	-0.439707	-0.963583	-0.750641	0.604456	-0.845779	0.851826	0.926508
rs12440046	0.00818426	-0.831281	-1.34481	0.397345	-1.12442	-0.952627	0.477068	-0.733519	-0.74413	2.06266	-0.0216116
rs144262849	0.00818539	0.35775	-0.560715	-0.884485	0.674125	-1.57904	-0.0802205	1.86265	1.87961	-1.14716	0.0735233
rs116354689	0.008186	0.76761	1.17881	0.551865	-0.499683	0.580716	-0.503818	0.31099	-0.136185	-0.858447	0.171451
rs776971404	0.00818627	-1.66334	-2.56749	-0.205761	-1.74217	-1.44316	-0.512173	1.17691	-0.423024	1.09475	-0.567399
rs113462254	0.00818776	-1.12848	-0.497995	-0.927662	0.167975	0.278129	-0.607014	0.187459	-1.90655	1.31494	0.926597
rs199532791	0.00818813	-0.151422	-1.6482	-0.60498	0.628615	1.68966	-0.291851	-0.709686	0.425258	-0.579123	0.470059
rs117185294	0.00819094	0.103097	0.910058	0.111704	1.10026	-0.540075	0.496542	0.96929	-1.12312	0.986174	1.3973
rs74860359	0.00819629	-1.51323	-0.48239	0.989791	-0.149037	-1.39969	0.0113124	-1.54661	-1.24792	-0.525603	0.377533
rs12734075	0.00819708	0.698887	1.11136	0.845859	0.0532152	0.349541	-0.361617	0.258697	-0.010962	0.182716	-0.7777
rs10093541	0.00819773	-0.00755756	-0.161802	0.0857173	-0.456592	2.53814	-0.310082	-0.252343	-0.261327	-1.41015	-0.357247
rs1348884	0.0081986	-0.350226	0.305364	-1.29003	0.278474	0.397761	-0.750852	0.838824	0.257514	0.611288	-0.344015
rs17867644	0.00819968	0.883867	1.55948	-1.14857	-1.41338	-0.327345	-2.21496	-1.09425	0.179541	-0.72252	-0.381169
rs12983125	0.00820153	0.953917	-0.0903372	-0.942224	0.696133	2.20726	1.06934	0.792091	-0.864586	-0.379666	0.860366
rs11189211	0.00820167	0.429389	-0.238412	-0.446953	-0.340461	0.11237	-0.481409	0.655163	-0.142875	0.234189	-0.0192175
rs200912087	0.00820224	0.592554	0.450909	-0.43885	-0.800434	-0.327236	-0.942349	0.373873	-0.252245	1.45387	-0.196951
rs145229928	0.00820225	0.0399177	1.03306	0.0621221	-1.05748	0.996357	-0.130197	0.310247	-0.527597	-1.02556	0.250755
rs117512928	0.00820276	0.425509	1.17688	0.673761	-0.102214	0.66068	-0.603077	1.25355	-0.0284032	-0.335614	2.36543
rs246069	0.00820599	0.843448	0.518071	2.53398	-0.0548719	1.03478	1.37673	1.08745	0.767119	1.28965	0.358977
rs533595163	0.00820734	0.844482	0.611806	-0.00896202	0.207454	0.46309	1.71244	0.844857	-0.58331	0.543051	0.199055
rs564572956	0.00820846	1.106	1.78922	0.476564	1.19512	1.14384	0.768844	-0.111148	1.02852	0.8891	0.214819
rs2593147	0.00820988	0.33842	0.125041	0.32781	-1.91593	-1.52517	-1.14687	-0.332251	-0.496053	-2.11527	0.572651
rs269113	0.00821495	-0.784579	-1.22105	-0.464496	-1.35666	-0.245187	-1.0621	0.802167	0.679742	0.274588	0.992153
rs145250017	0.00821625	-0.318449	0.726252	1.29735	-0.636523	-0.279458	0.925155	-0.332016	1.346	0.668061	-0.0405567
rs192926679	0.00821678	0.804303	1.61153	-1.22013	0.70515	1.45764	1.14727	0.969025	0.047804	-0.650575	-1.21113
rs71512785	0.00821732	-1.22723	-0.125948	-0.288216	0.0557057	0.113522	0.101311	-0.455949	-1.81983	-0.103236	0.524439
rs142192000	0.00821852	0.866423	-0.256739	0.0363064	-0.319725	0.856354	-0.115534	0.148827	0.015852	0.258793	-0.74037
rs13150160	0.00821865	0.239353	-0.044638	-1.98823	0.38203	-0.223372	-0.712465	-0.0680431	2.03956	-1.03765	0.505485
rs77662627	0.00821949	-0.979073	-0.823003	0.752085	-0.252979	0.731328	-0.500867	0.926313	0.000876763	-0.628682	0.809345
rs72793451	0.00822106	0.344914	0.161214	-0.95056	0.0743046	0.00922598	-1.42182	2.35604	-0.560077	0.236452	0.349637
rs112139052	0.00822686	-1.12146	0.483467	0.885244	1.30861	-0.500345	-1.5438	-0.842481	-1.80868	-0.697973	1.93773
rs2826300	0.00823021	0.013644	-0.412366	1.24024	-1.27071	-0.108379	-0.581024	-0.254405	-0.160054	-1.0484	0.459005
rs1886278	0.00823358	-0.554878	-0.968136	0.509309	-0.613097	0.28012	0.505552	-0.929996	-0.61542	0.779763	-0.505916
rs72779153	0.00823425	0.389007	-0.95148	-0.35442	1.61411	-2.26809	0.176641	1.584	-0.0709502	0.54667	0.171254
rs3115248	0.00823582	0.399181	-0.0447543	-0.693896	1.28979	0.572588	0.771269	-1.23701	0.219902	-0.346226	-1.1151
rs61984755	0.0082361	0.24384	-1.48104	-0.643183	-0.762484	1.27462	0.358178	0.575326	0.952697	0.902428	0.1979
rs149206917	0.00823639	-0.238277	-1.26024	0.597123	-0.540007	-1.06949	-1.1095	-0.464101	-0.174057	0.586323	-1.35993
rs79122654	0.00823821	1.04519	0.647138	-0.373189	1.50654	-0.396229	0.941306	1.01058	0.688439	-0.00149343	-1.61008
rs1017615	0.00824021	0.394514	-0.95866	-0.612976	1.43808	-0.893353	0.0519067	-0.131082	-0.15179	0.413707	-0.29809
rs118023937	0.00824045	-0.396827	-0.448125	-0.845925	1.81695	-0.376242	-0.488074	1.06177	0.328266	-2.06158	1.35472
rs113856167	0.00824048	-0.60985	-0.0619427	-0.33407	0.577152	0.448563	-0.33102	-0.558883	-0.596864	-1.3733	0.294012
rs17265718	0.00824354	-0.735547	-0.654646	-0.897762	-1.22231	0.224347	-1.0976	-0.16745	-0.0328284	0.856441	-1.34571
rs10129772	0.00824429	1.72923	1.00573	-0.603583	-0.566132	1.85509	1.27218	0.044547	0.112525	0.596631	0.181228
rs2227910	0.00824463	-0.380876	0.314128	1.19279	1.56922	-0.159232	-1.0359	1.68804	-1.34754	-0.52608	-0.263417
rs8127438	0.00824484	-0.405263	0.725981	0.138465	0.430938	0.326398	-0.0871454	-0.132756	-1.42997	0.113457	-1.14465
rs818254	0.00824522	0.651104	0.401579	-1.86922	-0.00155827	-0.0049794	-0.877756	0.995412	1.62075	0.405517	-1.64946
rs946780	0.00824535	0.233214	0.673728	-0.875533	-1.37833	-0.153047	-0.525741	1.00114	-0.294629	0.162193	-0.729054
rs73250757	0.00824622	0.0365485	0.466412	1.511	-0.738949	0.155438	-1.10535	0.296159	-1.20666	-0.253561	0.578092
rs17030294	0.00824683	-0.0260998	-0.0387594	-1.18929	-0.578942	0.304986	-0.146292	0.645821	-0.848487	-0.735339	-0.874027
rs76199775	0.00824767	0.25343	-1.20459	0.356516	0.480464	1.03487	-0.666296	-0.471411	1.04168	-0.958166	-0.472434
rs9356583	0.00824888	0.724751	0.284858	0.832007	1.2972	-0.290334	1.18748	-0.212247	-0.89062	0.504677	0.664586
rs28790418	0.00824994	0.406084	-0.514264	0.394097	-0.978162	-0.709398	-1.32282	0.912774	0.513622	1.37695	0.29476
rs7192659	0.00825035	-1.26421	-1.02197	0.517824	2.02233	1.76198	-1.69249	-0.759935	-0.640242	0.769269	0.981766
rs1359361	0.00825159	-0.705019	-0.692508	-0.318177	-0.647507	-0.799447	-0.340278	0.659001	-1.00608	0.878515	0.0881715
rs76591995	0.00825164	-1.1719	-1.6102	1.44948	0.419364	-0.992651	-0.687496	-1.00311	-0.910686	-0.431119	0.0243128
rs10897796	0.0082524	-0.359089	1.16987	-0.750379	-0.365693	0.102359	1.53336	0.201468	-0.856906	0.509215	0.965651
rs2415069	0.00825336	0.24879	0.909499	-0.425103	0.709941	-1.11164	-0.328979	0.122274	-0.431184	-1.07734	0.531604
rs1353294	0.00825355	2.72702	2.51345	1.14534	1.81276	1.24797	-0.023284	0.68734	2.04207	-1.09791	1.52778
rs75663814	0.00825582	-0.531743	-0.155089	0.616566	1.11262	-1.4122	1.39232	-0.965766	-0.250074	0.620445	-0.741808
rs73142381	0.00825659	-2.02646	-0.717805	-0.57643	0.690885	0.973539	-0.0526083	0.632247	0.184459	-0.0931208	2.0386
rs148058621	0.00825703	-0.481339	-0.986399	-0.602247	-1.67884	-0.886516	-1.90944	-0.594101	-0.430142	1.12482	-0.0758763
rs45592147	0.00825941	-0.25302	0.144911	0.345364	-0.415536	-0.0963271	-1.06293	-0.0773003	0.366545	-1.71971	-0.442669
rs192346386	0.00826364	0.584573	0.106237	-0.14372	0.667784	-0.286096	-0.00646799	0.196376	-0.722282	-1.44307	-0.483816
rs559456917	0.00826545	-0.399499	-0.0250628	-1.40958	0.252371	-1.27045	-1.28173	-0.293009	0.929307	-1.43464	0.68935
rs687577	0.00826623	0.141743	0.854729	0.0121137	-0.333149	0.087983	0.486434	1.14805	-0.907741	-2.35437	0.362259
rs146004635	0.00826638	1.71086	0.809833	-0.944602	0.451703	1.21465	-1.34973	1.17096	1.01546	1.1347	-0.617537
rs71467913	0.00826899	-0.121676	0.466047	-0.759026	-1.80817	-0.564885	0.0722965	-0.564545	-0.993445	0.28394	-1.96392
rs1204518	0.00826938	-0.133334	-0.357887	0.583477	-0.025594	0.833365	0.0066662	0.596872	0.714972	-0.322461	0.950199
rs140270665	0.00827032	0.954825	-0.290685	-0.10256	1.41074	0.944631	1.12634	1.00144	0.756818	-0.602033	0.932083
rs913397	0.00827058	-0.0540372	0.02452	-1.44403	0.978292	-0.209466	1.39816	1.88031	-0.956496	2.50089	0.242424
rs142765345	0.00827233	0.696551	0.341694	-0.187924	-1.00785	1.4447	-0.53254	-0.192945	-0.418294	0.950874	0.78239
rs111947418	0.00827239	-1.07827	-1.14803	0.984782	0.0368282	-0.870196	-0.183598	-0.0109499	0.537829	1.03634	-1.04174
rs4448698	0.00827272	-1.38211	-0.932961	0.598979	1.09874	-0.9097	0.148137	-0.176979	0.315459	-1.81946	0.452617
rs5980655	0.008273	1.44778	1.11437	-0.977167	0.981381	1.82963	0.134999	-0.376697	0.963918	0.453118	-0.563875
rs77860929	0.0082735	-0.682293	-0.0757813	-0.822628	0.632525	-0.193017	0.538564	-2.3277	-0.884772	-0.269784	0.142442
rs12673024	0.00827361	0.387379	-0.24479	0.0926965	0.792946	0.664861	-0.980404	1.10445	-0.928218	1.25626	-1.02845
rs34214210	0.00827423	0.148867	0.653214	-0.602966	-0.0392636	0.0304536	-0.0541433	0.91158	-1.54648	-0.174568	-0.861666
rs62235457	0.00827616	1.29128	1.23315	0.280985	-0.0234549	1.14716	-0.502054	1.3181	-0.391252	1.00748	-0.294691
rs565839944	0.00827624	0.0135809	0.180257	0.851484	0.0631224	0.0902233	0.414271	1.71514	0.230571	0.987992	-1.00742
rs71398288	0.00827906	0.99067	-0.31463	-0.633214	0.0890654	0.480468	0.261444	1.73931	-0.441111	0.285543	-0.188176
rs8136088	0.00827983	1.35457	0.358079	2.07026	-0.0987255	1.87107	1.66377	-0.418807	1.1902	1.5642	-0.0583364
rs4756493	0.00828288	-0.00958436	-0.677513	-2.52353	-1.12123	0.21981	-1.0604	-0.888422	-1.40768	-1.45118	-0.42813
rs1294824	0.00828357	1.27955	1.21158	-0.392646	0.824627	-0.738286	-0.166921	0.640872	-0.838153	-0.506574	-0.121901
rs9301599	0.00828442	-0.145974	1.11644	-0.231539	-0.476322	1.10145	-0.421007	1.07834	0.717942	-0.454884	-0.733135
rs4528097	0.00828465	0.279699	0.475443	0.332626	-1.1284	0.495966	-2.2424	-0.0888962	-1.25677	1.03086	-1.28762
rs7494319	0.00828478	-0.64944	-0.0219371	0.0179902	0.380956	0.670958	-0.331188	0.803326	1.0875	-1.4398	0.996201
rs778149	0.00828762	0.0123163	0.659857	-1.28396	-0.410714	0.333521	1.74652	-0.50199	1.3225	2.00414	2.64224
rs7599064	0.00828791	-0.271644	-0.754202	0.693903	-0.308555	1.00737	0.678773	1.6942	0.12062	0.76049	-0.40111
rs6440581	0.00828794	-0.532085	0.189995	-0.657472	-0.0626745	-0.667116	0.567136	-1.24533	-0.731779	-0.750008	1.43014
rs74303994	0.00828843	-2.0006	-1.72052	1.9937	0.36318	-1.51027	0.989268	0.811685	-0.817508	-1.51703	1.53615
rs62119047	0.00828927	0.8572	0.416305	0.368545	-0.486767	1.86318	0.184422	0.843581	-0.35912	-0.67695	-1.04559
rs13083086	0.00829029	0.620863	-0.162099	0.992678	-1.28343	0.253525	0.608993	-1.94141	0.226652	0.146049	-0.240457
rs62085151	0.0082925	-1.18414	-1.18285	2.71706	1.15081	0.819741	0.510995	0.0563829	-1.27799	0.476869	-0.694108
rs2618100	0.00829315	0.171145	0.000326942	-0.223354	1.17738	-0.683937	-1.41424	1.08351	-0.0457893	-0.0223912	0.0112965
rs74486509	0.00829372	0.144651	0.696144	-0.0242541	0.469314	-1.08814	1.21176	0.432311	-1.46628	1.37028	1.27992
rs74649768	0.00829471	0.764996	0.266508	-0.308756	0.437353	-0.503411	-0.202301	0.866576	-0.227785	1.68151	-1.15591
rs11237986	0.00829536	1.26531	1.31297	-0.910369	0.901034	0.510134	0.817848	1.34269	0.715174	-0.175089	-0.317277
rs2029220	0.00829672	-0.635078	0.0996187	-0.0808085	0.242213	0.466886	-0.250503	0.119065	-0.215507	-0.673395	-0.284997
rs3127348	0.00829839	-0.597874	-1.52976	1.03687	1.10879	0.101974	0.266048	0.336049	0.0773513	-0.809548	-0.284187
rs568487734	0.00829949	-0.154223	-0.501388	-0.202971	-0.137424	0.473387	-1.28784	-0.268982	1.22138	-0.530571	1.02373
rs1983343	0.00830177	1.0442	-1.29164	-2.72666	-0.244524	-1.27072	-0.419553	-0.435658	-0.849732	0.104734	0.386047
rs10955835	0.00830246	0.505873	-0.193387	1.15768	0.761154	2.02752	-1.89948	1.21308	-0.944978	0.138501	-0.0222585
rs35210897	0.00830492	0.258052	0.0128325	-1.66958	-0.133434	-1.23198	0.656452	0.728354	2.09413	0.141196	1.53524
rs235700	0.00830536	-0.469337	-0.453134	-0.587781	0.55822	-0.428166	-1.60156	0.983435	0.280388	0.256847	-1.58836
rs10062631	0.00830627	1.29953	1.97599	-1.17306	0.792179	-0.219006	0.445973	0.651687	1.85241	-1.10688	0.276004
rs75298700	0.00830734	-1.09048	-1.91604	0.00791546	-0.636803	0.47735	-1.40624	-1.17078	-0.243885	1.3979	-1.3666
rs2651094	0.00830944	0.517491	-0.352017	0.139138	-0.0951393	0.0883175	-0.916068	-0.600572	0.60145	0.663171	-0.246419
rs34893411	0.00831191	0.561048	0.845482	1.40624	0.398391	0.720003	-0.274407	-0.628307	-0.370536	2.5509	2.80459
rs3805954	0.00831259	0.35018	0.668582	1.35415	0.552774	0.387741	-0.168206	0.416189	0.870871	-0.0547823	-0.451456
rs13145053	0.00831296	1.13857	0.404427	1.79156	-0.301005	0.215079	-0.843716	-0.182697	-0.0734268	-0.279625	0.347702
rs78699765	0.00831366	0.224575	-0.0791784	-0.883389	0.133875	0.251503	0.00691814	-0.219236	-1.51459	1.75094	0.0232891
rs10279954	0.00831738	0.538015	0.286857	-1.11885	-2.34381	-1.17858	-1.66369	0.721994	0.055333	-0.302531	0.0583136
rs72802659	0.00831926	-0.215689	-0.284909	0.832498	0.600353	-1.20023	0.836608	0.00584751	0.677053	0.336411	-0.537118
rs9936050	0.00832024	-0.410407	-0.307077	-0.937318	1.74496	-0.275057	-1.67319	-0.342685	0.218367	-0.24287	0.559855
rs67816480	0.00832087	0.683876	0.263641	0.382553	-0.366201	0.511898	-0.0391511	-0.176551	-0.118913	1.12035	1.09848
rs10026871	0.00832152	-1.14579	-0.219991	0.127366	0.921654	0.645621	-1.50337	-0.788988	-2.78542	-1.6442	2.03328
rs12229360	0.00832153	-1.51163	-0.394335	1.21168	0.919256	-0.0559676	-0.681992	-1.31417	-1.55119	-0.778302	0.865467
rs200012171	0.00832191	0.150864	0.257529	0.0316796	0.13733	0.271868	1.07706	-0.164587	-1.06227	-1.04504	0.209776
rs11067998	0.0083234	-0.644583	0.56582	0.168044	0.00957245	1.9344	0.545074	-0.729076	-0.535981	0.465225	1.06464
rs17717410	0.00832386	-1.10469	-0.935617	1.08604	0.101988	0.129418	-0.37104	-0.908162	0.795021	-0.604707	1.05222
rs113194987	0.00832444	-0.258748	-0.252709	-0.266912	1.20182	1.48673	-0.10042	1.56024	-0.318441	0.873055	-0.706364
rs11662508	0.00832528	0.718312	0.0763046	0.130061	-0.42528	0.869619	-0.936255	0.640982	-2.03958	2.02813	0.712664
rs77399880	0.00832544	0.579991	0.832653	-0.793452	1.24119	1.40528	0.993267	1.38903	-0.240465	1.12331	-1.4891
rs6738968	0.00832823	1.39234	0.399779	0.272132	-1.31989	-1.65549	1.20001	1.2433	-0.380279	0.75654	1.48494
rs143966407	0.00832867	0.483688	-0.344272	-1.58961	0.861554	-1.03096	-0.266126	1.21778	-0.98866	-1.47558	-0.126742
rs2487035	0.00832892	-1.26167	-0.724076	-0.496861	0.123967	0.180944	0.223401	-1.32341	1.28337	-0.736193	1.34481
rs141438513	0.00832986	-0.315871	-1.61795	-0.016519	-0.138584	1.87483	-0.932169	-0.313337	-1.51626	-2.05247	0.468537
rs7539565	0.00833093	-1.28502	-1.79607	1.75701	2.13522	-0.315126	1.85156	0.740418	-1.83991	-0.837647	-2.52776
rs11382054	0.00833133	-0.515867	-0.708515	-2.35204	0.706699	-0.0423748	-0.765641	1.80914	0.739652	-0.411325	-1.74636
rs79475626	0.0083318	1.39565	-0.108986	0.438666	-0.909776	-0.414638	-0.692415	-0.666669	0.390979	-1.46207	-0.818403
rs117213192	0.00833258	-1.35188	-0.293375	-0.570952	-1.69927	0.622684	0.0441532	0.296483	0.554377	0.225662	-0.31557
rs922006	0.00833271	-0.597578	-1.22494	-0.0372901	1.19989	-0.215599	1.31758	-0.465955	0.258289	-1.01025	0.411715
rs7444807	0.00833294	-0.104038	-0.758781	-1.84031	-0.930957	0.635807	-0.699473	-2.41848	0.678982	1.86679	1.31194
rs12677521	0.00833874	-0.0223991	-0.891151	0.107545	-0.573237	1.79077	-0.94399	1.41899	0.385734	-0.245771	0.587418
rs77172368	0.00833958	-0.497915	0.606497	-1.32573	-0.599504	0.439604	-0.0788844	1.69167	1.22313	-0.927228	0.309681
rs10077301	0.00834088	0.118058	0.657995	0.870823	-1.77632	0.0339803	0.871543	-0.435998	0.484998	0.56775	-1.4405
rs9554220	0.00834173	1.09888	-0.314745	-0.804915	-0.913598	-0.456819	0.711378	-0.0853597	0.213885	-0.0944658	1.28183
rs72803262	0.00834234	-0.678191	-0.00220732	-1.02638	-0.611301	-1.09814	-1.53433	0.120458	-1.47475	0.469483	-0.353959
rs1426938	0.0083442	1.34095	-0.83621	0.240577	-1.21934	0.217208	-1.67778	-0.254725	0.132804	0.572433	-1.28917
rs61938142	0.00834648	0.324689	0.134493	-2.40959	0.4671	0.679245	0.731934	1.3236	-0.288818	1.23386	-1.68605
rs115314566	0.00834715	-1.55945	-0.984473	-0.971368	0.958707	-0.354582	0.0867859	0.283085	0.570507	-0.238118	-0.00100115
rs13036268	0.00834718	-0.0603784	0.128043	0.257216	1.26176	-0.859342	0.0194924	-1.13654	0.468969	-0.209487	-0.619506
rs200078234	0.00834984	-0.121993	0.124337	-0.175114	-2.5562	0.353266	-0.601449	-1.36225	0.30208	-1.22939	0.985131
rs1438940	0.00834994	-0.639275	-0.914281	1.65259	-1.18731	-0.721286	1.22563	-1.59791	-1.37929	-0.0723238	0.558843
rs114157680	0.00835071	-0.269064	0.319922	0.719259	1.14671	0.592595	1.12196	1.47358	1.63685	0.0927609	-1.18506
rs5787676	0.00835134	0.231099	0.650038	0.0740543	0.911881	-0.365178	-0.362652	1.35631	-0.756408	0.388739	-0.724963
rs373409991	0.0083518	0.784771	1.73659	-0.237454	-0.35028	-0.700071	0.187995	1.26221	2.0415	0.857322	-1.24497
rs7078829	0.00835518	0.42342	-0.514676	-0.418072	-1.42357	0.278883	-0.534853	-0.851616	0.81623	0.494473	-0.270121
rs71397454	0.00835594	0.116101	0.929822	1.15356	-0.619416	-0.939022	0.60949	-0.446259	0.152947	-2.11977	-0.591672
rs117439239	0.0083575	-1.25273	-0.800476	-1.14709	-2.01059	0.0896487	-0.51959	0.133992	-1.29631	-0.319248	0.00687752
rs1320727	0.00835809	-1.01559	-0.62774	-0.461609	1.49941	1.63211	0.481262	0.0871246	-2.49923	0.55856	-0.844152
rs111321352	0.00835848	-0.644863	-0.357841	-0.210897	1.24851	-0.177968	0.381206	0.517913	-0.18477	-0.333796	-0.199481
rs4696635	0.00835974	0.088122	0.708174	-0.218268	0.678582	0.0360737	1.41007	0.821449	-0.341188	-0.368565	-1.86462
rs11122534	0.00836359	0.177562	1.30586	-1.54841	0.0480598	0.157975	-0.68839	0.734535	0.161255	-0.0642478	0.789059
rs6906157	0.00836493	-0.65352	0.00976436	0.0323872	1.40521	-0.164961	1.06453	-0.540537	-0.300363	0.592104	0.0582737
rs9871531	0.00836495	-1.05591	0.225869	0.37327	-0.699336	0.337163	-1.11547	0.171217	0.873761	-2.41494	1.79573
rs7622324	0.0083674	-0.721203	-1.25979	0.733751	0.828738	-0.855631	-0.578021	0.226054	-0.165678	1.88851	-0.985294
rs16996590	0.00836822	-0.715192	-1.74302	1.21577	-0.0799681	-0.712208	0.0348893	0.400396	-1.52108	0.562106	-0.340483
rs34260307	0.00837035	0.508028	0.304315	-0.0723536	0.250287	-0.902522	0.463086	2.32941	0.172146	0.688379	-0.657457
rs923792	0.00837036	0.148212	-1.21257	0.0559323	1.05999	-0.410189	0.350533	-0.560473	0.548009	0.609729	-0.567537
rs4781983	0.00837066	-0.000876251	0.190273	-0.366741	-0.399567	-0.482508	-0.710658	-1.12089	1.35435	0.495655	-0.358391
rs3810093	0.00837329	0.0319455	-0.578767	0.340457	1.39855	0.896277	-0.947608	0.768597	0.159046	-0.143719	-0.648915
rs35174161	0.00837573	-0.902757	0.305916	0.343472	0.584548	0.177101	-0.443011	-0.688889	-0.161883	1.15577	-0.514165
rs6550067	0.00837969	2.09132	0.433979	1.64019	-1.38664	-0.982622	0.0293513	0.242911	0.927291	0.993364	-1.2719
rs572945	0.00838038	-1.09843	-0.891025	1.44974	-0.0273522	-0.783595	0.221568	0.467182	-1.97713	0.336485	0.890125
rs11858985	0.0083808	-2.06123	-1.67498	0.876977	-0.406034	0.278046	-0.87036	-1.66408	-1.17092	-1.35367	2.47706
rs2699417	0.00838203	-0.499017	-0.62799	-0.0654138	-0.624258	-0.12184	0.528849	0.0627739	0.172975	-2.41762	0.125034
rs147064378	0.00838343	0.124176	-0.740609	-1.44666	-0.394224	-1.40741	-0.731967	1.14149	-0.603191	-0.236734	0.740815
rs17100150	0.00838493	-1.69034	0.918602	-0.153674	0.874161	-1.91754	0.0784578	-0.592675	-0.636127	0.0735527	-0.650205
rs144667348	0.00838868	1.49889	0.664296	2.27756	1.36118	2.71283	0.681017	0.411797	-0.689167	1.56219	1.80205
rs56202189	0.00838875	0.902449	0.927534	-0.147982	-1.14632	-0.0965691	0.53139	-0.166446	0.595763	1.26802	-0.931182
rs2121482	0.0083902	-0.332462	-0.0392894	-0.214732	-0.495845	-0.422038	-0.53091	-1.17582	-0.112842	-0.993317	-0.546592
rs34456138	0.00839186	0.765979	-0.496984	-0.332419	-0.0400515	-0.141565	0.431493	-1.13782	-0.794164	0.800192	0.0438714
rs76204533	0.00839381	1.03695	0.223041	-0.86824	-0.187446	0.573762	-0.332815	0.389911	1.27513	-0.503313	2.6877
rs77037453	0.00839731	-0.0187844	1.99612	0.626992	1.30123	0.59784	0.617765	-0.705348	-0.0277912	0.307118	-0.467825
rs6561169	0.00840072	-0.0682231	0.702532	-0.0880592	0.141108	-1.67452	-1.32786	-2.86245	-1.58614	-0.696423	-2.30478
rs62420561	0.00840173	0.258853	-0.537451	-0.0222176	-0.990384	-0.828406	0.138204	-0.0793318	-0.570526	-1.2807	0.242982
rs2453564	0.00840353	0.817226	1.59826	0.0356426	-0.234779	-0.45924	-0.41015	0.570019	0.152855	-3.02326	0.552549
rs79089775	0.00840402	-0.676687	1.37415	-0.811057	-0.386139	-0.41196	-0.96106	0.583329	-0.0403291	0.0300383	0.667042
rs9363030	0.00840499	0.0302428	-0.0663547	-1.39792	1.04882	0.576006	-0.457681	1.21786	-0.980592	0.272767	0.0860225
rs200159866	0.00840604	1.12992	0.563833	0.943501	-0.583381	1.21137	-0.444477	1.42888	1.67356	-0.649587	-0.167755
rs27541	0.00840651	0.296768	0.774652	-0.279046	-0.141727	-0.445302	1.19946	-1.01959	-0.399989	1.30457	2.12956
rs138426310	0.00840826	0.496113	0.788418	-1.56283	-1.13815	2.44446	0.738384	0.586064	-1.15644	0.200338	-0.897543
rs954239	0.0084086	-0.642413	0.0111699	-0.554778	0.446706	0.422022	0.785742	-1.73513	-0.483861	0.22467	0.438369
rs76303501	0.00840875	0.54956	0.683194	0.860266	-1.2575	0.224594	-0.697236	0.405359	1.41914	-0.0495749	-0.223573
rs35429821	0.00840994	0.386211	0.968016	-0.461472	-0.610803	1.00661	-1.42097	0.996155	-0.505778	-1.82837	1.35049
rs2918228	0.00841176	-0.152866	-0.13006	0.875971	-0.371069	-1.2177	-0.60882	1.09175	-0.203348	-0.537267	0.0909704
rs12922538	0.00841463	1.73226	0.769384	0.125525	0.72625	-0.333217	2.36664	-0.0389454	0.490371	-0.22539	-0.470679
rs79264891	0.00841556	-0.788386	-0.928409	-0.657983	-1.06326	0.0577703	0.692724	-1.46366	-0.11688	1.35921	0.845138
rs5756046	0.0084167	-0.554619	-1.31266	-0.711525	2.1567	0.0504482	-0.0888976	2.00265	-0.189878	-0.627406	-0.229539
rs11131372	0.00841958	-0.784747	-0.210568	-1.57465	0.91344	-2.00951	-1.35343	0.109328	-0.715003	0.460437	0.285059
rs2024253	0.00842116	-0.9123	-0.423259	-0.327503	1.10543	-1.51913	1.22625	-0.16481	0.0687418	0.815275	0.95597
rs1448359	0.00842474	-0.302437	-0.203088	-0.298754	-1.29714	-1.21517	1.64451	-0.359642	1.9375	0.767254	-0.99261
rs9327669	0.00842576	-2.3901	-1.38293	1.07126	0.134571	0.740414	-3.02753	-0.688269	0.62127	0.685728	0.271704
rs286902	0.00842681	-1.19318	0.0225324	-0.554682	0.739888	1.40788	0.630418	-0.564368	0.637168	-0.519571	0.323486
rs238418	0.00842702	1.41107	0.51293	0.625709	-1.11185	-1.58045	2.21852	-0.349955	0.13778	-0.979976	0.407175
rs117937965	0.0084289	0.833143	1.75051	0.145599	0.359748	1.20992	0.972029	1.24369	1.49084	0.614184	0.973818
rs16909626	0.00842989	2.26969	0.679472	0.344431	1.27805	1.11018	0.0251172	0.309535	1.16639	-0.981496	0.45618
rs5002625	0.00843192	0.813836	-1.17314	0.20397	-0.308951	0.303916	-0.0652281	0.45139	-0.638665	-0.67845	1.28555
rs9963322	0.00843214	-0.683883	-0.224392	-0.229087	-0.103899	-1.69929	0.216626	-0.17926	-1.13171	-0.272462	0.0197364
rs1759988	0.00843423	-0.351381	-0.293487	-0.112544	0.434597	0.730282	0.490643	0.150386	0.0685001	1.35952	2.198
rs75681102	0.00843447	1.16264	0.267131	-0.61272	-1.35342	1.13155	-0.800826	0.537162	2.37763	-0.374207	-2.29083
rs6886301	0.00843462	-1.47467	-1.32238	0.519305	-0.0123381	0.527128	-0.212161	-0.196758	-1.60718	1.4485	1.49895
rs2534788	0.00843502	0.732505	0.325545	-0.402223	-0.709808	0.242754	0.0324396	0.712709	0.580355	1.86004	-1.34791
rs368505304	0.00843542	0.970796	0.605855	0.513049	-0.333869	-1.18521	0.395045	-0.172229	-1.17267	1.05531	-0.932671
rs304175	0.00843545	1.84118	1.40626	-0.657553	0.611908	0.149908	-1.66273	0.528408	-0.0349171	-0.249383	-1.30667
rs1884620	0.00843662	0.239801	-1.43644	0.855848	-1.45468	0.295303	0.348073	-0.791235	1.69823	-0.502755	1.26156
rs7780258	0.0084369	1.0446	0.889146	0.26326	1.54101	0.166896	-0.518267	0.125466	1.08004	-0.812812	-0.803214
rs72784828	0.00843862	-0.429989	-0.10938	-0.343927	1.28334	-0.0719815	-0.324179	-0.710873	0.885767	-0.557864	-0.761835
rs138023873	0.00843867	0.65115	-1.28992	1.82834	0.547343	0.70257	0.506699	-0.685283	-0.218241	0.296066	0.123405
rs1512404	0.00844052	-0.409164	0.298018	-0.677813	-0.375993	-1.44795	-0.708764	-0.799769	-0.106666	-0.606718	-0.129879
rs11559932	0.00844298	-0.870599	-1.40549	1.0948	-1.08142	-0.0886223	-0.679989	-0.122286	0.146648	0.518755	-0.823637
rs115038380	0.00844337	0.578321	0.389842	0.833869	0.277969	1.81088	-0.376513	-0.537513	-1.01215	1.15104	0.465776
rs200162557	0.00844467	0.113875	0.395232	-0.820557	0.0115936	0.245145	-0.0342834	-1.47249	-1.6407	0.0887693	-0.424171
rs76428778	0.00844478	0.0882555	1.54771	0.829036	0.549652	1.2332	0.393362	-0.386831	-1.14668	-0.659936	-0.26125
rs7415876	0.00844545	0.921951	1.4391	-1.16578	-0.6326	-0.253201	-0.932166	2.63132	0.558971	-0.111876	-1.41385
rs163476	0.00844571	-0.313288	0.383894	-2.06323	0.0548171	0.63106	-1.46713	-0.280143	1.27093	0.714809	0.44927
rs77577164	0.00844871	1.42425	0.585247	-0.741592	-0.357378	0.239722	-1.24286	0.120482	-0.0396822	0.967885	-1.27544
rs11855092	0.00844909	-0.253729	1.11085	0.483587	-0.125138	-1.2735	-0.167048	1.51165	-0.16473	-0.200781	0.287455
rs10013924	0.00844956	0.77377	0.741305	0.545638	-0.290053	-1.12265	-0.0761623	-0.656672	-0.404297	0.653491	-0.218778
rs17265513	0.00844979	-3.74025	-3.79691	4.35684	0.199476	-0.377188	0.141231	1.35456	-2.05204	1.55412	0.184773
rs12041084	0.00845169	0.312301	-0.428186	-0.246097	1.22124	0.377597	-0.80126	0.838743	-0.885122	2.0305	-1.28236
rs9546824	0.00845236	-1.04988	0.110816	-0.0514358	0.586213	-1.25981	-0.731757	-0.222109	0.499786	-1.75641	0.732669
rs2846762	0.00845238	1.66932	2.33426	0.937123	0.47106	0.27979	-0.928501	0.973276	0.154406	-0.559368	-0.191401
rs71490202	0.00845306	1.58131	1.13887	-0.375224	0.908657	-0.250843	-0.482851	1.08806	0.069746	0.045857	-0.602967
rs11173936	0.00845316	1.82225	0.318091	1.79819	-0.360972	1.19495	0.638181	-0.0999019	-0.336622	-0.80311	0.391088
rs190404685	0.00845424	0.221188	1.4885	0.659386	-1.08035	0.778194	-0.89609	-0.197882	0.857446	0.49951	-0.272072
rs10018818	0.00845429	-0.40643	-0.875635	0.400272	-1.35566	0.624921	0.320517	-1.63254	0.133747	0.211624	0.230105
rs35114466	0.00845449	-0.611737	-0.184265	0.560391	-0.432764	0.153325	0.595369	-0.679467	-1.35788	0.167271	-0.240078
rs4521412	0.00845538	-0.862703	-0.284927	1.53099	0.335823	0.613498	-0.235522	0.489923	-1.12781	0.487571	-0.603574
rs3847898	0.00845659	1.34712	-0.330692	0.555344	-0.971798	1.45405	0.885199	-0.464291	-0.732033	1.41289	-1.01472
rs72784341	0.00845812	-1.16632	0.285001	1.02928	-0.863405	1.62774	1.81247	0.964436	-0.0181868	1.84822	0.631507
rs34477823	0.00845848	1.73061	1.43598	-1.17441	-0.320675	0.289407	0.468295	-0.327651	1.89653	-1.08519	-1.00272
rs113211811	0.00845874	1.5217	0.0622992	-1.26914	-2.21916	-0.301662	-0.717941	0.754275	-0.0798432	0.761738	-2.14136
rs7681994	0.00845917	0.324045	0.089839	-0.804824	0.00765384	-1.31807	-0.966586	-1.24281	-1.03347	2.06187	-0.15456
rs17495702	0.00846116	0.853893	1.85874	1.6242	1.20321	0.958743	0.350112	0.280608	0.631254	-0.718181	0.42912
rs116558374	0.00846165	-1.87874	-1.03105	-0.605345	-0.139233	-0.382099	-0.596191	0.017843	-0.781669	0.337723	0.54241
rs12143766	0.00846325	0.797417	1.71223	-1.98881	1.65527	1.03391	0.367233	1.944	0.27733	-0.532008	0.316504
rs113201811	0.00846621	0.718068	0.875316	0.579346	-1.33219	-0.826814	0.527156	-0.118621	0.151799	-0.787115	-0.205961
rs11177252	0.0084715	0.282381	-0.41238	1.17116	0.0128306	0.638256	0.928009	1.12193	0.168218	1.48617	0.458899
rs4917604	0.00847292	0.855625	0.842257	0.401285	-0.164395	1.9021	-0.408271	0.262632	0.347787	0.722941	0.477827
rs10850959	0.00847329	0.996528	0.907976	0.704955	-1.17852	-1.51852	0.575583	1.10214	-0.564364	0.675501	-0.740227
rs151115982	0.00847339	-0.0118329	0.59827	-0.359687	1.72312	-0.965204	-0.0711544	-0.485138	-0.0192441	-0.0666974	-0.80196
rs549772240	0.00847592	-1.53135	-0.661613	1.30081	-1.58928	-0.163996	-0.279752	-1.58259	-2.00517	0.509056	-0.746135
rs2689130	0.00847781	0.644379	1.26203	0.077407	0.862863	2.08901	-1.2449	-0.0296411	2.1691	-0.907682	2.19497
rs141349582	0.00847841	0.118605	-0.0470166	-0.249085	0.174712	-0.16992	-0.133194	0.498295	-0.596204	0.962248	-0.684693
rs139284077	0.00848151	-1.11688	-1.28111	0.788868	0.793737	1.66299	-1.04109	-1.05687	-0.384753	-0.243772	0.491991
rs369947324	0.0084816	0.713224	-0.641147	-0.864268	-1.18155	0.38735	0.228018	-0.303042	-1.33321	0.0465778	0.259921
rs7288409	0.00848212	-1.46064	-1.10012	0.748102	1.08519	-0.979926	-0.264011	-1.4602	0.225379	-1.07263	-0.541429
rs73940674	0.00848226	-0.0797411	-0.461876	0.813428	0.14653	0.343533	-1.39933	-0.111666	-0.382059	-1.13768	2.54763
rs56879479	0.00848426	0.579681	-0.685371	1.15227	1.04658	-1.54092	1.20005	0.41273	0.780334	0.459159	-0.859968
rs138442500	0.00848481	-0.706893	-0.548965	0.13027	0.0908669	0.220961	-1.77025	-0.00812116	-0.582353	0.656769	-2.54694
rs7966843	0.00848489	-0.270648	-0.568662	-0.7576	0.454701	0.399873	-0.475455	-0.928658	1.17331	-0.488163	-0.932967
rs2402215	0.00848743	0.605966	1.3868	-1.76434	0.509917	1.97413	0.931271	-0.412242	0.957154	0.436793	1.31091
rs528800464	0.00848985	-1.7072	-1.53271	0.00406126	0.338596	-1.46368	0.0382915	1.3674	-1.0168	0.19024	0.92244
rs756282	0.00849242	-0.142142	0.341896	-0.0855789	1.07342	0.773703	-0.331895	-1.69425	1.5834	-0.201686	0.775887
rs9311767	0.00849271	-1.29403	-0.529246	0.749759	1.3875	-2.16877	-0.1057	-0.2328	0.432673	-1.81784	0.721947
rs7220584	0.00849322	-0.00770916	0.418311	-0.879066	0.999061	0.0503634	-0.254683	-0.93792	-1.22858	-0.134882	-0.747225
rs72811965	0.008495	1.0913	-0.578242	-1.27514	-1.126	0.564928	-0.632008	-0.25397	0.553298	0.930337	0.293465
rs674052	0.0084969	-1.20908	0.308337	1.69677	-0.448434	2.52292	1.38933	0.419835	-0.413141	-0.464525	0.830534
rs7616999	0.00849792	0.296285	0.673513	-1.1462	0.5446	-0.384137	-0.720533	0.376769	-1.60994	0.068034	-0.36577
rs35647475	0.00849799	-0.00244261	-1.83408	1.85187	0.721307	0.461483	0.938293	-0.70024	1.23556	-0.223224	-1.97942
rs114793336	0.0084989	-0.43745	-0.430987	-2.18186	1.47556	-0.806491	0.0975068	1.0277	-0.645519	-0.829029	-0.196008
rs2569147	0.00849931	0.368205	0.589404	0.937502	0.296324	-0.49173	0.470336	-2.00016	0.585187	-0.606489	0.84019
rs139952654	0.0084994	-1.38442	-0.875609	0.421451	-0.981821	0.280701	-0.718686	-0.884216	0.590256	1.98695	-1.61168
rs61962577	0.00849955	0.945407	-0.0770295	1.15208	-0.57726	-0.866258	0.517797	-0.322415	1.17022	1.03737	0.651238
rs9289290	0.00850142	0.991361	1.42809	1.27919	-0.436361	-0.58651	0.55323	-0.864197	1.3118	-0.843676	1.14369
rs6424213	0.00850204	-1.4116	-1.4194	-0.667025	1.46187	-0.265296	-0.773523	-0.0703609	0.846296	-1.3914	1.00265
rs72837990	0.00850304	-1.27941	-0.546989	1.17581	0.139172	1.78732	-1.12384	-1.73706	0.142685	-2.04767	-0.12358
rs78711479	0.00850513	-0.215414	0.583371	1.43462	1.11388	1.25457	0.197559	1.47927	0.107944	-1.04404	0.858692
rs4356865	0.00850706	1.30201	0.265499	-1.34605	-0.311935	-0.111696	-0.0967688	-1.23222	1.12093	-1.3418	-0.166015
rs55645667	0.00850728	-0.425429	-0.198885	0.88205	-0.105521	2.14975	-0.309709	-0.497293	0.28092	-1.05133	1.77047
rs76653315	0.00850729	0.101277	-0.153316	-0.681971	-1.00303	-0.397528	0.238838	0.421284	-0.194074	0.432893	-1.27308
rs76045244	0.00850793	-0.484596	-0.739606	-0.197254	-0.597527	-0.566597	0.434741	1.64658	-1.30241	2.28412	1.14787
rs10642965	0.00850979	1.67044	1.06175	0.708155	0.379718	1.2399	1.52267	-0.0500384	-1.60428	0.638696	1.39606
rs7543119	0.00851486	-0.923054	-1.24605	1.46009	1.00089	0.462759	2.32861	-0.0883015	-0.274408	-0.0254197	0.532139
rs231173	0.00851502	-1.43224	-1.66352	-0.243045	1.41266	0.841827	-1.42612	-1.6868	0.836592	0.180222	0.540763
rs1674612	0.00851538	-0.410035	-0.289224	0.044448	0.465572	-1.07741	0.38067	-0.031752	-0.696916	-0.680394	0.788195
rs188579936	0.00851616	0.238931	-0.238485	0.888384	-0.161733	-1.54935	-0.709263	-0.570552	0.894615	-0.279434	-0.865037
rs2729982	0.00851656	0.542231	-0.137205	1.54242	-1.60392	0.637677	-0.755735	-1.20887	-0.552877	-1.07522	1.44039
rs1479124	0.00851703	1.65493	1.52119	-0.235163	1.46622	0.548053	0.705502	0.162697	0.1675	-1.16504	-0.702499
rs1885007	0.00851863	-0.403355	-0.287884	-0.928217	0.166184	-1.70291	1.09398	-1.92417	0.282801	1.04289	-0.521542
rs150451498	0.00851949	0.325932	0.183476	0.823579	-0.0957272	1.3598	-1.84724	-1.79504	0.190554	0.258496	-1.55054
rs2165193	0.00851954	-0.646907	-0.218588	0.825007	-0.307497	0.330874	0.397034	0.409462	1.06042	0.396808	-0.637587
rs4880359	0.00851991	0.0856817	-1.94893	2.16779	0.268117	0.119657	-0.666311	-0.928811	0.381407	-1.03356	0.918181
rs12418796	0.00852201	-0.727513	-0.728266	0.386545	-0.464545	1.68832	-0.393585	0.626734	-0.883307	0.274392	1.44348
rs62082824	0.00852234	-0.726596	-0.0405571	0.242426	-1.35933	-0.412073	-1.51195	-0.912303	-1.43793	-0.536641	0.00914695
rs79804099	0.0085225	0.155968	0.759859	0.160649	0.424472	-0.148618	1.28599	-0.420299	0.0413792	0.53219	0.274062
rs116254430	0.00852444	-0.555902	-0.164103	-1.80254	0.648697	0.282571	-0.0103272	0.0241371	0.403796	0.293636	-0.90809
rs186393361	0.00852991	-1.10605	-0.967154	-1.31944	0.271611	1.08852	1.16053	0.445328	-2.14707	-1.12738	-0.257421
rs6680638	0.00853058	-1.4788	-0.88221	0.325617	1.0327	0.576427	0.374351	-1.10601	-1.82931	-0.0657824	1.03405
rs117149507	0.00853173	0.258925	-1.1279	-0.7239	-1.46278	0.196319	-0.886879	0.295632	0.350987	-1.77393	-0.878427
rs61817699	0.00853384	-1.5236	-1.41963	-0.430681	0.111683	-2.16558	0.0764035	-0.686487	-0.592731	-0.745999	-0.776313
rs504988	0.00853395	-2.3309	-1.40984	-2.32952	0.199024	1.90474	-1.77529	-2.26907	1.96496	0.571884	-2.05865
rs77839777	0.00853522	0.209126	1.03187	-1.14969	0.318094	0.887789	-1.37994	-0.925702	1.32962	-0.961465	1.03825
rs17401208	0.00853633	-2.09724	-0.661501	0.197607	0.633418	0.417163	-0.699435	-0.53712	-0.374719	0.0349687	0.208704
rs247865	0.00853703	0.744418	1.73785	1.32312	-0.663098	0.444938	0.848072	0.441832	0.316854	-1.51452	1.72215
rs78484979	0.00853803	-0.318943	0.150001	-0.381963	-0.673029	-0.039276	-0.320067	-0.450462	0.570504	-0.705418	-0.0719131
rs12600409	0.00853867	1.0933	-0.0556455	0.610938	-0.280064	-1.72012	-0.961319	1.5766	0.821884	0.666986	-1.23005
rs61021843	0.00854014	-2.44891	-1.22972	0.201077	1.40841	-0.558732	-1.70041	0.298255	-1.47113	1.33217	-1.17723
rs72901884	0.00854139	-1.13464	-1.97528	-0.308436	-0.552409	0.312631	1.42131	-1.22974	-1.22644	-1.18256	-0.382476
rs9890208	0.00854245	-0.398727	0.84343	0.866585	1.35379	-0.165288	1.08813	0.533467	-0.251602	-0.550322	0.418725
rs79715686	0.00854294	-1.18949	-0.599201	-1.21713	0.895692	-0.0198896	0.136809	0.951178	-1.43226	0.673263	0.448312
rs10068819	0.00854483	-0.621662	0.912624	2.03271	-0.154013	1.02536	1.49522	-2.79937	-0.807738	1.35435	0.314401
rs4664999	0.00854591	-0.394168	0.216451	1.30031	0.824303	-0.917208	1.52894	-0.485671	1.83976	-1.47776	-0.580568
rs9528685	0.00854774	-1.38491	-1.94242	0.499823	0.624655	-0.12151	-1.79326	-0.287361	0.719941	-0.0027159	-1.84875
rs4933974	0.00854949	0.536134	0.800516	-0.325616	-1.2971	1.46126	0.212287	-1.4491	1.3541	-1.1589	1.47358
rs75379842	0.00855051	-2.31245	-2.20949	-0.583489	0.119744	-0.116732	1.18254	-0.129903	-2.55674	-0.327298	-1.2929
rs721607	0.00855054	0.958782	0.861016	-0.812511	0.0612716	-0.96882	0.760577	1.24608	-0.401457	-0.565608	1.95446
rs501776	0.00855391	0.428391	-0.112769	-0.482409	0.152385	0.243016	-0.885302	-1.06897	-0.403419	0.88973	0.441571
rs7035599	0.00855419	-0.368305	-0.0789957	-0.758265	0.633485	0.288033	-0.647524	-2.18958	0.339597	-0.257335	-1.55709
rs4682066	0.00855516	-0.349257	0.969126	-0.426288	0.390535	-1.04344	0.159699	0.0319911	0.878872	1.44468	-0.458143
rs565532613	0.00855553	-1.11122	0.868439	-1.13485	-0.234928	-0.0893084	-0.780465	1.50319	-0.0466577	0.325738	-0.886874
rs2896243	0.00855857	1.24287	2.47864	-0.09302	1.15334	0.610831	0.682438	-1.36281	1.43152	-0.237728	0.107503
rs151228478	0.00856039	0.219716	1.38318	-0.340423	0.326447	0.255965	-0.375275	-1.27224	1.27934	-1.04579	1.0843
rs12557937	0.00856044	-0.377251	0.101418	2.17872	0.980582	0.153035	0.438414	-0.703312	0.116642	-0.332597	1.04925
rs17167956	0.00856073	-0.940924	-0.116652	1.48905	1.6501	0.246356	0.834623	-0.482795	0.306211	-0.38974	-0.609332
rs12027858	0.00856099	-0.884048	-1.29646	1.33152	0.616928	-1.32065	0.47255	-1.68853	-1.29846	-0.662676	-0.212444
rs580282	0.00856351	-0.770194	0.475746	0.270849	-0.915247	-0.981437	1.07768	-0.312413	-0.494908	-0.769397	-0.527552
rs553208482	0.00856632	-0.345716	1.296	1.9276	1.90049	-1.60499	-0.156526	-1.21611	-0.0741648	-0.286129	0.945766
rs7448827	0.00856739	1.44187	0.906591	1.07415	0.423388	1.50247	-0.181327	-0.77172	-1.35346	1.36341	0.415098
rs1032343	0.00856868	0.743268	0.873572	0.189731	0.658331	1.19986	1.34217	1.11928	2.27052	0.295602	0.775165
rs1167766	0.0085698	-0.990935	-1.22726	0.195888	-0.432467	1.42158	0.115045	0.684808	0.480321	-1.58798	0.210648
rs72741567	0.00857067	0.98055	-0.551227	0.0332263	1.22095	-0.39368	0.231476	0.471142	1.985	-1.53665	-0.984249
rs112417460	0.008572	-1.87951	-0.364978	-0.82417	-0.0935022	1.21925	-2.13048	0.344746	-1.94028	-1.58392	-0.537705
rs5937194	0.00857394	2.09664	2.0596	-0.367317	0.914593	0.545529	0.729572	-0.579649	1.84774	1.42946	-0.07596
rs2380462	0.00857655	-0.628729	-1.44256	0.0480074	0.593423	0.131663	0.06372	-1.09779	0.978985	-0.691725	-0.571548
rs11759375	0.00857708	-0.321459	-1.61954	0.880732	-0.232451	0.0866105	0.295957	-0.780466	-0.190956	0.116418	0.865471
rs78103918	0.00857774	-2.59615	-0.96478	-0.375214	0.717605	1.20034	-0.524184	-0.950033	0.787933	1.02658	1.11857
rs17261890	0.00857803	0.305912	0.659813	1.18151	-1.00623	-1.10438	0.946502	0.270986	-0.389179	0.0615944	0.91651
rs116258882	0.00857913	0.340253	-0.644581	-0.846073	0.429455	0.769092	-0.544839	0.674299	-0.0429341	-2.02051	0.315401
rs62074046	0.0085805	-0.352231	-0.391945	1.20458	-0.288902	-1.05358	0.554063	-1.24861	-3.19471	-0.00169244	-2.11592
rs1479827	0.00858051	0.769417	1.05874	-0.262769	-0.25074	0.225159	-1.63449	-0.700052	0.945002	0.4462	0.252304
rs1819829	0.008582	-0.645178	-1.10745	0.631757	-0.920833	-1.49802	0.766245	-0.23517	-0.414013	-1.6941	-1.52651
rs57795190	0.00858426	-0.694699	1.39608	-0.423169	0.811385	0.625052	-1.10469	-0.721094	-0.621437	0.708728	-0.0013048
rs7964833	0.00858566	-0.295974	-0.284683	-0.715833	-0.395504	-1.38452	0.213212	0.594306	1.53367	0.493997	-0.837347
rs142179687	0.00858623	0.207242	0.385307	0.274146	2.41196	-0.498704	0.613673	-0.381606	-0.24975	-0.0753418	-0.306359
rs199886092	0.00858814	-1.05804	1.07279	1.02267	0.982694	0.934304	0.833591	0.409861	-0.90446	1.84244	-0.115706
rs72818964	0.00858817	-1.19299	-0.458545	1.68344	1.14008	0.155572	-0.272635	-1.55083	0.670499	-1.81047	-1.11891
rs11781892	0.00858882	0.388241	-0.118233	-1.14545	0.0182716	-0.756598	-1.75583	1.28263	1.96766	-1.25256	0.725877
rs117959780	0.00858935	-0.721495	0.694592	0.952131	-1.41255	0.706645	-0.926242	-1.87307	-1.17103	-0.575777	-0.713438
rs55830690	0.00858982	0.893269	0.58474	0.190873	-0.228825	0.740689	1.07802	0.614869	-0.40306	-0.0242379	0.592891
rs2707851	0.00859064	-1.33623	-0.625845	0.50709	1.06514	1.72879	0.925654	-0.94191	-0.558534	-1.60348	0.751266
rs73925713	0.00859194	0.228016	0.476393	-0.755591	0.825677	-0.220247	0.683523	-0.913527	-0.850329	0.172519	0.743259
rs10141434	0.00859224	1.63871	-0.589466	2.47946	-1.25331	1.506	-1.15444	0.168171	-0.501768	0.998932	0.727688
rs11209479	0.00859429	0.123417	-0.294036	0.803029	2.14017	-0.537059	0.550743	1.29527	0.730219	-1.2398	-0.225701
rs1894090	0.00859586	-1.09844	-1.66819	0.650845	-0.331788	1.37241	-1.44857	-0.531563	1.02873	0.901265	-0.774824
rs12055203	0.00859899	1.01491	0.451648	-0.836654	0.398008	-0.478892	0.399804	1.72904	1.67212	1.39436	0.713839
rs12996533	0.00859939	0.865828	1.79185	1.10457	-1.31036	2.46846	0.43032	0.114903	0.000833696	-0.274485	0.696396
rs117463805	0.00860054	-0.357869	-0.748824	0.645066	1.60893	-0.622929	0.243683	1.21162	-0.672487	0.577048	-0.736491
rs9392447	0.00860142	-0.542896	-0.301008	1.04745	1.53721	-0.858466	0.796587	1.23378	-0.0790917	0.249367	0.178015
rs8017378	0.0086023	0.36881	-0.847378	2.59071	0.816491	-0.611566	-0.414275	0.196899	0.103287	-1.86256	-0.72442
rs10521095	0.00860295	-0.854081	-1.90447	0.37083	-1.18417	0.702059	0.221337	0.0778652	-0.0945843	0.130932	2.37825
rs28545218	0.0086038	0.129407	0.0147671	0.28315	1.09832	0.374159	0.855848	0.865283	-0.666075	0.0519955	0.0107369
rs79354830	0.00860398	-0.0967104	-0.564367	1.7389	-1.08269	-1.40012	-0.676969	0.115629	0.481862	0.459178	-0.516726
rs145158782	0.00860471	-0.134782	1.18564	0.818015	-0.59706	-1.06734	-0.293445	0.800486	-1.19115	0.487536	0.712463
rs80235628	0.00860608	1.10239	-0.0780977	-0.161676	-0.454126	1.34245	-0.0713967	-2.45242	-0.0856794	-1.36614	-0.434106
rs7003183	0.00860688	-0.752068	-0.955428	-0.00724026	-0.509906	0.805458	-2.05334	0.114608	-0.567164	0.542725	-0.655856
rs2073159	0.00860745	-1.14455	0.0964892	-0.830504	-0.770144	-1.21567	0.193532	-0.966142	-0.0399205	-0.0731955	-1.17503
rs341029	0.00860779	0.559064	0.771667	-0.388159	-0.552176	1.06069	-0.223157	0.348299	-0.646987	0.377403	-0.490247
rs115132085	0.00860833	-1.14553	0.535912	0.263656	0.299835	0.804879	1.03961	-1.50336	1.1937	-0.515827	-0.292002
rs4969020	0.00860841	1.57967	0.058177	-1.61666	-0.627752	0.769773	-0.278225	-0.0554648	0.517588	1.90902	-1.0275
rs111517756	0.00860874	0.26699	-0.246643	0.229094	-1.63259	0.921369	1.10683	0.471513	-0.895804	0.889244	-0.876439
rs4288778	0.00860883	0.25402	0.317163	0.520512	-0.103259	-1.21798	0.884298	0.185686	0.902627	0.267918	-0.0834382
rs72820947	0.00861147	0.171662	1.59966	-1.30179	-0.220059	-0.262777	-0.0212467	-0.356848	0.84943	1.163	0.465224
rs3172941	0.00861208	-0.807962	-0.77213	-1.38397	1.01993	1.00304	0.275552	-1.14873	-0.792868	-0.834968	1.02558
rs1181033	0.00861216	-0.380709	1.14761	0.0691156	0.598934	-0.0204892	0.898478	0.136499	0.324539	0.275164	-0.976708
rs7919055	0.00861398	-1.26187	-1.2041	1.26117	-0.133273	-0.472668	-0.406906	-0.0187774	-1.23018	-1.9779	-0.405213
rs114767680	0.00861588	-0.148941	0.123525	-0.890411	-0.352397	0.383414	1.02353	0.791385	0.324886	0.248389	-0.225467
rs67297943	0.00861598	-0.155863	-1.08077	-0.528585	-0.643696	-0.588183	-0.411539	-0.937065	0.539697	-0.166041	-0.490561
rs11767611	0.00861671	1.82167	1.20057	1.20256	0.549152	-0.226346	-0.409652	0.248523	0.469109	-1.97958	0.170591
rs117676716	0.00861765	0.205043	0.296737	0.520407	-0.448518	0.585912	0.877794	-0.312475	-0.0295981	-0.331644	-0.16287
rs117148909	0.00861868	-0.199206	-0.621301	0.456711	-0.0777237	-0.453975	-0.893443	-2.59203	-1.30347	0.443017	0.132613
rs9294948	0.00861876	1.38369	-0.365287	0.741979	0.169262	0.302469	-0.0109939	0.156343	1.41999	-0.252761	-0.0103612
rs56281430	0.00861896	0.634079	0.307444	0.0890227	-0.29315	0.282484	2.11445	0.0633771	-0.124175	-0.675788	0.707783
rs6537154	0.00862063	-0.17379	-0.461817	0.408107	1.13335	-0.284787	0.263705	-2.07478	1.06292	-0.201971	0.342521
rs4516005	0.00862076	-1.62604	-1.27831	0.0206412	-0.189697	0.0350997	0.369083	-0.174649	-0.82485	0.285883	1.13736
rs4787961	0.00862128	0.921245	0.580371	-2.3976	-1.89326	-1.03608	1.38808	0.158833	0.0313729	0.016482	-0.574667
rs3915938	0.00862265	-1.06583	-0.211084	-0.154927	0.707838	-0.72117	-2.63567	0.022824	-0.671612	0.256194	-0.911448
rs58943687	0.00862976	-1.09236	-1.14728	0.270396	0.117828	0.388225	-1.18209	-0.88065	0.484882	0.420067	-0.376297
rs1689897	0.00863002	-0.411205	-0.7044	-0.118807	0.305899	-1.12501	-0.563714	-0.70001	0.597014	-0.829996	0.217031
rs115320396	0.00863237	0.739748	0.933576	1.60595	0.602337	1.02608	-0.908228	0.132034	0.138444	1.3369	0.574959
rs4292402	0.00863237	1.23987	0.182334	-0.581141	-1.23757	-0.290202	0.171429	-0.319765	-0.255863	-0.375089	-0.765972
rs12930078	0.00863321	1.1678	-0.019373	0.800495	-1.06212	-1.52354	0.887503	-0.553266	-1.729	0.788252	-2.76527
rs7618156	0.00863538	-1.38973	-1.78618	-0.207868	0.551581	1.53571	0.46788	-0.11867	-0.40557	-0.242367	0.279734
rs9530393	0.00863877	0.973782	2.1274	-0.493793	0.670222	0.191904	0.295993	0.236676	0.146229	-0.529831	0.291424
rs10560020	0.00863896	0.0672832	-0.29918	1.19964	-1.09973	0.250117	0.138324	-0.500912	0.87146	-0.396042	-0.766359
rs7310448	0.00864073	-0.246393	-0.422552	0.730943	0.158275	-0.0774955	0.014461	0.111661	1.07193	2.19289	0.400397
rs9473384	0.00864115	-0.780749	-0.419226	-0.0851447	1.02759	0.491197	0.716441	-0.400542	-0.749758	0.400661	0.218917
rs114748901	0.00864231	0.150945	0.482366	-0.678673	-1.46995	-1.00297	-0.536481	-0.60242	0.355947	-0.898722	-0.207332
rs871900	0.00864264	0.512527	0.433982	1.48731	0.469178	0.174496	1.06194	0.32205	-0.948967	2.65124	-0.520612
rs6913465	0.00864299	0.862223	0.279082	-2.12897	0.182115	-1.75981	0.499853	-0.304823	-0.716238	-0.0549779	-1.24516
rs12913458	0.00864424	-1.15535	1.39321	0.965966	0.244611	-0.909943	0.54343	0.732918	-0.928282	0.803154	-2.33714
rs111958556	0.00864492	1.5573	-0.0430244	0.680211	-0.230081	0.69156	1.49025	-0.3923	0.698367	0.200063	-1.02128
rs7183199	0.0086456	0.047702	0.84184	3.05283	-0.617117	2.05949	0.310403	-0.599043	0.165567	0.836578	-0.56888
rs597556	0.00864646	0.185224	0.858221	0.910958	0.2447	-0.180398	1.14093	0.858019	0.605506	-1.75709	0.738079
rs6923535	0.00864646	-0.941582	0.230907	-0.262379	0.148105	0.63547	-0.619335	-0.027811	0.969788	0.685175	-0.0684966
rs116268342	0.00864733	1.26599	1.22427	0.490375	1.58068	-0.502391	1.26007	0.151132	0.786935	-1.82842	0.645587
rs144540655	0.00865363	1.31617	0.0402034	0.209656	1.48298	0.590207	0.241741	-1.71528	1.49258	-0.152674	0.321201
rs12829443	0.00865638	0.681618	-0.692466	-0.000585474	0.292715	0.236927	-1.04523	0.296398	0.835325	0.303888	0.645159
[truncated: 130,652 more chars]
